# Multiomic prioritisation of risk genes for anorexia nervosa

**DOI:** 10.1101/2022.06.04.22275898

**Authors:** Danielle M. Adams, William R. Reay, Murray J. Cairns

## Abstract

Anorexia nervosa is the leading cause of mortality among psychiatric disorders worldwide. Currently no medications are approved for anorexia nervosa treatment, and thus, identification of risk factors for this disorder is pivotal to improve patient outcomes. We used models of genetically imputed expression and splicing from 17 tissues (two blood and fifteen brain regions), leveraging mRNA, protein, and mRNA alternative splicing weights to identify genes, proteins, and transcripts, respectively, associated with anorexia nervosa risk. We uncovered 134 genes for which genetically predicted mRNA expression was associated with anorexia nervosa after multiple-testing correction, as well as four proteins and 16 alternatively spliced transcripts. Conditional analysis of these significantly associated genes on other proximal association signals resulted in 97 genes independently associated with anorexia nervosa. Moreover, probabilistic finemapping further refined these associations and prioritised putative causal genes. The gene *WDR6*, for which increased genetically predicted mRNA expression was correlated with anorexia, was strongly supported by both conditional analyses and finemapping. Pathway analysis of genes revealed by finemapping identified regulation of *immune system process* (overlapping genes = *MST1, TREX1, PRKAR2A, PROS1*) as statistically overrepresented. In summary, we leveraged multiomic datasets to genetically prioritise novel risk genes for anorexia nervosa that warrant further exploration.

## Supplementary Tables 1-7 for "Multiomic prioritisation of risk genes for anorexia nervosa" (part 1 of 3)

### Sheet: Supplementary table Index
Description
Supplementary Table 1: Anorexia nervosa TWAS results for all tissues. ID (gene name), TWAS.Z (Z score), TWAS.P (P value for the Z score), FDR_Q (Benjamini-Hochberg Q statistic) and Bon_p (Bonferroni corrected pvalue) are indicated.
Supplementary Table 2: Anorexia nervosa PWAS results for all tissues. ID (gene name), TWAS.Z (Z score), TWAS.P (P value for the Z score), FDR_Q (Benjamini-Hochberg Q statistic) and Bon_p (Bonferroni corrected pvalue) are indicated.
Supplementary Table 3: Anorexia nervosa SpliceWAS results for all tissues. ID (gene name), TWAS.Z (Z score), TWAS.P (P value for the Z score), FDR_Q (Benjamini-Hochberg Q statistic) and Bon_p (Bonferroni corrected pvalue) are indicated.
Supplementary Table 4: Anorexia nervosa conditional analysis significant results for all tissues. ID (gene name), TWAS.Z (Z score), TWAS.P (P value for the Z score), FDR_Q (Benjamini-Hochberg Q statistic) and Bon_p (Bonferroni corrected pvalue) are indicated. Origin indicates if these genes were Bonferroni or Benjamini-Hockberg significant in their original TWAS/PWAS or SpliceWAS.
Supplementary Table 5: Anorexia nervosa finemap results indicating mol_name (gene name), pip (prosterior inclusion probability), input (tissue) and region (genomic region which the finemapping was performed over).
Supplementary Table 6: g:Profiler functional analysis results for genes which are conditionally independent.
Supplementary Table 7: g:Profiler functional analysis results for genes which have moderate (PIP >0.4) finemapping evidence of association.

### Sheet: Table 1- TWAS
PANEL	ID	CHR	P0	P1	HSQ	BEST.GWAS.ID	BEST.GWAS.Z	EQTL.ID	EQTL.R2	EQTL.Z	EQTL.GWAS.Z	NSNP	NWGT	MODEL	MODELCV.R2	MODELCV.PV	TWAS.Z	TWAS.P	FDR_Q	Bon_p
Brain_Amygdala	HFE	6	26087509	26098571	0.267	rs7748167	-3.59	rs9358913	0.03867	3.78	1.268	695	7	lasso	0.0935	0.00231	1.188	0.235	0.749858	1
Brain_Amygdala	ZNF391	6	27342394	27371683	0.278	rs7759001	3.46	rs3734574	0.25927	-4.99	2.856	396	28	enet	0.2002	8.29e-06	-3.134	0.00173	0.126609	1
Brain_Amygdala	PGBD1	6	28249314	28270326	0.194	rs13196606	-3.9	rs12663002	-0.00457	-3.59	-0.509	416	416	blup	0.0283	0.0648	1.706	0.088	0.582144	1
Brain_Amygdala	HCG4	6	29758816	29760213	0.617	rs2524005	-2.4	rs385492	0.04368	3.32	1.422	41	12	enet	0.2248	2.09e-06	1.69	0.091	0.586662	1
Brain_Amygdala	HLA-DQB1	6	32627244	32636160	0.632	rs3891175	-3.04	rs1063355	0.51757	6.71	0.14	221	4	lasso	0.4863	3.76e-14	0.087	0.931	0.987166	1
Brain_Amygdala	BTN3A2	6	26365387	26378546	0.669	rs7748167	-3.59	rs9366653	0.21975	-5.69	-2.224	556	25	lasso	0.3012	2.24e-08	2.08	0.0376	0.451639	1
Brain_Amygdala	ZKSCAN3	6	28317691	28336947	0.162	rs13196606	-3.9	rs1233708	0.06003	-3.63	-3.249	383	383	blup	0.093	0.00237	3.013	0.00258	0.154628	1
Brain_Amygdala	RP5-874C20.3	6	28234788	28245974	0.198	rs13196606	-3.9	rs13408	0.04395	-3.91	-2.901	423	28	enet	0.0978	0.00186	1.811	0.0701	0.547084	1
Brain_Amygdala	HLA-DRB5	6	32485120	32498064	0.566	rs1150752	-4.03	rs9271055	0.43837	6.21	-0.662	256	6	lasso	0.4247	4.91e-12	-0.675	0.5	0.877337	1
Brain_Amygdala	CYP21A1P	6	31973466	31976176	0.742	rs3131379	-4.34	rs1150755	0.13834	-4.79	-3.008	195	23	enet	0.2924	3.85e-08	3.053	0.00227	0.147695	1
Brain_Amygdala	BAG6	6	31606805	31620482	0.332	rs3130923	-4.37	rs707939	0.20678	4.34	1.995	242	11	enet	0.1512	0.000117	1.381	0.167	0.684398	1
Brain_Amygdala	MICA	6	31371356	31383092	0.645	rs3130923	-4.37	rs6919586	0.17724	-4.23	-0.127	240	11	lasso	0.1411	0.000199	0.336	0.737	0.945059	1
Brain_Amygdala	HLA-C	6	31236526	31239882	0.698	rs3130923	-4.37	rs3130695	0.0447	4.67	2.14	206	21	enet	0.4277	3.93e-12	-0.358	0.72	0.941915	1
Brain_Amygdala	POU5F1	6	31132119	31148508	0.323	rs3130923	-4.37	rs1042127	0.00467	-3.52	0.253	175	21	enet	0.0456	0.0264	0.119	0.905	0.982201	1
Brain_Amygdala	PSORS1C1	6	31082527	31107869	0.233	rs3130923	-4.37	rs2534674	-0.01171	3.22	1.399	175	175	blup	0.0534	0.0177	1.233	0.218	0.735255	1
Brain_Amygdala	HLA-J	6	29975174	29977733	0.298	rs2524005	-2.4	rs2523405	0.05381	3.88	-0.252	40	17	enet	0.1001	0.00165	0.528	0.598	0.912093	1
Brain_Amygdala	ZNRD1-AS1	6	29968788	30029030	0.589	rs2524005	-2.4	rs2523405	0.03533	3.26	-0.252	40	14	enet	0.2686	1.63e-07	1.234	0.217	0.734246	1
Brain_Amygdala	HLA-F-AS1	6	29702805	29716770	0.338	rs2524005	-2.4	rs9257940	0.18131	4.06	0.127	41	4	lasso	0.1739	3.48e-05	0.518	0.604	0.91403	1
Brain_Amygdala	AL022393.7	6	28143966	28144452	0.583	rs13196606	-3.9	rs2791333	0.29018	6.07	-3.15	464	11	lasso	0.4413	1.39e-12	-3.498	0.000468	0.0655451	1
Brain_Amygdala	RP1-265C24.5	6	28083406	28084329	0.213	rs13196606	-3.9	rs4713135	0.08442	-4.06	-2.95	474	474	blup	0.0906	0.00267	2.848	0.0044	0.202668	1
Brain_Amygdala	ZNF192P1	6	28129559	28137372	0.442	rs13196606	-3.9	rs9380010	0.16615	5.31	-2.09	467	55	enet	0.2866	5.5e-08	-1.303	0.193	0.712457	1
Brain_Amygdala	HCG22	6	31021227	31027667	0.213	rs3130923	-4.37	rs1265052	0.0991	-4.13	2.271	143	4	lasso	0.0837	0.0038	-2.362	0.0182	0.360346	1
Brain_Amygdala	HLA-DRB6	6	32520490	32527799	0.676	rs1150752	-4.03	rs28366298	0.33482	5.95	0.75	249	6	lasso	0.4935	2.04e-14	0.874	0.382	0.830305	1
Brain_Amygdala	HLA-K	6	29894955	29897009	0.635	rs2524005	-2.4	rs2535238	0.28346	-5.39	-0.157	40	40	blup	0.3714	2.27e-10	-0.453	0.65	0.927523	1
Brain_Amygdala	CYP21A2	6	32006042	32009447	0.4	rs3131379	-4.34	rs9267659	0.0286	-3.61	0.495	187	187	blup	0.1441	0.00017	0.494	0.621	0.918684	1
Brain_Amygdala	HLA-DQB2	6	32723875	32731311	0.45	rs3891175	-3.04	rs1063355	0.36516	-5.74	0.14	254	5	lasso	0.3345	2.68e-09	0.136	0.892	0.979853	1
Brain_Amygdala	ZSCAN31	6	28292470	28324048	0.267	rs13196606	-3.9	rs203876	0.15575	4.56	-2.868	382	7	enet	0.1465	0.000149	-2.706	0.00681	0.246375	1
Brain_Amygdala	HLA-DQA2	6	32709119	32714992	0.748	rs3891175	-3.04	rs28366298	0.43719	6.19	0.674	254	21	enet	0.5547	8.11e-17	0.381	0.704	0.938211	1
Brain_Amygdala	HCG4P3	6	29973898	29974893	0.287	rs2524005	-2.4	rs3129063	0.13095	3.87	-0.646	40	38	enet	0.1479	0.000139	-0.26	0.795	0.961104	1
Brain_Amygdala	RPL23AP1	6	29694446	29694659	0.328	rs2524005	-2.4	rs9257940	0.09929	3.89	0.127	41	21	enet	0.1466	0.000149	-0.8	0.424	0.848059	1
Brain_Amygdala	HLA-DOB	6	32780540	32784825	0.582	rs3130100	-3.27	rs4148876	0.1497	5.05	0.674	265	6	lasso	0.4158	9.57e-12	1.236	0.217	0.734246	1
Brain_Amygdala	GUSBP2	6	26839263	26924333	0.394	rs7759001	3.46	rs12663161	0.12062	-3.98	-0.763	394	6	lasso	0.1297	0.00036	0.906	0.365	0.823412	1
Brain_Amygdala	C4A	6	31949801	31970458	0.533	rs3130923	-4.37	rs497309	0.28553	-5.05	-4.07	220	9	lasso	0.2142	3.8e-06	4.433	9.29e-06	0.00797027	0.535067
Brain_Amygdala	STK19P	6	31981047	31981564	0.569	rs3131379	-4.34	rs497309	-0.01176	-3.62	-4.07	187	52	enet	0.1965	1.02e-05	1.015	0.31	0.79508	1
Brain_Amygdala	RP11-457M11.5	6	26686469	26688192	0.521	rs9467704	-2.27	rs12663161	0.15769	-4.86	-0.763	442	442	blup	0.2505	4.76e-07	-0.154	0.877	0.977204	1
Brain_Amygdala	XXbac-BPG299F13.17	6	31162977	31165814	0.474	rs3130923	-4.37	rs3130695	0.04773	3.67	2.14	175	14	enet	0.0894	0.00285	0.144	0.886	0.978456	1
Brain_Amygdala	MICE	6	29709508	29713011	0.372	rs2524005	-2.4	rs385492	0.05119	3.48	1.422	41	41	blup	0.1774	2.88e-05	-0.244	0.807	0.963355	1
Brain_Anterior_cingulate_cortex_BA24	BTN3A1	6	26402465	26415444	0.269	rs7748167	-3.59	rs2076029	0.0287	3.59	-0.845	531	531	blup	0.078657	0.00191	-0.0244	0.981	0.996814	1
Brain_Anterior_cingulate_cortex_BA24	BAK1	6	33540329	33548019	0.305	rs622917	-4.27	rs513349	0.0448	-3.82	1.771	499	7	lasso	0.182409	2.41e-06	-3.0924	0.00199	0.136285	1
Brain_Anterior_cingulate_cortex_BA24	BTN2A2	6	26383324	26395102	0.419	rs7748167	-3.59	rs12191917	0.064	4.57	1.312	544	544	blup	0.222273	1.56e-07	1.4671	0.142	0.657235	1
Brain_Anterior_cingulate_cortex_BA24	ZNF391	6	27342394	27371683	0.307	rs7759001	3.46	rs2206250	0.174	-4.89	2.832	396	4	lasso	0.181672	2.53e-06	-2.1476	0.0317	0.431371	1
Brain_Anterior_cingulate_cortex_BA24	TCF19	6	31126319	31131992	0.301	rs3130923	-4.37	rs1265094	-0.00695	-3.4	1.74	176	26	enet	0.041056	0.02	0.0599	0.952	0.991903	1
Brain_Anterior_cingulate_cortex_BA24	PGBD1	6	28249314	28270326	0.282	rs13196606	-3.9	rs2130357	0.0183	-3.96	-2.124	416	8	lasso	0.05486	0.00841	2.0344	0.0419	0.466254	1
Brain_Anterior_cingulate_cortex_BA24	VARS2	6	30881982	30894236	0.392	rs1811197	-3.95	rs3130557	0.00991	-3.52	-3.62	95	28	enet	0.065154	0.00443	2.7226	0.00648	0.242372	1
Brain_Anterior_cingulate_cortex_BA24	LEMD2	6	33738979	33756913	0.33	rs622917	-4.27	rs2296744	0.229	-5.21	1.475	537	23	enet	0.204868	5.23e-07	-0.8705	0.384	0.831211	1
Brain_Anterior_cingulate_cortex_BA24	HCG4	6	29758816	29760213	0.655	rs2524005	-2.4	rs385492	0.168	4.38	1.422	42	6	lasso	0.2094	3.82e-07	1.8818	0.0599	0.522692	1
Brain_Anterior_cingulate_cortex_BA24	HLA-DQB1	6	32627244	32636160	0.461	rs3891175	-3.04	rs1063355	0.23	5.73	0.14	221	3	lasso	0.348383	1.08e-11	1.5553	0.12	0.625477	1
Brain_Anterior_cingulate_cortex_BA24	BTN3A2	6	26365387	26378546	0.62	rs7748167	-3.59	rs9366653	0.367	-6.53	-2.224	557	24	lasso	0.453111	8.82e-16	2.1742	0.0297	0.421656	1
Brain_Anterior_cingulate_cortex_BA24	HIST1H1C	6	26055968	26056699	0.216	rs7748167	-3.59	rs12346	0.146	-4.44	1.763	693	3	lasso	0.105868	0.000347	-1.6892	0.0912	0.586806	1
Brain_Anterior_cingulate_cortex_BA24	HLA-DRB1	6	32546546	32557625	0.56	rs1150752	-4.03	rs28366298	0.215	-5.66	0.741	233	10	lasso	0.331741	4.19e-11	-0.8632	0.388	0.832176	1
Brain_Anterior_cingulate_cortex_BA24	HLA-DQA1	6	32595956	32611429	0.217	rs3891175	-3.04	rs17843604	0.191	4.92	0.3929	214	4	lasso	0.181617	2.54e-06	0.3345	0.738	0.945415	1
Brain_Anterior_cingulate_cortex_BA24	ZSCAN16	6	28092338	28097860	0.124	rs13196606	-3.9	rs9295756	-0.00932	-3.43	-3.095	470	470	blup	0.013323	0.121	3.1582	0.00159	0.120732	1
Brain_Anterior_cingulate_cortex_BA24	RP5-874C20.3	6	28234788	28245974	0.216	rs13196606	-3.9	rs13408	0.249	-5.29	-2.901	423	7	lasso	0.249403	2.26e-08	3.2627	0.0011	0.099148	1
Brain_Anterior_cingulate_cortex_BA24	HIST1H2BF	6	26199748	26200942	0.206	rs7748167	-3.59	rs7748167	0.0188	3.75	-3.588	664	664	blup	0.024934	0.0559	-2.2304	0.0257	0.403706	1
Brain_Anterior_cingulate_cortex_BA24	ZKSCAN8	6	28109688	28127250	0.17	rs13196606	-3.9	rs9468274	0.0689	-4.34	-3.178	468	468	blup	0.129885	7.54e-05	3.7383	0.000185	0.0422828	1
Brain_Anterior_cingulate_cortex_BA24	HLA-DRB5	6	32485120	32498064	0.519	rs1150752	-4.03	rs9271055	0.311	6.28	-0.662	256	4	lasso	0.342627	1.73e-11	-0.2287	0.819	0.966126	1
Brain_Anterior_cingulate_cortex_BA24	GGNBP1	6	33551515	33556803	0.386	rs622917	-4.27	rs530878	0.154	-4.31	0.34	500	6	lasso	0.109352	0.000279	-0.215	0.83	0.968351	1
Brain_Anterior_cingulate_cortex_BA24	TAP2	6	32789610	32806557	0.293	rs3130100	-3.27	rs4148876	0.00607	-3.45	0.674	266	266	blup	0.049834	0.0115	-2.7166	0.0066	0.243832	1
Brain_Anterior_cingulate_cortex_BA24	AGPAT1	6	32136059	32145873	0.254	rs3131379	-4.34	rs17201192	0.014	3.62	-0.9537	163	30	enet	0.143147	3.21e-05	2.1056	0.0352	0.442756	1
Brain_Anterior_cingulate_cortex_BA24	CYP21A1P	6	31973466	31976176	0.464	rs3131379	-4.34	rs497309	0.125	-5.36	-4.07	197	9	lasso	0.365353	2.6e-12	3.7683	0.000164	0.0403664	1
Brain_Anterior_cingulate_cortex_BA24	SKIV2L	6	31926888	31937532	0.522	rs3130923	-4.37	rs391165	0.263	5.6	-0.093	222	28	enet	0.382464	5.98e-13	1.0258	0.305	0.793159	1
Brain_Anterior_cingulate_cortex_BA24	BAG6	6	31606805	31620482	0.188	rs3130923	-4.37	rs707939	0.171	4.46	1.995	244	2	lasso	0.10655	0.000333	2.2868	0.0222	0.386112	1
Brain_Anterior_cingulate_cortex_BA24	MICB	6	31462658	31478901	0.461	rs3130923	-4.37	rs2516408	0.181	4.63	-2.461	279	45	enet	0.245456	3e-08	-2.052	0.0402	0.460608	1
Brain_Anterior_cingulate_cortex_BA24	MICA	6	31371356	31383092	0.588	rs3130923	-4.37	rs6919586	0.00724	-4.28	-0.127	242	61	enet	0.094927	0.000691	-1.6645	0.096	0.595082	1
Brain_Anterior_cingulate_cortex_BA24	HLA-C	6	31236526	31239882	0.588	rs3130923	-4.37	rs2523578	0.14	4.87	-2.053	207	23	enet	0.31854	1.2e-10	-2.0812	0.0374	0.450552	1
Brain_Anterior_cingulate_cortex_BA24	PSORS1C1	6	31082527	31107869	0.339	rs3130923	-4.37	rs3094220	0.0422	-4.1	-1.808	176	17	enet	0.16796	6.31e-06	2.303	0.0213	0.381585	1
Brain_Anterior_cingulate_cortex_BA24	HLA-J	6	29975174	29977733	0.312	rs2524005	-2.4	rs1362126	0.0607	4.24	-0.812	41	41	blup	0.183029	2.31e-06	-0.7262	0.468	0.865151	1
Brain_Anterior_cingulate_cortex_BA24	ZNRD1-AS1	6	29968788	30029030	0.492	rs2524005	-2.4	rs4085262	-0.00769	3.23	-0.786	41	18	enet	0.071128	0.00305	1.4487	0.147	0.662282	1
Brain_Anterior_cingulate_cortex_BA24	OR2H2	6	29555683	29556745	0.16	rs2524005	-2.4	rs9258158	-0.0094	-3.16	0.513	42	42	blup	-0.000345	0.329	0.1963	0.844	0.970481	1
Brain_Anterior_cingulate_cortex_BA24	GTF2H4	6	30875961	30881883	0.399	rs1811197	-3.95	rs3819284	-0.00386	3.37	0.218	95	95	blup	0.054308	0.00871	1.5266	0.127	0.636725	1
Brain_Anterior_cingulate_cortex_BA24	HLA-F-AS1	6	29702805	29716770	0.172	rs2524005	-2.4	rs385492	0.12	3.81	1.422	42	42	blup	0.114928	0.000196	1.8765	0.0606	0.523993	1
Brain_Anterior_cingulate_cortex_BA24	AL022393.7	6	28143966	28144452	0.603	rs13196606	-3.9	rs1736891	0.458	7.18	-3.013	464	464	blup	0.488968	2.34e-17	-3.5306	0.000415	0.0630669	1
Brain_Anterior_cingulate_cortex_BA24	ZNF192P2	6	28155828	28157210	0.208	rs13196606	-3.9	rs203878	0.106	-4.57	-3.121	461	461	blup	0.139247	4.13e-05	3.3893	0.000701	0.0807496	1
Brain_Anterior_cingulate_cortex_BA24	RP1-265C24.5	6	28083406	28084329	0.277	rs13196606	-3.9	rs1340004	0.313	-6.22	-3.187	474	39	enet	0.317554	1.3e-10	3.1771	0.00149	0.117559	1
Brain_Anterior_cingulate_cortex_BA24	HLA-DQB1-AS1	6	32628132	32628506	0.449	rs3891175	-3.04	rs1063355	0.223	5.33	0.14	214	4	lasso	0.291133	1.01e-09	1.2005	0.23	0.7456	1
Brain_Anterior_cingulate_cortex_BA24	C4B	6	31982539	32003195	0.245	rs3131379	-4.34	rs4151670	0.00175	-3.54	0.575	189	5	lasso	0.03192	0.0357	-0.6338	0.526	0.885911	1
Brain_Anterior_cingulate_cortex_BA24	HCG23	6	32358287	32361463	0.343	rs1270942	-4.07	rs1150753	0.108	3.84	-4.025	227	16	enet	0.109086	0.000283	-3.6607	0.000252	0.0505721	1
Brain_Anterior_cingulate_cortex_BA24	HLA-DRB6	6	32520490	32527799	0.664	rs1150752	-4.03	rs28366298	0.393	6.56	0.7504	249	8	lasso	0.44395	2.15e-15	0.8274	0.408	0.840366	1
Brain_Anterior_cingulate_cortex_BA24	HCG24	6	33112560	33115544	0.375	rs12213869	3.51	rs1799910	0.0198	3.79	-0.421	346	346	blup	0.0413	0.0197	0.8383	0.402	0.8381	1
Brain_Anterior_cingulate_cortex_BA24	HLA-K	6	29894955	29897009	0.325	rs2524005	-2.4	rs375984	0.153	-4.79	-0.158	41	41	blup	0.220701	1.74e-07	0.3783	0.705	0.938223	1
Brain_Anterior_cingulate_cortex_BA24	HLA-DQB2	6	32723875	32731311	0.568	rs3891175	-3.04	rs9272426	0.405	6.87	-0.0443	254	12	enet	0.480154	5.84e-17	0.4034	0.687	0.935204	1
Brain_Anterior_cingulate_cortex_BA24	PAIP1P1	6	30154575	30156391	0.282	rs2524005	-2.4	rs1632953	0.0153	3.25	1.399	24	8	enet	0.089622	0.000963	2.0982	0.0359	0.445903	1
Brain_Anterior_cingulate_cortex_BA24	ZSCAN31	6	28292470	28324048	0.404	rs13196606	-3.9	rs203876	0.274	6	-2.868	382	382	blup	0.343132	1.66e-11	-3.2906	0.001	0.0953576	1
Brain_Anterior_cingulate_cortex_BA24	HLA-DQA2	6	32709119	32714992	0.663	rs3891175	-3.04	rs1063355	0.287	-6.01	0.14	254	6	lasso	0.422288	1.67e-14	0.5409	0.589	0.909013	1
Brain_Anterior_cingulate_cortex_BA24	HCG4P3	6	29973898	29974893	0.254	rs2524005	-2.4	rs9257936	0.0728	-3.6	-0.31	41	41	blup	0.12848	8.25e-05	0.9347	0.35	0.817064	1
Brain_Anterior_cingulate_cortex_BA24	HLA-DOB	6	32780540	32784825	0.578	rs3130100	-3.27	rs4148876	0.194	5.32	0.674	266	6	lasso	0.407168	6.67e-14	0.7344	0.463	0.863204	1
Brain_Anterior_cingulate_cortex_BA24	CFB	6	31913450	31919861	0.318	rs3130923	-4.37	rs652888	0.0577	4.25	-3.136	226	226	blup	0.046888	0.0138	-3.6139	0.000302	0.0538629	1
Brain_Anterior_cingulate_cortex_BA24	C4A	6	31949801	31970458	0.363	rs3130923	-4.37	rs1150753	0.226	-5.07	-4.025	222	5	lasso	0.192733	1.2e-06	4.0372	5.41e-05	0.0198468	1
Brain_Anterior_cingulate_cortex_BA24	STK19P	6	31981047	31981564	0.455	rs3131379	-4.34	rs34214527	-0.00762	3.09	0.55	189	189	blup	0.191517	1.3e-06	1.2792	0.201	0.72179	1
Brain_Anterior_cingulate_cortex_BA24	RP11-457M11.5	6	26686469	26688192	0.62	rs9467704	-2.27	rs12663161	0.274	-6.64	-0.763	443	6	lasso	0.38307	5.67e-13	0.7715	0.44	0.855174	1
Brain_Anterior_cingulate_cortex_BA24	RP1-153G14.4	6	27371789	27374743	0.23	rs7759001	3.46	rs10946921	0.0131	-4.18	2.668	410	410	blup	0.122592	0.00012	-1.885	0.0594	0.520731	1
Brain_Anterior_cingulate_cortex_BA24	XXbac-BPG181B23.7	6	31362066	31363272	0.298	rs3130923	-4.37	rs2596503	-7.82e-05	3.3	1.877	242	34	enet	0.141485	3.57e-05	2.3672	0.0179	0.358348	1
Brain_Anterior_cingulate_cortex_BA24	XXbac-BPG299F13.17	6	31162977	31165814	0.344	rs3130923	-4.37	rs3130695	0.0813	4.46	2.14	176	25	enet	0.143599	3.12e-05	0.1964	0.844	0.970481	1
Brain_Caudate_basal_ganglia	BAK1	6	33540329	33548019	0.518	rs622917	-4.27	rs513349	0.193036	-5.56	1.771	499	499	blup	0.1813	6.88e-08	-3.0592	0.00222	0.146632	1
Brain_Caudate_basal_ganglia	ITPR3	6	33588142	33664351	0.134	rs622917	-4.27	rs626156	0.030512	3.96	-0.601	522	5	lasso	0.0177	0.0611	-1.8061	0.0709	0.549308	1
Brain_Caudate_basal_ganglia	ZNF184	6	27418522	27440897	0.116	rs156737	-3.51	rs7509	0.072807	4.25	0.522	433	433	blup	0.0809	0.000339	-0.7795	0.436	0.853651	1
Brain_Caudate_basal_ganglia	PHF1	6	33378176	33384218	0.147	rs622917	-4.27	rs1535950	-0.006812	-3.32	0.748	472	472	blup	0.0212	0.0454	-2.7369	0.0062	0.237588	1
Brain_Caudate_basal_ganglia	PRSS16	6	27215480	27224250	0.238	rs7759001	3.46	rs13219354	0.026826	3.92	-1.323	340	5	lasso	0.0782	0.000423	-1.5385	0.124	0.632368	1
Brain_Caudate_basal_ganglia	BTN2A2	6	26383324	26395102	0.419	rs7748167	-3.59	rs6929846	0.045877	5.54	0.53	544	544	blup	0.1448	1.65e-06	1.3109	0.19	0.709661	1
Brain_Caudate_basal_ganglia	ZNF391	6	27342394	27371683	0.31	rs7759001	3.46	rs2206252	0.311195	-7.23	2.928	396	7	lasso	0.3247	6.7e-14	-2.9127	0.00358	0.183446	1
Brain_Caudate_basal_ganglia	UQCC2	6	33663126	33679504	0.154	rs622917	-4.27	rs9469595	0.033115	4.43	1.064	513	6	lasso	0.0236	0.0371	1.2669	0.205	0.725346	1
Brain_Caudate_basal_ganglia	PGBD1	6	28249314	28270326	0.358	rs13196606	-3.9	rs3757188	0.042785	3.93	-3.03	418	7	lasso	0.0574	0.0023	-1.6805	0.0929	0.58969	1
Brain_Caudate_basal_ganglia	VARS2	6	30881982	30894236	0.227	rs1811197	-3.95	rs6909321	0.085333	-3.86	0.018	95	2	lasso	0.0527	0.00336	-0.1923	0.847	0.970841	1
Brain_Caudate_basal_ganglia	ABT1	6	26597180	26600278	0.161	rs7749823	-2.72	rs10946844	-0.001339	-3.82	-0.402	480	480	blup	0.0578	0.00223	0.2038	0.839	0.969816	1
Brain_Caudate_basal_ganglia	LEMD2	6	33738979	33756913	0.299	rs622917	-4.27	rs2296744	0.088684	-4.89	1.475	537	11	enet	0.073	0.000644	-0.854	0.393	0.834326	1
Brain_Caudate_basal_ganglia	TOB2P1	6	28185421	28186655	0.138	rs13196606	-3.9	rs1225591	0.006607	-3.97	-2.983	448	448	blup	0.0588	0.00205	3.4465	0.000568	0.0738111	1
Brain_Caudate_basal_ganglia	HCG4	6	29758816	29760213	0.516	rs2524005	-2.4	rs385492	-0.005152	3.43	1.422	42	42	blup	0.0998	7.17e-05	0.8355	0.403	0.838494	1
Brain_Caudate_basal_ganglia	HLA-DQB1	6	32627244	32636160	0.695	rs3891175	-3.04	rs1063355	0.580995	9.12	0.14	221	3	lasso	0.6109	6.57e-31	0.5789	0.563	0.900132	1
Brain_Caudate_basal_ganglia	HLA-V	6	29758731	29765588	0.567	rs2524005	-2.4	rs385492	0.035912	-3.71	1.422	42	42	blup	0.1556	6.5e-07	-0.7439	0.457	0.861104	1
Brain_Caudate_basal_ganglia	ZNF322	6	26636518	26659980	0.127	rs9467704	-2.27	rs2504599	0.050846	-4.29	0.611	440	440	blup	0.0632	0.00143	-0.7293	0.466	0.864153	1
Brain_Caudate_basal_ganglia	BTN3A2	6	26365387	26378546	0.623	rs7748167	-3.59	rs9366653	0.276146	-6.73	-2.224	557	51	enet	0.4483	3.69e-20	1.7342	0.0829	0.572219	1
Brain_Caudate_basal_ganglia	HIST1H1C	6	26055968	26056699	0.231	rs7748167	-3.59	rs2213284	0.107077	-4.84	1.289	694	694	blup	0.1107	2.92e-05	-2.9833	0.00285	0.165807	1
Brain_Caudate_basal_ganglia	ZSCAN23	6	28399707	28411279	0.215	rs13196606	-3.9	rs2531825	0.206332	5.65	-3.493	342	9	lasso	0.1612	4.01e-07	-3.6158	0.000299	0.0536486	1
Brain_Caudate_basal_ganglia	HLA-DRB1	6	32546546	32557625	0.391	rs1150752	-4.03	rs9271170	0.262704	6.24	-0.509	233	3	lasso	0.2751	1.07e-11	-0.7145	0.475	0.867822	1
Brain_Caudate_basal_ganglia	HLA-DQA1	6	32595956	32611429	0.296	rs3891175	-3.04	rs17843604	0.232267	6.29	0.3929	214	7	enet	0.2319	6.84e-10	0.2536	0.8	0.961927	1
Brain_Caudate_basal_ganglia	HIST1H3E	6	26225383	26225844	0.327	rs7748167	-3.59	rs11755618	0.203712	6.03	1.8	654	23	enet	0.2147	3.39e-09	1.1413	0.254	0.764655	1
Brain_Caudate_basal_ganglia	RP5-874C20.3	6	28234788	28245974	0.179	rs13196606	-3.9	rs13408	0.129429	-5.47	-2.901	425	14	enet	0.1368	3.26e-06	3.7452	0.00018	0.0416357	1
Brain_Caudate_basal_ganglia	LINC00336	6	33553883	33561115	0.313	rs622917	-4.27	rs210162	0.205502	5.62	0.701	506	2	lasso	0.1842	5.31e-08	0.7059	0.48	0.869456	1
Brain_Caudate_basal_ganglia	ZNF165	6	28048909	28057341	0.185	rs13196606	-3.9	rs1225709	-0.002958	3.9	0.297	483	4	lasso	0.0176	0.0617	0.343	0.732	0.944471	1
Brain_Caudate_basal_ganglia	HLA-DRB5	6	32485120	32498064	0.615	rs1150752	-4.03	rs9271055	0.509738	8.56	-0.662	256	7	lasso	0.5116	6.44e-24	-0.5953	0.552	0.896089	1
Brain_Caudate_basal_ganglia	BRD2	6	32936437	32949282	0.197	rs3130100	-3.27	rs4711312	0.000323	3.3	0.669	280	280	blup	0.0354	0.0139	-1.724	0.0847	0.575974	1
Brain_Caudate_basal_ganglia	TAP2	6	32789610	32806557	0.249	rs3130100	-3.27	rs4148876	0.089136	-4.84	0.674	266	3	lasso	0.2316	7.03e-10	-1.8862	0.0593	0.520409	1
Brain_Caudate_basal_ganglia	BTNL2	6	32361740	32374905	0.208	rs1270942	-4.07	rs204895	0.011637	-4.28	-0.0358	227	227	blup	0.021	0.0463	-0.4724	0.637	0.923423	1
Brain_Caudate_basal_ganglia	CYP21A1P	6	31973466	31976176	0.425	rs3131379	-4.34	rs6902493	0.137464	6.17	2.119	197	32	enet	0.3028	6.54e-13	3.7644	0.000167	0.0404859	1
Brain_Caudate_basal_ganglia	SKIV2L	6	31926888	31937532	0.219	rs3130923	-4.37	rs391165	0.152674	5.51	-0.093	222	4	lasso	0.1865	4.33e-08	-0.0411	0.967	0.994702	1
Brain_Caudate_basal_ganglia	C6orf25	6	31691121	31694491	0.27	rs3130923	-4.37	rs3749953	0.020297	3.9	0.048	244	244	blup	0.0488	0.00462	-2.5685	0.0102	0.291408	1
Brain_Caudate_basal_ganglia	ABHD16A	6	31654726	31671221	0.143	rs3130923	-4.37	rs1144708	-0.002883	3.8	-3.408	244	244	blup	0.0397	0.0097	-2.9624	0.00305	0.169237	1
Brain_Caudate_basal_ganglia	LY6G5C	6	31644461	31651817	0.552	rs3130923	-4.37	rs1144709	0.160219	-6.1	-0.853	244	5	lasso	0.1769	1.02e-07	1.0715	0.284	0.782755	1
Brain_Caudate_basal_ganglia	MICB	6	31462658	31478901	0.168	rs3130923	-4.37	rs2516408	0.058841	4.05	-2.461	279	2	lasso	0.0383	0.0109	-1.6327	0.103	0.603285	1
Brain_Caudate_basal_ganglia	MICA	6	31371356	31383092	0.623	rs3130923	-4.37	rs6919586	0.201699	-5.54	-0.127	242	23	enet	0.3171	1.49e-13	-1.0953	0.273	0.775986	1
Brain_Caudate_basal_ganglia	HLA-C	6	31236526	31239882	0.444	rs3130923	-4.37	rs3130695	0.073592	4.78	2.14	207	33	enet	0.1882	3.72e-08	-1.8479	0.0646	0.532975	1
Brain_Caudate_basal_ganglia	POU5F1	6	31132119	31148508	0.348	rs3130923	-4.37	rs9264532	0.112657	-3.85	1.451	176	8	lasso	0.1138	2.25e-05	0.0595	0.953	0.99204	1
Brain_Caudate_basal_ganglia	PSORS1C1	6	31082527	31107869	0.331	rs3130923	-4.37	rs3130977	0.065634	-4.58	-1.753	176	176	blup	0.2022	1.05e-08	1.4526	0.146	0.660774	1
Brain_Caudate_basal_ganglia	HLA-J	6	29975174	29977733	0.348	rs2524005	-2.4	rs1362126	0.127769	5.24	-0.812	41	41	blup	0.1213	1.2e-05	0.0113	0.991	0.998609	1
Brain_Caudate_basal_ganglia	ZNRD1-AS1	6	29968788	30029030	0.469	rs2524005	-2.4	rs1362126	0.017769	3.44	-0.812	41	6	lasso	0.0277	0.0262	1.0689	0.285	0.783264	1
Brain_Caudate_basal_ganglia	HLA-H	6	29856244	29858259	0.178	rs2524005	-2.4	rs1632953	0.008079	-3.11	1.399	42	42	blup	0.084	0.000262	-0.8992	0.369	0.8251	1
Brain_Caudate_basal_ganglia	HCG27	6	31165915	31171745	0.443	rs3130923	-4.37	rs3130695	0.152467	-5.95	2.14	176	22	enet	0.284	4.41e-12	-1.2571	0.209	0.727334	1
Brain_Caudate_basal_ganglia	ATF6B	6	32083112	32096030	0.176	rs3131379	-4.34	rs555007	0.00156	3.88	0.666	156	14	enet	0.0437	0.00698	2.2162	0.0267	0.407908	1
Brain_Caudate_basal_ganglia	ATP6V1G2	6	31512239	31514625	0.299	rs3130923	-4.37	rs2534657	-0.0061	3.39	0.805	281	281	blup	0.0407	0.00895	1.9299	0.0536	0.504848	1
Brain_Caudate_basal_ganglia	GTF2H4	6	30875961	30881883	0.216	rs1811197	-3.95	rs28732100	-0.007078	-3.44	1.474	95	95	blup	0.014	0.0848	0.1876	0.851	0.971848	1
Brain_Caudate_basal_ganglia	HLA-F-AS1	6	29702805	29716770	0.137	rs2524005	-2.4	rs1362126	0.045737	-3.6	-0.812	42	5	lasso	0.0483	0.00481	0.6587	0.51	0.88062	1
Brain_Caudate_basal_ganglia	AL022393.7	6	28143966	28144452	0.578	rs13196606	-3.9	rs1225618	0.479571	8.55	-3.166	466	466	blup	0.5646	1.89e-27	-3.2992	0.00097	0.0939928	1
Brain_Caudate_basal_ganglia	RP1-265C24.5	6	28083406	28084329	0.239	rs13196606	-3.9	rs9295755	0.232003	-6.02	-3.096	476	7	lasso	0.2285	9.39e-10	2.8142	0.00489	0.212015	1
Brain_Caudate_basal_ganglia	HLA-DPB2	6	33080228	33102442	0.594	rs12213869	3.51	rs1799910	0.241196	6.02	-0.421	338	25	enet	0.2719	1.47e-11	1.0365	0.3	0.789878	1
Brain_Caudate_basal_ganglia	XXbac-BPG154L12.4	6	32223488	32233615	0.146	rs3117574	-4.33	rs3020644	-0.006143	-3.4	2.628	145	145	blup	0.0304	0.0209	-3.0446	0.00233	0.148944	1
Brain_Caudate_basal_ganglia	ZNF192P1	6	28129559	28137372	0.213	rs13196606	-3.9	rs9380047	0.095662	4.84	-3.094	469	469	blup	0.0995	7.35e-05	-2.3672	0.0179	0.358348	1
Brain_Caudate_basal_ganglia	HCG20	6	30734602	30760027	0.161	rs3130557	-3.62	rs9264532	0.002732	3.23	1.451	80	80	blup	0.0722	0.000685	2.3515	0.0187	0.36308	1
Brain_Caudate_basal_ganglia	HLA-U	6	29901878	29902063	0.1	rs2524005	-2.4	rs3129063	0.046012	3.51	-0.646	41	41	blup	0.0497	0.00431	-0.8482	0.396	0.835305	1
Brain_Caudate_basal_ganglia	HCG23	6	32358287	32361463	0.381	rs1270942	-4.07	rs241427	0.07768	-4.1	1.372	227	18	enet	0.1638	3.2e-07	-3.5523	0.000382	0.0601139	1
Brain_Caudate_basal_ganglia	HLA-DRB6	6	32520490	32527799	0.801	rs1150752	-4.03	rs28366298	0.479835	8.33	0.7504	249	5	lasso	0.6028	2.78e-30	0.8509	0.395	0.834759	1
Brain_Caudate_basal_ganglia	HCG24	6	33112560	33115544	0.616	rs12213869	3.51	rs1799910	0.276783	6.42	-0.421	346	16	lasso	0.3195	1.16e-13	0.28	0.779	0.957506	1
Brain_Caudate_basal_ganglia	HLA-K	6	29894955	29897009	0.309	rs2524005	-2.4	rs2535238	0.139783	-5.21	-0.157	41	7	lasso	0.124	9.54e-06	0.192	0.848	0.970906	1
Brain_Caudate_basal_ganglia	CYP21A2	6	32006042	32009447	0.256	rs3131379	-4.34	rs494620	0.001416	3.3	1.34	189	189	blup	0.0497	0.00429	-0.3454	0.73	0.944027	1
Brain_Caudate_basal_ganglia	HLA-DQB2	6	32723875	32731311	0.558	rs3891175	-3.04	rs1063355	0.460477	-8.17	0.14	254	5	lasso	0.4688	2.52e-21	-0.2525	0.801	0.962276	1
Brain_Caudate_basal_ganglia	HLA-B	6	31321649	31324219	0.18	rs3130923	-4.37	rs3130695	0.010257	-4.06	2.14	218	218	blup	0.0387	0.0106	-1.178	0.239	0.753445	1
Brain_Caudate_basal_ganglia	ZSCAN31	6	28292470	28324048	0.468	rs13196606	-3.9	rs1052215	0.152544	6.46	-3.604	384	10	lasso	0.3259	5.87e-14	-3.7722	0.000162	0.0400453	1
Brain_Caudate_basal_ganglia	HLA-DQA2	6	32709119	32714992	0.658	rs3891175	-3.04	rs28366298	0.409884	7.71	0.6741	254	10	lasso	0.5235	1.12e-24	0.642	0.521	0.884499	1
Brain_Caudate_basal_ganglia	HCG4P3	6	29973898	29974893	0.379	rs2524005	-2.4	rs3129063	0.233835	5.81	-0.646	41	4	lasso	0.1634	3.32e-07	-0.5695	0.569	0.902366	1
Brain_Caudate_basal_ganglia	RPL23AP1	6	29694446	29694659	0.481	rs2524005	-2.4	rs1632957	-0.006901	3.32	-1.098	42	42	blup	0.1337	4.22e-06	-1.3551	0.175	0.692593	1
Brain_Caudate_basal_ganglia	HLA-DOB	6	32780540	32784825	0.642	rs3130100	-3.27	rs4148876	0.229791	6.99	0.674	266	11	lasso	0.595	1.11e-29	0.7069	0.48	0.869456	1
Brain_Caudate_basal_ganglia	C4A	6	31949801	31970458	0.411	rs3130923	-4.37	rs497309	0.17276	-6.1	-4.07	222	222	blup	0.3236	7.49e-14	4.2717	1.94e-05	0.0114017	1
Brain_Caudate_basal_ganglia	STK19P	6	31981047	31981564	0.491	rs3131379	-4.34	rs34214527	0.022064	4.39	0.55	189	34	enet	0.2331	6.13e-10	1.0168	0.309	0.794658	1
Brain_Caudate_basal_ganglia	RP11-457M11.5	6	26686469	26688192	0.736	rs9467704	-2.27	rs6456762	0.335775	-7.61	-0.006	443	13	lasso	0.3961	2.3e-17	0.5116	0.609	0.915105	1
Brain_Caudate_basal_ganglia	SBP1	6	33663226	33663474	0.263	rs622917	-4.27	rs210179	0.183271	-5.2	-0.238	514	514	blup	0.1087	3.42e-05	-0.1241	0.901	0.981562	1
Brain_Caudate_basal_ganglia	XXbac-BPG181B23.7	6	31362066	31363272	0.481	rs3130923	-4.37	rs2263316	0.120188	5.14	1.157	242	10	lasso	0.1814	6.82e-08	0.7217	0.47	0.865801	1
Brain_Caudate_basal_ganglia	XXbac-BPG299F13.17	6	31162977	31165814	0.147	rs3130923	-4.37	rs3734854	0.002336	-3.19	0.243	176	176	blup	0.0224	0.041	0.3306	0.741	0.94608	1
Brain_Caudate_basal_ganglia	MICE	6	29709508	29713011	0.125	rs2524005	-2.4	rs9257940	0.026492	3.24	0.127	42	42	blup	0.0149	0.0781	0.7731	0.439	0.854715	1
Brain_Cerebellar_Hemisphere	BTN3A3	6	26440700	26453643	0.265	rs17587597	-3.32	rs1624440	0.09298	-4.88	1.297	507	6	lasso	0.09824	0.000231	-1.2166	0.223763	0.740605	1
Brain_Cerebellar_Hemisphere	PRSS16	6	27215480	27224250	0.405	rs7759001	3.46	rs13219354	0.17127	5.12	-1.323	339	19	enet	0.13975	1.13e-05	-1.6782	0.0933	0.589934	1
Brain_Cerebellar_Hemisphere	ZNF391	6	27342394	27371683	0.371	rs7759001	3.46	rs2206252	0.40415	-7.6	2.928	395	9	enet	0.41301	5.16e-16	-2.9019	0.003709	0.185005	1
Brain_Cerebellar_Hemisphere	ZSCAN9	6	28192664	28201260	0.203	rs13196606	-3.9	rs200979	0.04719	3.78	-2.019	443	443	blup	0.07504	0.00121	-1.5752	0.115209	0.619227	1
Brain_Cerebellar_Hemisphere	UQCC2	6	33663126	33679504	0.178	rs622917	-4.27	rs12189725	0.00183	-4.02	0.1	512	512	blup	0.08239	0.000719	-0.6779	0.497866	0.87648	1
Brain_Cerebellar_Hemisphere	TCF19	6	31126319	31131992	0.526	rs3130923	-4.37	rs3130560	0.13975	4.9	1.842	176	176	blup	0.2806	1.51e-10	1.0477	0.294789	0.787556	1
Brain_Cerebellar_Hemisphere	PGBD1	6	28249314	28270326	0.179	rs13196606	-3.9	rs853685	0.06757	4.32	-3.662	418	6	lasso	0.07622	0.00112	-3.6802	0.000233	0.049157	1
Brain_Cerebellar_Hemisphere	VARS2	6	30881982	30894236	0.24	rs1811197	-3.95	rs6917517	-0.00727	3.4	-0.129	95	95	blup	0.00864	0.153	0.877	0.380499	0.829769	1
Brain_Cerebellar_Hemisphere	LEMD2	6	33738979	33756913	0.418	rs622917	-4.27	rs12189725	0.16584	-5.81	0.1	536	11	lasso	0.29216	5.53e-11	-0.1065	0.9152	0.98454	1
Brain_Cerebellar_Hemisphere	TAP1	6	32812986	32821755	0.202	rs3130100	-3.27	rs2071540	0.08144	4.08	1.836	266	3	lasso	0.04308	0.0118	1.6656	0.0958	0.59459	1
Brain_Cerebellar_Hemisphere	HCG4	6	29758816	29760213	0.564	rs2524005	-2.4	rs2523405	0.05576	4.46	-0.252	42	42	blup	0.23318	8.09e-09	0.7739	0.438985	0.854715	1
Brain_Cerebellar_Hemisphere	HLA-DQB1	6	32627244	32636160	0.597	rs3891175	-3.04	rs1063355	0.53143	8.11	0.14	221	2	lasso	0.54592	7.15e-23	0.6719	0.501663	0.877904	1
Brain_Cerebellar_Hemisphere	HLA-V	6	29758731	29765588	0.274	rs2524005	-2.4	rs1362126	0.03612	3.98	-0.812	42	42	blup	0.08641	0.00054	0.8109	0.41744	0.845305	1
Brain_Cerebellar_Hemisphere	BTN3A2	6	26365387	26378546	0.529	rs7748167	-3.59	rs9366653	0.34807	-6.68	-2.224	557	15	lasso	0.31159	9.83e-12	2.2504	0.024425	0.396805	1
Brain_Cerebellar_Hemisphere	ZSCAN23	6	28399707	28411279	0.372	rs13196606	-3.9	rs916403	0.23337	5.47	-3.573	342	17	enet	0.17141	1.05e-06	-3.2582	0.001121	0.100256	1
Brain_Cerebellar_Hemisphere	ZKSCAN3	6	28317691	28336947	0.144	rs13196606	-3.9	rs2531814	0.01244	-3.94	-0.424	385	385	blup	0.0413	0.0134	2.0868	0.036902	0.449444	1
Brain_Cerebellar_Hemisphere	RP5-874C20.3	6	28234788	28245974	0.169	rs13196606	-3.9	rs13408	0.06807	-4.29	-2.901	425	6	lasso	0.06929	0.00183	3.1123	0.001856	0.131648	1
Brain_Cerebellar_Hemisphere	HLA-DRB5	6	32485120	32498064	0.684	rs1150752	-4.03	rs9271055	0.47799	7.72	-0.662	256	7	lasso	0.45954	3.19e-18	-0.5572	0.577383	0.90509	1
Brain_Cerebellar_Hemisphere	DDX39B	6	31498010	31510225	0.176	rs3130923	-4.37	rs3094663	0.02933	-4.17	1.805	279	279	blup	0.03144	0.0273	-0.0276	0.977995	0.996554	1
Brain_Cerebellar_Hemisphere	COL11A2	6	33130458	33160276	0.428	rs749338	3.65	rs2076311	0.00457	4.27	-2.306	385	8	lasso	0.14052	1.07e-05	-1.4217	0.155126	0.672992	1
Brain_Cerebellar_Hemisphere	HLA-DOA	6	32971955	32977389	0.541	rs3130100	-3.27	rs381218	0.42635	-7.32	1.542	287	3	lasso	0.4149	4.23e-16	-1.5611	0.118489	0.624267	1
Brain_Cerebellar_Hemisphere	TAP2	6	32789610	32806557	0.517	rs3130100	-3.27	rs4713598	0.21182	5.38	-1.676	266	266	blup	0.19404	1.83e-07	-1.6787	0.093214	0.589714	1
Brain_Cerebellar_Hemisphere	CYP21A1P	6	31973466	31976176	0.637	rs3131379	-4.34	rs2269426	0.20267	5.76	2.47	197	37	enet	0.36628	5.85e-14	2.9049	0.003674	0.184647	1
Brain_Cerebellar_Hemisphere	STK19	6	31938943	31949228	0.327	rs3130923	-4.37	rs2269429	0.05701	4.02	-0.392	222	4	lasso	0.07401	0.00131	0.6634	0.507052	0.879436	1
Brain_Cerebellar_Hemisphere	DXO	6	31937587	31940069	0.38	rs3130923	-4.37	rs2269429	0.07502	4.75	-0.392	222	9	lasso	0.1441	8.16e-06	-0.6109	0.541275	0.892686	1
Brain_Cerebellar_Hemisphere	SKIV2L	6	31926888	31937532	0.495	rs3130923	-4.37	rs2269429	0.37537	6.85	-0.392	222	15	enet	0.39132	4.84e-15	0.161	0.872054	0.976074	1
Brain_Cerebellar_Hemisphere	HSPA1L	6	31777396	31782842	0.216	rs3130923	-4.37	rs9267576	-0.008	3.66	0.776	241	241	blup	0.03585	0.0198	0.4276	0.668952	0.932091	1
Brain_Cerebellar_Hemisphere	LY6G5C	6	31644461	31651817	0.734	rs3130923	-4.37	rs1144709	0.12277	-4.85	-0.853	244	14	lasso	0.23727	5.79e-09	1.5616	0.118381	0.624267	1
Brain_Cerebellar_Hemisphere	MICB	6	31462658	31478901	0.814	rs3130923	-4.37	rs2516412	0.6679	9.1	-2.539	279	14	lasso	0.70624	1.83e-34	-2.7211	0.006506	0.242372	1
Brain_Cerebellar_Hemisphere	MICA	6	31371356	31383092	0.425	rs3130923	-4.37	rs2596501	0.06421	-4.16	-1.071	242	242	blup	0.18625	3.35e-07	-1.6699	0.094936	0.593301	1
Brain_Cerebellar_Hemisphere	HLA-C	6	31236526	31239882	0.738	rs3130923	-4.37	rs3130695	0.25152	6.07	2.14	207	24	enet	0.31843	5.29e-12	-0.5141	0.607149	0.914965	1
Brain_Cerebellar_Hemisphere	PSORS1C3	6	31141512	31145676	0.639	rs3130923	-4.37	rs1265098	0.01794	4.98	0.645	176	9	lasso	0.17352	8.91e-07	0.2016	0.840232	0.969995	1
Brain_Cerebellar_Hemisphere	POU5F1	6	31132119	31148508	0.362	rs3130923	-4.37	rs2239520	0.10252	-4.63	-1.555	176	6	lasso	0.10781	0.000116	1.4983	0.134063	0.647071	1
Brain_Cerebellar_Hemisphere	CCHCR1	6	31110216	31126015	0.552	rs3130923	-4.37	rs1265087	0.17913	5.5	-2.949	176	9	lasso	0.28158	1.39e-10	-3.577	0.000348	0.0571037	1
Brain_Cerebellar_Hemisphere	PSORS1C1	6	31082527	31107869	0.373	rs3130923	-4.37	rs1042147	0.0326	-4.1	0.077	176	22	enet	0.14227	9.35e-06	1.687	0.0916	0.587868	1
Brain_Cerebellar_Hemisphere	TRIM31	6	30070674	30080883	0.645	rs2524005	-2.4	rs375984	0.07711	-3.34	-0.158	41	17	enet	0.14359	8.48e-06	-1.4405	0.149729	0.666004	1
Brain_Cerebellar_Hemisphere	RNF39	6	30038111	30043664	0.553	rs2524005	-2.4	rs1362126	-0.00121	-3.31	-0.812	41	19	enet	0.15837	2.81e-06	-1.4575	0.14498	0.659734	1
Brain_Cerebellar_Hemisphere	HLA-J	6	29975174	29977733	0.578	rs2524005	-2.4	rs1362126	0.36031	6.73	-0.812	41	8	lasso	0.34635	3.97e-13	-0.4151	0.678038	0.933969	1
Brain_Cerebellar_Hemisphere	ZNRD1-AS1	6	29968788	30029030	0.365	rs2524005	-2.4	rs1632957	0.04788	-3.67	-1.098	41	41	blup	0.09124	0.000382	1.1739	0.240416	0.755111	1
Brain_Cerebellar_Hemisphere	HLA-F	6	29690552	29706305	0.32	rs2524005	-2.4	rs396660	0.05461	-4.51	-0.646	42	42	blup	0.25019	1.99e-09	1.0106	0.312202	0.79621	1
Brain_Cerebellar_Hemisphere	ZNF204P	6	27325604	27339304	0.507	rs7759001	3.46	rs16867808	0.02534	-4.08	1.188	392	26	enet	0.11281	8.1e-05	-0.0521	0.958469	0.993142	1
Brain_Cerebellar_Hemisphere	HLA-H	6	29856244	29858259	0.793	rs2524005	-2.4	rs1362126	0.39499	7.05	-0.812	42	18	enet	0.50575	1.3e-20	0.5549	0.578987	0.905596	1
Brain_Cerebellar_Hemisphere	HCG27	6	31165915	31171745	0.365	rs3130923	-4.37	rs2523612	0.19673	-5.89	1.51	176	19	enet	0.29029	6.52e-11	-1.6055	0.108378	0.610725	1
Brain_Cerebellar_Hemisphere	HLA-F-AS1	6	29702805	29716770	0.44	rs2524005	-2.4	rs385492	0.21127	5.42	1.422	42	42	blup	0.28493	1.04e-10	1.487	0.137002	0.651322	1
Brain_Cerebellar_Hemisphere	AL022393.7	6	28143966	28144452	0.566	rs13196606	-3.9	rs1340004	0.36446	7.52	-3.187	466	18	lasso	0.51838	2.66e-21	-3.6158	0.000299	0.0536486	1
Brain_Cerebellar_Hemisphere	RP1-97D16.1	6	27704779	27706273	0.117	rs9295762	-3.61	rs4713091	0.02082	3.72	0.543	493	493	blup	0.05436	0.00527	1.8988	0.057595	0.516347	1
Brain_Cerebellar_Hemisphere	ZNF192P2	6	28155828	28157210	0.232	rs13196606	-3.9	rs13408	0.16648	-5.05	-2.901	463	4	lasso	0.17009	1.16e-06	2.9015	0.003714	0.185045	1
Brain_Cerebellar_Hemisphere	RP1-265C24.5	6	28083406	28084329	0.523	rs13196606	-3.9	rs1340004	0.4211	-7.44	-3.187	476	5	lasso	0.4183	2.95e-16	3.2667	0.001088	0.0988007	1
Brain_Cerebellar_Hemisphere	C4B	6	31982539	32003195	0.378	rs3131379	-4.34	rs4151670	0.00751	-3.6	0.575	189	189	blup	0.0934	0.000328	-2.8283	0.004679	0.208146	1
Brain_Cerebellar_Hemisphere	HLA-DPB2	6	33080228	33102442	0.428	rs12213869	3.51	rs2855440	0.09391	-4.53	0.623	337	10	lasso	0.32182	3.88e-12	0.7767	0.437345	0.854223	1
Brain_Cerebellar_Hemisphere	ZNF192P1	6	28129559	28137372	0.517	rs13196606	-3.9	rs9348793	0.4316	7.59	-3.158	469	5	lasso	0.44343	1.94e-17	-3.2468	0.001167	0.102881	1
Brain_Cerebellar_Hemisphere	HLA-DRB6	6	32520490	32527799	0.584	rs1150752	-4.03	rs28366298	0.41653	7.19	0.75	249	3	lasso	0.5155	3.83e-21	0.8656	0.386686	0.83191	1
Brain_Cerebellar_Hemisphere	HCG24	6	33112560	33115544	0.257	rs12213869	3.51	rs2235498	0.22472	5.49	0.318	345	4	lasso	0.21361	3.92e-08	0.9114	0.362062	0.822065	1
Brain_Cerebellar_Hemisphere	HCG4P7	6	29855071	29856045	0.585	rs2524005	-2.4	rs1362126	0.23208	6.37	-0.812	42	17	enet	0.31461	7.48e-12	0.1812	0.856225	0.972825	1
Brain_Cerebellar_Hemisphere	HLA-K	6	29894955	29897009	0.308	rs2524005	-2.4	rs375984	0.22046	-5.5	-0.158	41	5	lasso	0.23223	8.74e-09	0.2099	0.833774	0.969255	1
Brain_Cerebellar_Hemisphere	HLA-DPA1	6	33032346	33041549	0.339	rs3130100	-3.27	rs211456	0.10884	-4.85	-1.201	315	22	enet	0.16744	1.42e-06	2.7217	0.006495	0.242372	1
Brain_Cerebellar_Hemisphere	WASF5P	6	31255287	31256741	0.203	rs3130923	-4.37	rs2523578	0.16115	4.63	-2.053	207	3	lasso	0.12376	3.65e-05	-1.8894	0.058844	0.518919	1
Brain_Cerebellar_Hemisphere	CYP21A2	6	32006042	32009447	0.383	rs3131379	-4.34	rs9267659	0.08733	-4.31	0.495	189	7	lasso	0.18693	3.18e-07	-1.1013	0.270769	0.774337	1
Brain_Cerebellar_Hemisphere	HLA-DQB2	6	32723875	32731311	0.387	rs3891175	-3.04	rs1063355	0.27889	-5.98	0.14	254	2	lasso	0.24217	3.87e-09	-0.1243	0.901105	0.981581	1
Brain_Cerebellar_Hemisphere	HLA-B	6	31321649	31324219	0.274	rs3130923	-4.37	rs3734854	0.02236	-3.23	0.243	218	218	blup	0.0955	0.000282	0.0587	0.953222	0.992189	1
Brain_Cerebellar_Hemisphere	ZSCAN31	6	28292470	28324048	0.48	rs13196606	-3.9	rs203876	0.11588	5.17	-2.868	384	384	blup	0.29664	3.73e-11	-0.9196	0.357784	0.820676	1
Brain_Cerebellar_Hemisphere	LINC00533	6	28616063	28616843	0.168	rs13196606	-3.9	rs4713167	0.0354	-3.45	-1.514	228	12	lasso	0.04753	0.00858	0.8741	0.382048	0.830356	1
Brain_Cerebellar_Hemisphere	IFITM4P	6	29718506	29718925	0.27	rs2524005	-2.4	rs385492	0.0708	4.36	1.422	42	3	lasso	0.144	8.22e-06	1.4305	0.152587	0.670329	1
Brain_Cerebellar_Hemisphere	HLA-DPA3	6	33098993	33111102	0.295	rs12213869	3.51	rs1799910	0.11076	4.83	-0.421	346	7	lasso	0.17002	1.16e-06	-1.0471	0.295052	0.787589	1
Brain_Cerebellar_Hemisphere	HLA-DQA2	6	32709119	32714992	0.566	rs3891175	-3.04	rs28366298	0.40708	7.14	0.674	254	5	lasso	0.46466	1.77e-18	0.8333	0.404652	0.839582	1
Brain_Cerebellar_Hemisphere	RPL23AP1	6	29694446	29694659	0.267	rs2524005	-2.4	rs396660	0.07453	-3.92	-0.646	42	20	enet	0.1591	2.66e-06	0.8414	0.400116	0.837285	1
Brain_Cerebellar_Hemisphere	HLA-DOB	6	32780540	32784825	0.792	rs3130100	-3.27	rs2856997	0.18255	-6.37	-0.507	266	12	lasso	0.5758	1.1e-24	0.4043	0.685963	0.935013	1
Brain_Cerebellar_Hemisphere	C4A	6	31949801	31970458	0.606	rs3130923	-4.37	rs497309	0.20495	-5.61	-4.07	222	43	enet	0.28133	1.42e-10	2.5273	0.011494	0.303137	1
Brain_Cerebellar_Hemisphere	TNXA	6	31976391	31980249	0.39	rs3131379	-4.34	rs2269429	0.07525	4.28	-0.392	191	31	enet	0.14867	5.81e-06	0.3524	0.724538	0.942598	1
Brain_Cerebellar_Hemisphere	STK19P	6	31981047	31981564	0.456	rs3131379	-4.34	rs17201431	0.16267	5.47	-1.822	189	17	lasso	0.24819	2.35e-09	-0.4403	0.65973	0.929501	1
Brain_Cerebellar_Hemisphere	RP11-457M11.5	6	26686469	26688192	0.615	rs9467704	-2.27	rs9348738	0.22127	-5.84	-0.29	442	52	enet	0.26934	3.98e-10	1.1407	0.253985	0.764655	1
Brain_Cerebellar_Hemisphere	SBP1	6	33663226	33663474	0.244	rs622917	-4.27	rs2281918	0.10105	-4.51	0.497	513	513	blup	0.11167	8.79e-05	0.2832	0.777051	0.956979	1
Brain_Cerebellar_Hemisphere	RP5-874C20.6	6	28287437	28287629	0.294	rs13196606	-3.9	rs34706883	-0.00792	-3.51	-2.061	402	402	blup	0.05442	0.00525	2.0385	0.041501	0.465186	1
Brain_Cerebellar_Hemisphere	XXbac-BPG248L24.12	6	31324424	31325414	0.734	rs3130923	-4.37	rs2523578	0.32894	6.44	-2.053	218	52	enet	0.39172	4.65e-15	-1.2339	0.217236	0.734613	1
Brain_Cerebellar_Hemisphere	XXbac-BPG181B23.7	6	31362066	31363272	0.276	rs3130923	-4.37	rs9267487	0.01	-3.86	1.381	242	242	blup	0.06361	0.00273	-0.6338	0.526238	0.886079	1
Brain_Cerebellar_Hemisphere	XXbac-BPG299F13.17	6	31162977	31165814	0.301	rs3130923	-4.37	rs1966	0.08772	-4.34	0.097	176	3	lasso	0.13189	2.01e-05	0.6657	0.505579	0.879036	1
Brain_Cerebellar_Hemisphere	U91328.22	6	26013469	26013985	0.149	rs7748167	-3.59	rs9379818	0.0315	-3.68	0.21	692	692	blup	0.05465	0.00517	-0.39	0.696504	0.936574	1
Brain_Cerebellar_Hemisphere	MICE	6	29709508	29713011	0.412	rs2524005	-2.4	rs385492	0.113	4.68	1.422	42	42	blup	0.25673	1.16e-09	1.6585	0.097214	0.596605	1
Brain_Cerebellum	BAK1	6	33540329	33548019	0.205	rs622917	-4.27	rs210134	0.1077	5.01	-1.604	499	4	lasso	0.1097	1.71e-05	-1.72223	0.085	0.576502	1
Brain_Cerebellum	BTN3A3	6	26440700	26453643	0.216	rs17587597	-3.32	rs1624440	0.16213	-5.27	1.297	507	4	lasso	0.1304	2.69e-06	-1.41605	0.157	0.674406	1
Brain_Cerebellum	PRSS16	6	27215480	27224250	0.347	rs7759001	3.46	rs13219354	0.19395	6.56	-1.323	340	4	lasso	0.2343	1.39e-10	-1.40221	0.161	0.67881	1
Brain_Cerebellum	BTN2A2	6	26383324	26395102	0.241	rs7748167	-3.59	rs7356849	0.07646	4.64	-0.004	544	7	lasso	0.0821	0.000194	0.2622	0.793	0.960852	1
Brain_Cerebellum	ZNF391	6	27342394	27371683	0.383	rs7759001	3.46	rs2206252	0.33329	-7.53	2.928	396	8	lasso	0.3024	1.09e-13	-2.9591	0.00309	0.170798	1
Brain_Cerebellum	ZSCAN9	6	28192664	28201260	0.12	rs13196606	-3.9	rs13197574	0.03257	4.17	-2.155	443	443	blup	0.0406	0.00715	-2.64574	0.00815	0.266129	1
Brain_Cerebellum	UQCC2	6	33663126	33679504	0.265	rs622917	-4.27	rs2281831	0.15567	-5.34	0.631	513	25	enet	0.1521	3.75e-07	1.4224	0.155	0.672648	1
Brain_Cerebellum	TCF19	6	31126319	31131992	0.636	rs3130923	-4.37	rs2233976	0.20196	5.68	0.57	176	25	enet	0.2993	1.54e-13	0.64983	0.516	0.882461	1
Brain_Cerebellum	FLOT1	6	30695486	30710510	0.184	rs3130557	-3.62	rs3130557	0.11262	4.38	-3.62	77	1	lasso	0.0749	0.000362	-3.62	0.000295	0.0536486	1
Brain_Cerebellum	VARS2	6	30881982	30894236	0.527	rs1811197	-3.95	rs6909321	0.02848	-3.89	0.018	95	22	enet	0.1265	3.82e-06	1.86849	0.0617	0.526555	1
Brain_Cerebellum	LEMD2	6	33738979	33756913	0.387	rs622917	-4.27	rs6929696	0.11816	5.81	-1.554	538	538	blup	0.2759	1.89e-12	-1.05474	0.292	0.786973	1
Brain_Cerebellum	TAP1	6	32812986	32821755	0.179	rs3130100	-3.27	rs2071540	0.16333	5.25	1.836	266	2	lasso	0.1384	1.31e-06	1.8645	0.0623	0.527914	1
Brain_Cerebellum	HCG4	6	29758816	29760213	0.709	rs2524005	-2.4	rs385492	0.19093	5.55	1.422	43	17	enet	0.2675	4.6e-12	1.56396	0.118	0.623288	1
Brain_Cerebellum	HLA-DQB1	6	32627244	32636160	0.704	rs3891175	-3.04	rs17843604	0.51401	8.88	0.371	221	6	lasso	0.505	4.83e-25	0.4237	0.672	0.933156	1
Brain_Cerebellum	HLA-V	6	29758731	29765588	0.322	rs2524005	-2.4	rs385492	-0.0061	3.27	1.422	43	43	blup	0.0612	0.0012	1.32404	0.185	0.704995	1
Brain_Cerebellum	HMGN4	6	26538633	26546482	0.173	rs13220395	-3.15	rs9393729	0.0208	3.93	0.907	486	486	blup	0.0126	0.0882	0.88113	0.378	0.828498	1
Brain_Cerebellum	BTN3A2	6	26365387	26378546	0.631	rs7748167	-3.59	rs9366653	0.34578	-7.46	-2.224	557	49	enet	0.4051	5.7e-19	1.87378	0.061	0.524865	1
Brain_Cerebellum	ZSCAN23	6	28399707	28411279	0.522	rs13196606	-3.9	rs916403	0.32051	7.09	-3.573	342	7	lasso	0.2802	1.2e-12	-3.31315	0.000923	0.0921336	1
Brain_Cerebellum	ZKSCAN3	6	28317691	28336947	0.171	rs13196606	-3.9	rs1015811	0.03866	-4.08	-1.396	385	33	enet	0.1069	2.2e-05	1.8168	0.0692	0.54453	1
Brain_Cerebellum	HLA-DRB1	6	32546546	32557625	0.402	rs1150752	-4.03	rs9271170	0.28623	6.69	-0.509	233	5	lasso	0.2742	2.29e-12	-0.49555	0.62	0.91847	1
Brain_Cerebellum	HIST1H3E	6	26225383	26225844	0.231	rs7748167	-3.59	rs1341759	0.10683	4.52	0.359	653	10	lasso	0.0574	0.00166	0.40804	0.683	0.934818	1
Brain_Cerebellum	RP5-874C20.3	6	28234788	28245974	0.475	rs13196606	-3.9	rs213237	0.24077	-6.61	-3.282	425	425	blup	0.3148	2.75e-14	3.27243	0.00107	0.098225	1
Brain_Cerebellum	ZKSCAN8	6	28109688	28127250	0.114	rs13196606	-3.9	rs9468287	0.05612	-4.47	-2.795	470	470	blup	0.0174	0.0565	3.72403	0.000196	0.0434185	1
Brain_Cerebellum	HLA-DRB5	6	32485120	32498064	0.732	rs1150752	-4.03	rs9271055	0.44034	8.27	-0.662	256	11	lasso	0.4422	4.26e-21	-0.54501	0.586	0.907804	1
Brain_Cerebellum	DDX39B	6	31498010	31510225	0.229	rs3130923	-4.37	rs1800630	0.13406	5.11	0.884	279	279	blup	0.0781	0.000276	0.79007	0.429	0.85003	1
Brain_Cerebellum	HSD17B8	6	33172419	33174608	0.412	rs3818528	-4.02	rs2071025	0.19382	-5.6	1.866	405	8	lasso	0.1642	1.22e-07	-1.84837	0.0645	0.532761	1
Brain_Cerebellum	COL11A2	6	33130458	33160276	0.474	rs749338	3.65	rs3116956	0.01269	-4.78	-0.277	386	19	enet	0.2062	2.24e-09	-0.2701	0.787	0.959019	1
Brain_Cerebellum	HLA-DOA	6	32971955	32977389	0.689	rs3130100	-3.27	rs381218	0.35871	-7.54	1.542	287	26	enet	0.4179	1.08e-19	-1.85962	0.0629	0.528874	1
Brain_Cerebellum	BRD2	6	32936437	32949282	0.541	rs3130100	-3.27	rs209474	0.26434	-6.44	1.564	280	10	lasso	0.2278	2.68e-10	-1.63408	0.102	0.602914	1
Brain_Cerebellum	HLA-DMA	6	32916390	32936871	0.437	rs3130100	-3.27	rs35404844	0.13647	5.57	-2.562	280	7	lasso	0.1845	1.82e-08	-3.23821	0.0012	0.103777	1
Brain_Cerebellum	TAP2	6	32789610	32806557	0.557	rs3130100	-3.27	rs4713598	0.20165	6.04	-1.676	266	9	lasso	0.3004	1.35e-13	-2.37707	0.0175	0.355531	1
Brain_Cerebellum	NOTCH4	6	32162620	32191844	0.166	rs3131379	-4.34	rs3131382	0.01724	3.9	0.775	163	8	enet	0.0699	0.000563	3.07709	0.00209	0.14109	1
Brain_Cerebellum	RNF5	6	32146131	32151657	0.238	rs3131379	-4.34	rs497309	0.05411	-4.7	-4.07	163	13	enet	0.1222	5.65e-06	2.92916	0.0034	0.179397	1
Brain_Cerebellum	CYP21A1P	6	31973466	31976176	0.617	rs3131379	-4.34	rs6902493	0.17188	6.53	2.119	197	10	lasso	0.3751	2.43e-17	3.86396	0.000112	0.0326283	1
Brain_Cerebellum	STK19	6	31938943	31949228	0.469	rs3130923	-4.37	rs391165	0.0565	4.54	-0.093	222	222	blup	0.1881	1.28e-08	0.28418	0.776	0.956584	1
Brain_Cerebellum	DXO	6	31937587	31940069	0.345	rs3130923	-4.37	rs391165	0.04101	3.71	-0.093	222	222	blup	0.0457	0.00459	-0.59741	0.55	0.895602	1
Brain_Cerebellum	SKIV2L	6	31926888	31937532	0.654	rs3130923	-4.37	rs391165	0.35215	8.07	-0.093	222	222	blup	0.4666	1.41e-22	0.46385	0.643	0.925	1
Brain_Cerebellum	HSPA1L	6	31777396	31782842	0.315	rs3130923	-4.37	rs3130342	0.01015	4.27	0.471	241	26	enet	0.0387	0.00848	0.09961	0.921	0.985324	1
Brain_Cerebellum	LY6G5C	6	31644461	31651817	0.63	rs3130923	-4.37	rs1144709	0.14952	-5.13	-0.853	244	244	blup	0.2371	1.05e-10	1.04636	0.295	0.787556	1
Brain_Cerebellum	CSNK2B	6	31633168	31637847	0.312	rs3130923	-4.37	rs34878747	-0.0052	3.65	0.164	244	244	blup	0.0784	0.000269	-2.14222	0.0322	0.433714	1
Brain_Cerebellum	BAG6	6	31606805	31620482	0.345	rs3130923	-4.37	rs769178	0.0974	4.95	0.997	244	4	lasso	0.1765	3.86e-08	1.9803	0.0477	0.486511	1
Brain_Cerebellum	MICB	6	31462658	31478901	0.796	rs3130923	-4.37	rs2516412	0.5928	9.55	-2.539	279	22	enet	0.5865	5.68e-31	-3.06085	0.00221	0.146307	1
Brain_Cerebellum	MICA	6	31371356	31383092	0.603	rs3130923	-4.37	rs6919586	0.19335	5.56	-0.127	242	242	blup	0.2434	5.53e-11	-1.03018	0.303	0.792209	1
Brain_Cerebellum	HLA-C	6	31236526	31239882	0.785	rs3130923	-4.37	rs2523578	0.17648	6.17	-2.053	207	16	lasso	0.4088	3.55e-19	-1.11218	0.266	0.771	1
Brain_Cerebellum	PSORS1C3	6	31141512	31145676	0.338	rs3130923	-4.37	rs1265096	0.00292	4.05	0.884	176	176	blup	0.0748	0.000365	0.79004	0.43	0.850589	1
Brain_Cerebellum	POU5F1	6	31132119	31148508	0.548	rs3130923	-4.37	rs2239520	0.10789	-5.26	-1.555	176	176	blup	0.2543	1.82e-11	1.7546	0.0793	0.564469	1
Brain_Cerebellum	CCHCR1	6	31110216	31126015	0.687	rs3130923	-4.37	rs3130557	0.0591	5.51	-3.62	176	176	blup	0.3381	1.97e-15	-3.75764	0.000172	0.040936	1
Brain_Cerebellum	PSORS1C1	6	31082527	31107869	0.235	rs3130923	-4.37	rs3734854	0.02515	3.97	0.243	176	176	blup	0.082	0.000196	1.13367	0.257	0.766396	1
Brain_Cerebellum	DDR1	6	30844198	30867933	0.264	rs1811197	-3.95	rs3819284	-0.00656	3.62	0.218	95	95	blup	0.0089	0.126	1.86335	0.0624	0.527949	1
Brain_Cerebellum	RNF39	6	30038111	30043664	0.506	rs2524005	-2.4	rs2535238	0.05049	-3.01	-0.157	42	42	blup	0.0897	9.99e-05	-0.58419	0.559	0.898126	1
Brain_Cerebellum	HLA-J	6	29975174	29977733	0.675	rs2524005	-2.4	rs1362126	0.25879	6.44	-0.812	42	42	blup	0.3917	3.13e-18	0.68192	0.495	0.875403	1
Brain_Cerebellum	ZNRD1-AS1	6	29968788	30029030	0.205	rs2524005	-2.4	rs1632957	0.06321	-3.96	-1.098	42	5	lasso	0.0986	4.58e-05	0.61162	0.541	0.892533	1
Brain_Cerebellum	HLA-F	6	29690552	29706305	0.546	rs2524005	-2.4	rs385492	0.09411	5.14	1.422	43	11	enet	0.2782	1.49e-12	2.27962	0.0226	0.387629	1
Brain_Cerebellum	ZNF204P	6	27325604	27339304	0.392	rs7759001	3.46	rs7509	0.05679	5.99	0.522	393	393	blup	0.2596	1.05e-11	-0.59188	0.554	0.897053	1
Brain_Cerebellum	HLA-H	6	29856244	29858259	0.697	rs2524005	-2.4	rs1362126	0.32035	7.16	-0.812	43	20	enet	0.3844	7.72e-18	0.35828	0.72	0.941915	1
Brain_Cerebellum	HCG27	6	31165915	31171745	0.556	rs3130923	-4.37	rs2523612	0.04407	-5.7	1.51	176	12	enet	0.1876	1.34e-08	-0.81215	0.417	0.845005	1
Brain_Cerebellum	HLA-A	6	29909037	29913661	0.438	rs2524005	-2.4	rs1632953	-0.00243	3.44	1.399	42	42	blup	0.1176	8.46e-06	1.19543	0.232	0.747582	1
Brain_Cerebellum	DDAH2	6	31694815	31698357	0.294	rs3130923	-4.37	rs1144708	0.22662	-5.93	-3.408	244	1	lasso	0.2055	2.41e-09	3.408	0.000654	0.0781489	1
Brain_Cerebellum	ATP6V1G2	6	31512239	31514625	0.543	rs3130923	-4.37	rs9267431	0.00286	3.29	1.136	281	46	enet	0.0654	0.000834	1.66861	0.0952	0.593459	1
Brain_Cerebellum	HLA-F-AS1	6	29702805	29716770	0.618	rs2524005	-2.4	rs385492	0.12453	5.57	1.422	43	43	blup	0.2553	1.65e-11	2.47354	0.0134	0.321846	1
Brain_Cerebellum	AL022393.7	6	28143966	28144452	0.762	rs13196606	-3.9	rs1233708	0.44121	8.46	-3.249	466	39	enet	0.5038	5.78e-25	-3.56944	0.000358	0.0580827	1
Brain_Cerebellum	RP1-97D16.1	6	27704779	27706273	0.188	rs9295762	-3.61	rs6915987	0.04352	-4.41	-1.129	493	493	blup	0.0829	0.000181	-0.14348	0.886	0.978456	1
Brain_Cerebellum	ZNF192P2	6	28155828	28157210	0.183	rs13196606	-3.9	rs1225715	0.09352	-4.73	-3.135	463	463	blup	0.0844	0.000159	3.80155	0.000144	0.0375286	1
Brain_Cerebellum	RP1-265C24.5	6	28083406	28084329	0.268	rs13196606	-3.9	rs9348793	0.20991	-6.58	-3.158	476	476	blup	0.2179	7.15e-10	3.4197	0.000627	0.0770392	1
Brain_Cerebellum	HLA-DQB1-AS1	6	32628132	32628506	0.293	rs3891175	-3.04	rs17843604	0.2362	6.07	0.393	214	1	lasso	0.2256	3.31e-10	0.39286	0.694	0.936053	1
Brain_Cerebellum	HLA-DPB1	6	33043703	33054978	0.409	rs3130100	-3.27	rs9461856	-0.00611	-3.42	-2.09	322	22	enet	0.062	0.00111	-0.59936	0.549	0.895421	1
Brain_Cerebellum	C4B	6	31982539	32003195	0.273	rs3131379	-4.34	rs1150755	0.05199	3.92	-3.008	189	189	blup	0.0548	0.00209	-3.21723	0.00129	0.107142	1
Brain_Cerebellum	HLA-DPB2	6	33080228	33102442	0.465	rs12213869	3.51	rs9380351	0.08997	5.05	-0.761	338	50	enet	0.25	2.83e-11	-0.00368	0.997	0.999673	1
Brain_Cerebellum	LINC00240	6	26924771	26991703	0.375	rs7759001	3.46	rs12192320	0.06432	4.37	-0.255	394	394	blup	0.1465	6.23e-07	-0.89635	0.37	0.825669	1
Brain_Cerebellum	ZNF192P1	6	28129559	28137372	0.61	rs13196606	-3.9	rs9380047	0.38662	8.16	-3.094	469	7	lasso	0.4102	2.96e-19	-3.28098	0.00103	0.0964616	1
Brain_Cerebellum	WDR46	6	33246885	33257078	0.201	rs622917	-4.27	rs2076311	0.06204	4.55	-2.306	485	4	lasso	0.0752	0.000355	-2.30447	0.0212	0.381097	1
Brain_Cerebellum	HCG4B	6	29893760	29894750	0.302	rs2524005	-2.4	rs9257936	0.0564	4.35	-0.31	42	42	blup	0.1067	2.23e-05	-1.11384	0.265	0.770833	1
Brain_Cerebellum	HCG22	6	31021227	31027667	0.309	rs3130923	-4.37	rs6909321	0.07805	3.75	0.018	144	144	blup	0.0924	7.92e-05	1.80871	0.0705	0.548607	1
Brain_Cerebellum	HLA-DRB6	6	32520490	32527799	0.47	rs1150752	-4.03	rs28366298	0.39743	7.78	0.75	249	3	lasso	0.4111	2.65e-19	0.83695	0.403	0.838494	1
Brain_Cerebellum	HCG24	6	33112560	33115544	0.415	rs12213869	3.51	rs2235498	0.24134	6.13	0.318	346	26	enet	0.3358	2.57e-15	-0.50494	0.614	0.917043	1
Brain_Cerebellum	HCG4P7	6	29855071	29856045	0.526	rs2524005	-2.4	rs1362126	0.26296	6.55	-0.812	43	23	enet	0.3194	1.66e-14	0.52616	0.599	0.912747	1
Brain_Cerebellum	HLA-K	6	29894955	29897009	0.303	rs2524005	-2.4	rs375984	0.23031	-6.22	-0.158	42	42	blup	0.2419	6.44e-11	0.8353	0.404	0.838845	1
Brain_Cerebellum	HLA-T	6	29864431	29865563	0.147	rs2524005	-2.4	rs1362126	0.11291	4.48	-0.812	42	2	lasso	0.1146	1.11e-05	-0.34568	0.73	0.944027	1
Brain_Cerebellum	HLA-DPA1	6	33032346	33041549	0.386	rs3130100	-3.27	rs2855430	0.11693	5.48	2.531	315	11	lasso	0.2642	6.51e-12	4.14137	3.45e-05	0.0162874	1
Brain_Cerebellum	WASF5P	6	31255287	31256741	0.501	rs3130923	-4.37	rs2523578	0.18333	5.63	-2.053	207	207	blup	0.1691	7.74e-08	-1.68169	0.0926	0.589585	1
Brain_Cerebellum	CYP21A2	6	32006042	32009447	0.584	rs3131379	-4.34	rs9267659	0.10336	-5.07	0.495	189	37	enet	0.2611	9.03e-12	-3.65209	0.00026	0.0514603	1
Brain_Cerebellum	HLA-DQB2	6	32723875	32731311	0.418	rs3891175	-3.04	rs1063355	0.27698	-6.56	0.14	254	5	lasso	0.2855	6.85e-13	-0.02815	0.978	0.996554	1
Brain_Cerebellum	HLA-B	6	31321649	31324219	0.391	rs3130923	-4.37	rs1265093	-0.00477	3.77	0.476	218	218	blup	0.0484	0.00362	-1.97712	0.048	0.48836	1
Brain_Cerebellum	ZSCAN31	6	28292470	28324048	0.562	rs13196606	-3.9	rs9393879	0.04698	5.26	0.113	384	384	blup	0.2829	9.05e-13	-0.53952	0.59	0.909135	1
Brain_Cerebellum	HLA-W	6	29924373	29926347	0.528	rs2524005	-2.4	rs3129054	0.0697	-4.08	-1.259	42	42	blup	0.0891	0.000105	1.7848	0.0743	0.554892	1
Brain_Cerebellum	HLA-DPA3	6	33098993	33111102	0.259	rs12213869	3.51	rs2076311	0.04592	4.85	-2.306	347	5	lasso	0.0901	9.68e-05	-1.65605	0.0977	0.597487	1
Brain_Cerebellum	RGL2	6	33259431	33267101	0.242	rs622917	-4.27	rs973233	-0.00593	-3.51	1.467	490	490	blup	0.0279	0.0219	-1.69514	0.09	0.585193	1
Brain_Cerebellum	HLA-DQA2	6	32709119	32714992	0.644	rs3891175	-3.04	rs28366298	0.19087	6.67	0.674	254	22	enet	0.3627	1.09e-16	1.01025	0.312	0.796117	1
Brain_Cerebellum	HCG4P3	6	29973898	29974893	0.273	rs2524005	-2.4	rs2535238	0.08717	4.28	-0.157	42	42	blup	0.0966	5.45e-05	0.10856	0.914	0.984373	1
Brain_Cerebellum	RPL23AP1	6	29694446	29694659	0.594	rs2524005	-2.4	rs396660	0.02194	-4.36	-0.646	43	43	blup	0.1836	1.97e-08	2.60096	0.0093	0.282512	1
Brain_Cerebellum	LY6G5B	6	31637944	31641553	0.609	rs3130923	-4.37	rs521977	0.16287	5.43	-2.034	244	244	blup	0.2113	1.36e-09	-0.06447	0.949	0.991198	1
Brain_Cerebellum	HLA-DOB	6	32780540	32784825	0.776	rs3130100	-3.27	rs1894406	0.16805	-7.46	-0.063	266	10	lasso	0.5333	5.5e-27	0.72966	0.466	0.864153	1
Brain_Cerebellum	HLA-DMB	6	32902406	32908847	0.238	rs3130100	-3.27	rs35404844	-0.00662	3.4	-2.562	275	275	blup	0.0308	0.0169	-3.55268	0.000381	0.0601139	1
Brain_Cerebellum	C4A	6	31949801	31970458	0.573	rs3130923	-4.37	rs497309	0.30004	-6.85	-4.07	222	15	lasso	0.3933	2.56e-18	3.67648	0.000236	0.0496082	1
Brain_Cerebellum	STK19P	6	31981047	31981564	0.599	rs3131379	-4.34	rs17201431	0.04485	5.53	-1.822	189	33	enet	0.3173	2.09e-14	0.38267	0.702	0.937511	1
Brain_Cerebellum	RP11-457M11.5	6	26686469	26688192	0.329	rs9467704	-2.27	rs6456762	0.12443	-5.73	-0.006	443	4	lasso	0.2308	1.98e-10	0.58843	0.556	0.89739	1
Brain_Cerebellum	SBP1	6	33663226	33663474	0.167	rs622917	-4.27	rs13219530	0.08097	-4.41	-1.236	514	3	lasso	0.0909	8.98e-05	2.1534	0.0313	0.430252	1
Brain_Cerebellum	XXbac-BPG248L24.12	6	31324424	31325414	0.668	rs3130923	-4.37	rs2523578	0.29801	6.83	-2.053	218	28	enet	0.3779	1.72e-17	-2.13446	0.0328	0.435288	1
Brain_Cerebellum	RP1-153G14.4	6	27371789	27374743	0.119	rs7759001	3.46	rs6918131	0.03255	-4.44	2.804	410	410	blup	0.0513	0.00281	-2.31079	0.0208	0.37919	1
Brain_Cerebellum	XXbac-BPG181B23.7	6	31362066	31363272	0.285	rs3130923	-4.37	rs2229092	0.08921	4.16	0.783	242	4	lasso	0.0284	0.0209	0.03968	0.968	0.995011	1
Brain_Cerebellum	XXbac-BPG299F13.17	6	31162977	31165814	0.508	rs3130923	-4.37	rs1966	0.10872	-5.49	0.097	176	176	blup	0.2188	6.52e-10	0.25398	0.8	0.961927	1
Brain_Cerebellum	MICE	6	29709508	29713011	0.512	rs2524005	-2.4	rs385492	0.15476	5.91	1.422	43	43	blup	0.2653	5.77e-12	2.10672	0.0351	0.442464	1
Brain_Cortex	BTN3A1	6	26402465	26415444	0.174	rs7748167	-3.59	rs2076029	0.031593	3.96	-0.845	531	531	blup	0.02897	0.0271	-0.2516	0.801319	0.962411	1
Brain_Cortex	BTN2A2	6	26383324	26395102	0.186	rs7748167	-3.59	rs2237236	0.100743	4.19	-0.804	544	544	blup	0.02476	0.0378	0.2177	0.827683	0.967764	1
Brain_Cortex	ZNF391	6	27342394	27371683	0.309	rs7759001	3.46	rs6920362	0.273934	-6.18	2.849	397	14	lasso	0.26518	9.99e-11	-3.0195	0.002532	0.154321	1
Brain_Cortex	UQCC2	6	33663126	33679504	0.351	rs622917	-4.27	rs9469670	0.010092	-3.8	1.395	513	513	blup	0.06605	0.00153	0.2503	0.802323	0.962772	1
Brain_Cortex	TCF19	6	31126319	31131992	0.42	rs3130923	-4.37	rs2233976	0.03341	4.23	0.57	175	175	blup	0.09871	0.000122	1.0147	0.310237	0.795314	1
Brain_Cortex	PGBD1	6	28249314	28270326	0.138	rs13196606	-3.9	rs213237	0.07322	-3.81	-3.282	416	416	blup	0.02879	0.0274	2.4696	0.013526	0.322585	1
Brain_Cortex	VARS2	6	30881982	30894236	0.375	rs1811197	-3.95	rs1811197	0.11408	-4.02	-3.953	95	5	lasso	0.09884	0.000121	3.4099	0.00065	0.0778324	1
Brain_Cortex	POM121L2	6	27253682	27279949	0.392	rs7759001	3.46	rs16867808	0.241879	5.85	1.188	366	4	lasso	0.21927	6.13e-09	1.4576	0.144949	0.659734	1
Brain_Cortex	LEMD2	6	33738979	33756913	0.251	rs622917	-4.27	rs943475	0.161529	4.99	-1.577	537	16	enet	0.17079	3.77e-07	-0.8638	0.387687	0.832176	1
Brain_Cortex	HCG4	6	29758816	29760213	0.502	rs2524005	-2.4	rs385492	0.173622	5.05	1.422	43	43	blup	0.2388	1.09e-09	1.3517	0.176463	0.694921	1
Brain_Cortex	HLA-DQB1	6	32627244	32636160	0.36	rs3891175	-3.04	rs3891175	0.116382	-5.74	-3.035	221	2	lasso	0.26367	1.15e-10	1.9455	0.051713	0.498988	1
Brain_Cortex	BTN3A2	6	26365387	26378546	0.417	rs7748167	-3.59	rs9366653	0.259361	-6.38	-2.224	557	557	blup	0.36058	8.33e-15	2.2273	0.025929	0.404733	1
Brain_Cortex	HIST1H1C	6	26055968	26056699	0.169	rs7748167	-3.59	rs1540275	0.03095	-4.55	1.301	694	692	blup	0.0881	0.000278	-2.2887	0.022098	0.385836	1
Brain_Cortex	ZSCAN23	6	28399707	28411279	0.351	rs13196606	-3.9	rs916403	0.286659	6.51	-3.573	340	12	lasso	0.29301	7.31e-12	-3.8128	0.000137	0.0363625	1
Brain_Cortex	ZKSCAN3	6	28317691	28336947	0.269	rs13196606	-3.9	rs1150711	0.033271	-4.13	-2.397	383	46	enet	0.17559	2.53e-07	2.4006	0.016369	0.345851	1
Brain_Cortex	HLA-DRB1	6	32546546	32557625	0.395	rs1150752	-4.03	rs28366298	0.284888	-6.32	0.741	233	8	lasso	0.29689	5.04e-12	-0.6838	0.49411	0.875035	1
Brain_Cortex	HIST1H3E	6	26225383	26225844	0.408	rs7748167	-3.59	rs11755618	0.204875	6.2	1.8	654	6	lasso	0.24165	8.48e-10	1.6171	0.105859	0.607054	1
Brain_Cortex	RP5-874C20.3	6	28234788	28245974	0.289	rs13196606	-3.9	rs16894095	0.171105	-5.5	-3.353	423	21	enet	0.20732	1.73e-08	3.4208	0.000624	0.0770392	1
Brain_Cortex	ZKSCAN8	6	28109688	28127250	0.187	rs13196606	-3.9	rs200994	-0.004716	-3.49	-2.555	468	468	blup	-0.00282	0.431	2.7591	0.005796	0.229673	1
Brain_Cortex	HLA-DRB5	6	32485120	32498064	0.502	rs1150752	-4.03	rs9271055	0.476883	8.1	-0.662	256	3	lasso	0.47154	2.3e-20	-0.6093	0.542311	0.893346	1
Brain_Cortex	GGNBP1	6	33551515	33556803	0.37	rs622917	-4.27	rs530878	0.158198	-4.79	0.34	500	5	lasso	0.18054	1.67e-07	-0.0823	0.934445	0.988145	1
Brain_Cortex	HLA-DMA	6	32916390	32936871	0.462	rs3130100	-3.27	rs2854275	0.152807	4.66	-2.972	280	5	lasso	0.14734	2.57e-06	-3.5389	0.000402	0.0617319	1
Brain_Cortex	TAP2	6	32789610	32806557	0.334	rs3130100	-3.27	rs4148870	0.137625	5.18	-1.726	266	5	lasso	0.27	6.39e-11	-2.224	0.026147	0.405727	1
Brain_Cortex	NOTCH4	6	32162620	32191844	0.328	rs3131379	-4.34	rs1150755	-0.005931	-3.53	-3.008	163	163	blup	0.04904	0.00566	2.7504	0.005952	0.232572	1
Brain_Cortex	CYP21A1P	6	31973466	31976176	0.35	rs3131379	-4.34	rs6902493	0.251977	5.89	2.119	196	25	enet	0.33949	7.42e-14	4.0964	4.2e-05	0.017486	1
Brain_Cortex	SKIV2L	6	31926888	31937532	0.457	rs3130923	-4.37	rs391165	0.262108	6.83	-0.093	221	11	lasso	0.31477	8.85e-13	0.6589	0.509942	0.88062	1
Brain_Cortex	LY6G5C	6	31644461	31651817	0.468	rs3130923	-4.37	rs2075801	0.009499	-4.3	-0.858	243	243	blup	0.13771	5.59e-06	0.1066	0.915094	0.98454	1
Brain_Cortex	GPANK1	6	31629006	31634060	0.171	rs3130923	-4.37	rs3749953	-0.002941	3.31	0.048	243	7	lasso	0.01331	0.0962	0.4691	0.639031	0.924264	1
Brain_Cortex	BAG6	6	31606805	31620482	0.461	rs3130923	-4.37	rs769178	0.117076	4.95	0.997	243	6	lasso	0.17627	2.39e-07	2.121	0.033926	0.438845	1
Brain_Cortex	MICB	6	31462658	31478901	0.427	rs3130923	-4.37	rs2516408	0.304632	6.46	-2.461	278	8	lasso	0.29997	3.75e-12	-3.1918	0.001414	0.113427	1
Brain_Cortex	MICA	6	31371356	31383092	0.7	rs3130923	-4.37	rs6919586	0.058762	-4.89	-0.127	241	241	blup	0.1973	4.07e-08	-1.321	0.186504	0.707122	1
Brain_Cortex	HLA-C	6	31236526	31239882	0.525	rs3130923	-4.37	rs2523578	0.123187	5.4	-2.053	206	16	lasso	0.37623	1.57e-15	-1.6109	0.107191	0.609154	1
Brain_Cortex	PSORS1C1	6	31082527	31107869	0.45	rs3130923	-4.37	rs2233945	-0.002908	-3.79	0.92	175	31	enet	0.13215	8.72e-06	-0.1643	0.869505	0.975633	1
Brain_Cortex	RNF39	6	30038111	30043664	0.414	rs2524005	-2.4	rs2535238	0.039645	-3.75	-0.157	42	42	blup	0.08005	0.000519	-1.2043	0.228469	0.744525	1
Brain_Cortex	ZNRD1-AS1	6	29968788	30029030	0.42	rs2524005	-2.4	rs1632957	-0.001302	-2.94	-1.098	42	19	enet	0.05236	0.00438	1.5523	0.120598	0.626832	1
Brain_Cortex	ZNF204P	6	27325604	27339304	0.21	rs7759001	3.46	rs6456785	0.130274	4.8	0.402	394	394	blup	0.15401	1.5e-06	0.4373	0.661889	0.929954	1
Brain_Cortex	HLA-H	6	29856244	29858259	0.156	rs2524005	-2.4	rs1632953	0.071208	-3.32	1.399	43	43	blup	0.07028	0.0011	-0.6896	0.490463	0.87368	1
Brain_Cortex	DDAH2	6	31694815	31698357	0.18	rs3130923	-4.37	rs1144708	0.051173	-4.17	-3.408	243	2	lasso	0.0449	0.0078	2.9301	0.003389	0.179293	1
Brain_Cortex	HLA-F-AS1	6	29702805	29716770	0.187	rs2524005	-2.4	rs385492	0.121467	4.17	1.422	43	2	lasso	0.06969	0.00115	1.3925	0.16378	0.681806	1
Brain_Cortex	AL022393.7	6	28143966	28144452	0.579	rs13196606	-3.9	rs1225715	0.383786	8.16	-3.135	464	34	enet	0.55209	3.56e-25	-3.4886	0.000486	0.0669433	1
Brain_Cortex	ZNF192P2	6	28155828	28157210	0.38	rs13196606	-3.9	rs1225715	0.171693	-5.88	-3.135	461	461	blup	0.27644	3.51e-11	3.6105	0.000306	0.0538972	1
Brain_Cortex	RP1-265C24.5	6	28083406	28084329	0.482	rs13196606	-3.9	rs1340004	0.370372	-7.46	-3.187	474	7	lasso	0.37877	1.2e-15	3.2662	0.00109	0.0988007	1
Brain_Cortex	ZSCAN12P1	6	28058932	28061442	0.159	rs13196606	-3.9	rs1237873	0.028278	-4.11	0.525	477	477	blup	0.07077	0.00106	-1.6261	0.103919	0.604438	1
Brain_Cortex	HLA-DQB1-AS1	6	32628132	32628506	0.313	rs3891175	-3.04	rs17843604	0.129397	4.91	0.3929	214	5	lasso	0.13745	5.7e-06	0.5256	0.599173	0.912801	1
Brain_Cortex	C4B	6	31982539	32003195	0.238	rs3131379	-4.34	rs3101018	0.000808	3.83	-4.274	188	25	enet	0.11339	3.86e-05	-3.6846	0.000229	0.0484907	1
Brain_Cortex	HLA-DPB2	6	33080228	33102442	0.59	rs12213869	3.51	rs1799910	0.120348	4.81	-0.421	338	27	enet	0.26808	7.64e-11	1.2347	0.216958	0.734246	1
Brain_Cortex	ZNF192P1	6	28129559	28137372	0.376	rs13196606	-3.9	rs1904840	0.277082	6.48	-3.375	467	32	enet	0.24658	5.44e-10	-2.5404	0.011074	0.300081	1
Brain_Cortex	HLA-U	6	29901878	29902063	0.21	rs2524005	-2.4	rs4085262	0.005108	3.05	-0.786	42	4	lasso	0.05968	0.00249	-1.4172	0.156431	0.674308	1
Brain_Cortex	HCG22	6	31021227	31027667	0.218	rs3130923	-4.37	rs3130554	0.049788	4.91	-1.511	144	4	lasso	0.07192	0.000971	-1.9095	0.056198	0.511519	1
Brain_Cortex	HLA-DRB6	6	32520490	32527799	0.66	rs1150752	-4.03	rs9271055	0.365526	-7.11	-0.662	249	33	enet	0.55409	2.64e-25	0.1098	0.912537	0.984223	1
Brain_Cortex	HCG24	6	33112560	33115544	0.452	rs12213869	3.51	rs1799910	0.104474	4.76	-0.421	346	5	lasso	0.12296	1.81e-05	0.7579	0.448539	0.858638	1
Brain_Cortex	HLA-K	6	29894955	29897009	0.325	rs2524005	-2.4	rs2535238	0.199736	-5.77	-0.157	42	42	blup	0.24211	8.14e-10	-0.3387	0.734805	0.945059	1
Brain_Cortex	CYP21A2	6	32006042	32009447	0.298	rs3131379	-4.34	rs497309	-0.003677	3.94	-4.07	188	44	enet	0.18886	8.33e-08	-3.0768	0.002092	0.14109	1
Brain_Cortex	HLA-DQB2	6	32723875	32731311	0.611	rs3891175	-3.04	rs9272426	0.272248	7.01	-0.0443	254	6	lasso	0.33086	1.78e-13	0.4873	0.626014	0.920005	1
Brain_Cortex	PPP1R2P1	6	32846948	32847625	0.229	rs3130100	-3.27	rs2071544	-0.001333	3.71	-2.056	266	23	enet	0.03528	0.0165	-2.089	0.036705	0.448845	1
Brain_Cortex	ZSCAN31	6	28292470	28324048	0.48	rs13196606	-3.9	rs1052215	0.256917	6.75	-3.604	382	43	enet	0.36677	4.33e-15	-3.4863	0.00049	0.0670357	1
Brain_Cortex	HLA-W	6	29924373	29926347	0.076	rs2524005	-2.4	rs375984	0.077593	3.59	-0.158	42	42	blup	0.05298	0.00418	-0.3476	0.728118	0.94367	1
Brain_Cortex	HLA-DQA2	6	32709119	32714992	0.64	rs3891175	-3.04	rs28366298	0.246144	6.59	0.6741	254	7	lasso	0.38213	8.3e-16	0.58	0.561909	0.899945	1
Brain_Cortex	HCG4P3	6	29973898	29974893	0.431	rs2524005	-2.4	rs3129063	0.212506	5.42	-0.646	42	7	lasso	0.18374	1.28e-07	-0.4839	0.628441	0.921165	1
Brain_Cortex	HLA-DOB	6	32780540	32784825	0.736	rs3130100	-3.27	rs2856997	0.216976	-7.34	-0.507	266	20	enet	0.73576	1.78e-40	0.4376	0.661708	0.929954	1
Brain_Cortex	GUSBP2	6	26839263	26924333	0.386	rs7759001	3.46	rs6456762	0.303775	-6.46	-0.006	396	18	enet	0.30371	2.61e-12	-0.3677	0.713112	0.940003	1
Brain_Cortex	C4A	6	31949801	31970458	0.314	rs3130923	-4.37	rs497309	0.061866	-4.49	-4.07	221	221	blup	0.21865	6.47e-09	3.3004	0.000966	0.0939928	1
Brain_Cortex	STK19P	6	31981047	31981564	0.558	rs3131379	-4.34	rs17201431	0.063145	4.98	-1.822	188	43	enet	0.2584	1.86e-10	0.0314	0.974927	0.996214	1
Brain_Cortex	RP11-457M11.5	6	26686469	26688192	0.756	rs9467704	-2.27	rs6456762	0.396618	-7.72	-0.006	444	14	lasso	0.4377	1.48e-18	0.5255	0.59921	0.912801	1
Brain_Cortex	RP1-153G14.4	6	27371789	27374743	0.262	rs7759001	3.46	rs4713108	0.032839	-3.67	1.881	411	411	blup	0.05209	0.00447	-1.4835	0.137929	0.651816	1
Brain_Cortex	XXbac-BPG299F13.14	6	31168262	31169695	0.195	rs3130923	-4.37	rs3130615	0.118592	-4.13	1.442	175	4	lasso	0.06983	0.00114	-1.4405	0.149718	0.666004	1
Brain_Cortex	XXbac-BPG181B23.7	6	31362066	31363272	0.575	rs3130923	-4.37	rs2263316	0.039188	4.43	1.157	241	27	enet	0.27	6.39e-11	1.1661	0.243594	0.757574	1
Brain_Cortex	XXbac-BPG299F13.17	6	31162977	31165814	0.356	rs3130923	-4.37	rs2523578	0.095398	4.83	-2.053	175	175	blup	0.19733	4.06e-08	-0.0955	0.923926	0.985959	1
Brain_Frontal_Cortex_BA9	BTN2A1	6	26458150	26476849	0.262	rs17587597	-3.32	rs6929846	0.01957	3.93	0.53	501	501	blup	0.06603	0.00299	0.9019	0.367	0.824339	1
Brain_Frontal_Cortex_BA9	PRSS16	6	27215480	27224250	0.189	rs7759001	3.46	rs9348772	0.04608	3.93	-1.476	341	18	enet	0.05585	0.00593	-1.0404	0.298	0.789277	1
Brain_Frontal_Cortex_BA9	BTN2A2	6	26383324	26395102	0.247	rs7748167	-3.59	rs2893857	0.11215	4.76	1.068	544	544	blup	0.13759	2.28e-05	0.9699	0.332	0.808194	1
Brain_Frontal_Cortex_BA9	ZNF391	6	27342394	27371683	0.242	rs7759001	3.46	rs2206252	0.20667	-5.48	2.928	397	397	blup	0.15245	8.03e-06	-2.3643	0.0181	0.359722	1
Brain_Frontal_Cortex_BA9	ZSCAN9	6	28192664	28201260	0.302	rs13196606	-3.9	rs10456357	0.02155	3.93	-0.205	443	22	enet	0.00441	0.221	-1.4172	0.156	0.673722	1
Brain_Frontal_Cortex_BA9	UQCC2	6	33663126	33679504	0.26	rs622917	-4.27	rs2281820	0.19246	4.92	-0.734	513	4	lasso	0.15362	7.39e-06	-0.0909	0.928	0.986677	1
Brain_Frontal_Cortex_BA9	TCF19	6	31126319	31131992	0.313	rs3130923	-4.37	rs1265094	0.07106	-4.51	1.74	175	2	lasso	0.21627	7.63e-08	-0.8893	0.374	0.827195	1
Brain_Frontal_Cortex_BA9	IER3	6	30710976	30712331	0.191	rs3130557	-3.62	rs1265099	0.01979	3.41	-2.967	78	8	enet	0.09796	0.000347	-1.4795	0.139	0.653112	1
Brain_Frontal_Cortex_BA9	HCG4	6	29758816	29760213	0.53	rs2524005	-2.4	rs2524005	0.05462	-3.74	-2.399	43	43	blup	0.17718	1.37e-06	1.1057	0.269	0.77341	1
Brain_Frontal_Cortex_BA9	HLA-DQB1	6	32627244	32636160	0.511	rs3891175	-3.04	rs3891175	0.26046	-5.7	-3.035	221	4	lasso	0.38772	3.99e-14	1.9661	0.0493	0.491005	1
Brain_Frontal_Cortex_BA9	ZNF322	6	26636518	26659980	0.257	rs9467704	-2.27	rs3734545	0.00916	3.91	-0.564	441	38	enet	0.12072	7.34e-05	-0.179	0.858	0.973108	1
Brain_Frontal_Cortex_BA9	BTN3A2	6	26365387	26378546	0.492	rs7748167	-3.59	rs9393713	0.30213	-6.53	-2.132	557	45	enet	0.40779	5.74e-15	2.1446	0.032	0.432646	1
Brain_Frontal_Cortex_BA9	HIST1H1C	6	26055968	26056699	0.152	rs7748167	-3.59	rs3922841	0.04862	-3.97	0.904	693	3	lasso	0.07216	0.00198	-2.2401	0.0251	0.400682	1
Brain_Frontal_Cortex_BA9	ZSCAN23	6	28399707	28411279	0.187	rs13196606	-3.9	rs916403	0.14151	4.39	-3.573	342	2	lasso	0.12455	5.63e-05	-3.5727	0.000353	0.0574333	1
Brain_Frontal_Cortex_BA9	ZKSCAN3	6	28317691	28336947	0.164	rs13196606	-3.9	rs213237	0.00332	-4.18	-3.282	385	385	blup	0.08458	0.000859	3.6087	0.000308	0.054084	1
Brain_Frontal_Cortex_BA9	HLA-DRB1	6	32546546	32557625	0.401	rs1150752	-4.03	rs1063355	0.25405	6.03	0.14	233	10	enet	0.29977	1.01e-10	-0.1869	0.852	0.972007	1
Brain_Frontal_Cortex_BA9	RP5-874C20.3	6	28234788	28245974	0.227	rs13196606	-3.9	rs213237	0.04611	-4.5	-3.282	425	425	blup	0.05991	0.00451	3.5153	0.000439	0.0641742	1
Brain_Frontal_Cortex_BA9	LINC00336	6	33553883	33561115	0.399	rs622917	-4.27	rs210162	0.16934	5.09	0.701	506	4	lasso	0.18883	5.87e-07	0.5448	0.586	0.907804	1
Brain_Frontal_Cortex_BA9	ZKSCAN8	6	28109688	28127250	0.157	rs13196606	-3.9	rs200969	0.02116	-3.64	-2.703	470	470	blup	0.04973	0.00895	3.3262	0.00088	0.0901859	1
Brain_Frontal_Cortex_BA9	HLA-DRB5	6	32485120	32498064	0.551	rs1150752	-4.03	rs9271055	0.43947	7.22	-0.662	256	6	lasso	0.4539	5.16e-17	-0.6183	0.536	0.890167	1
Brain_Frontal_Cortex_BA9	TAP2	6	32789610	32806557	0.424	rs3130100	-3.27	rs9276810	0.1517	5.17	-1.829	266	21	enet	0.31042	4.13e-11	-1.992	0.0464	0.48135	1
Brain_Frontal_Cortex_BA9	RNF5	6	32146131	32151657	0.28	rs3131379	-4.34	rs652888	0.04724	-4.1	-3.136	162	16	enet	0.14142	1.74e-05	3.6126	0.000303	0.0538629	1
Brain_Frontal_Cortex_BA9	CYP21A1P	6	31973466	31976176	0.364	rs3131379	-4.34	rs1150755	0.13133	-4.79	-3.008	195	16	lasso	0.22379	4.32e-08	4.2223	2.42e-05	0.0129058	1
Brain_Frontal_Cortex_BA9	DXO	6	31937587	31940069	0.282	rs3130923	-4.37	rs12153855	0.03944	-4.42	0.099	220	5	lasso	0.17169	2.04e-06	-0.853	0.394	0.834326	1
Brain_Frontal_Cortex_BA9	SKIV2L	6	31926888	31937532	0.507	rs3130923	-4.37	rs391165	0.29304	6.25	-0.093	220	14	lasso	0.37309	1.58e-13	0.7146	0.475	0.867822	1
Brain_Frontal_Cortex_BA9	LY6G5C	6	31644461	31651817	0.375	rs3130923	-4.37	rs1144709	0.19468	-5.03	-0.853	242	5	lasso	0.14248	1.62e-05	1.0898	0.276	0.777477	1
Brain_Frontal_Cortex_BA9	BAG6	6	31606805	31620482	0.338	rs3130923	-4.37	rs707939	0.18475	5.1	1.995	242	3	lasso	0.15247	8.02e-06	1.8169	0.0692	0.54453	1
Brain_Frontal_Cortex_BA9	MICB	6	31462658	31478901	0.443	rs3130923	-4.37	rs2516412	0.17524	5.61	-2.539	277	31	enet	0.29707	1.27e-10	-3.5469	0.00039	0.0607009	1
Brain_Frontal_Cortex_BA9	MICA	6	31371356	31383092	0.532	rs3130923	-4.37	rs2844509	0.06267	-4.08	0.523	240	11	lasso	0.12416	5.78e-05	-0.8295	0.407	0.840127	1
Brain_Frontal_Cortex_BA9	HLA-C	6	31236526	31239882	0.594	rs3130923	-4.37	rs3130695	0.05873	5.35	2.14	206	9	lasso	0.34001	3.17e-12	-0.8836	0.377	0.827851	1
Brain_Frontal_Cortex_BA9	POU5F1	6	31132119	31148508	0.218	rs3130923	-4.37	rs9264532	0.01025	-3.54	1.451	175	6	enet	0.05722	0.00541	-1.0712	0.284	0.782755	1
Brain_Frontal_Cortex_BA9	PSORS1C1	6	31082527	31107869	0.313	rs3130923	-4.37	rs1265062	-0.00323	-3.49	-2.925	175	175	blup	0.05778	0.00521	1.4203	0.156	0.673722	1
Brain_Frontal_Cortex_BA9	HLA-J	6	29975174	29977733	0.208	rs2524005	-2.4	rs3129063	0.09724	-4.29	-0.646	42	6	lasso	0.11675	9.63e-05	0.3425	0.732	0.944471	1
Brain_Frontal_Cortex_BA9	ZNRD1-AS1	6	29968788	30029030	0.396	rs2524005	-2.4	rs1632957	-0.0017	-2.74	-1.098	42	42	blup	0.0503	0.00862	1.3898	0.165	0.682711	1
Brain_Frontal_Cortex_BA9	GABBR1	6	29570005	29601753	0.121	rs2524005	-2.4	rs2524005	-0.00807	-2.47	-2.399	43	43	blup	0.08821	0.000672	0.4004	0.689	0.935204	1
Brain_Frontal_Cortex_BA9	ZNF204P	6	27325604	27339304	0.215	rs7759001	3.46	rs764284	0.12541	4.9	2.393	394	4	lasso	0.134	2.93e-05	1.6583	0.0972	0.596583	1
Brain_Frontal_Cortex_BA9	HCG27	6	31165915	31171745	0.361	rs3130923	-4.37	rs9264532	0.2283	-5.31	1.451	175	12	lasso	0.21555	8.06e-08	-1.1556	0.248	0.760869	1
Brain_Frontal_Cortex_BA9	DDAH2	6	31694815	31698357	0.323	rs3130923	-4.37	rs707938	0.11921	-4.28	-2.936	242	242	blup	0.09428	0.000446	3.8332	0.000127	0.0345033	1
Brain_Frontal_Cortex_BA9	AL022393.7	6	28143966	28144452	0.556	rs13196606	-3.9	rs1225618	0.46914	7.53	-3.166	466	39	enet	0.49937	3.33e-19	-3.0745	0.00211	0.141971	1
Brain_Frontal_Cortex_BA9	ZNF192P2	6	28155828	28157210	0.161	rs13196606	-3.9	rs1225618	0.0267	-3.96	-3.166	463	463	blup	0.03728	0.0208	3.2306	0.00124	0.105963	1
Brain_Frontal_Cortex_BA9	RP1-265C24.5	6	28083406	28084329	0.27	rs13196606	-3.9	rs4713135	0.21047	-5.63	-2.95	476	4	lasso	0.18058	1.07e-06	2.89	0.00385	0.189041	1
Brain_Frontal_Cortex_BA9	ZNF192P1	6	28129559	28137372	0.357	rs13196606	-3.9	rs2056925	0.02049	3.69	-2.22	469	56	enet	0.09327	0.000477	-0.0196	0.984	0.997291	1
Brain_Frontal_Cortex_BA9	HLA-U	6	29901878	29902063	0.185	rs2524005	-2.4	rs385492	0.06417	-3.53	1.422	42	9	enet	0.10522	0.000212	-1.307	0.191	0.71056	1
Brain_Frontal_Cortex_BA9	HCG22	6	31021227	31027667	0.199	rs3130923	-4.37	rs2233966	0.13429	4.91	-1.575	144	2	lasso	0.10567	0.000206	-1.6051	0.108	0.609824	1
Brain_Frontal_Cortex_BA9	HLA-DRB6	6	32520490	32527799	0.622	rs1150752	-4.03	rs532098	0.30915	6.57	1.085	249	8	lasso	0.48016	2.95e-18	1.024	0.306	0.793283	1
Brain_Frontal_Cortex_BA9	HCG24	6	33112560	33115544	0.418	rs12213869	3.51	rs1799910	0.13733	5.13	-0.421	346	4	lasso	0.27512	7.69e-10	1.2563	0.209	0.727334	1
Brain_Frontal_Cortex_BA9	HCG4P7	6	29855071	29856045	0.396	rs2524005	-2.4	rs9257940	0.02818	-3.77	0.127	43	9	enet	0.0671	0.00278	-1.4905	0.136	0.649292	1
Brain_Frontal_Cortex_BA9	HLA-K	6	29894955	29897009	0.261	rs2524005	-2.4	rs375984	0.1978	-5.31	-0.158	42	4	lasso	0.20736	1.49e-07	0.1797	0.857	0.97285	1
Brain_Frontal_Cortex_BA9	HLA-DQB2	6	32723875	32731311	0.721	rs3891175	-3.04	rs1063355	0.26875	-6.39	0.14	254	21	enet	0.4619	2.19e-17	1.1661	0.244	0.757574	1
Brain_Frontal_Cortex_BA9	HLA-B	6	31321649	31324219	0.149	rs3130923	-4.37	rs9264532	0.03069	-3.81	1.451	216	216	blup	0.07908	0.00124	0.0705	0.944	0.989817	1
Brain_Frontal_Cortex_BA9	ZSCAN31	6	28292470	28324048	0.423	rs13196606	-3.9	rs9301	0.18007	5.97	-3.373	384	44	enet	0.29593	1.39e-10	-3.3038	0.000954	0.0937655	1
Brain_Frontal_Cortex_BA9	HLA-DQA2	6	32709119	32714992	0.534	rs3891175	-3.04	rs28366298	0.27152	6.58	0.674	254	5	lasso	0.43676	3.11e-16	0.5641	0.573	0.903582	1
Brain_Frontal_Cortex_BA9	HCG4P3	6	29973898	29974893	0.097	rs2524005	-2.4	rs375984	0.08524	3.89	-0.158	42	3	lasso	0.06756	0.0027	-0.2331	0.816	0.9658	1
Brain_Frontal_Cortex_BA9	RPL23AP1	6	29694446	29694659	0.158	rs2524005	-2.4	rs2076183	0.07106	3.33	0.557	43	19	enet	0.11201	0.000133	0.0815	0.935	0.988156	1
Brain_Frontal_Cortex_BA9	LY6G5B	6	31637944	31641553	0.437	rs3130923	-4.37	rs3117572	0.11524	4.97	1.386	242	11	lasso	0.19288	4.36e-07	1.7837	0.0745	0.554892	1
Brain_Frontal_Cortex_BA9	HLA-DOB	6	32780540	32784825	0.628	rs3130100	-3.27	rs2071469	0.26422	-6.71	-0.066	266	10	lasso	0.66101	5.34e-29	0.9542	0.34	0.812926	1
Brain_Frontal_Cortex_BA9	C4A	6	31949801	31970458	0.283	rs3130923	-4.37	rs3101018	0.17991	-4.8	-4.274	220	220	blup	0.18288	9.06e-07	4.1504	3.32e-05	0.016205	1
Brain_Frontal_Cortex_BA9	STK19P	6	31981047	31981564	0.358	rs3131379	-4.34	rs17201431	-0.0087	2.85	-1.822	187	187	blup	0.03702	0.0212	0.9133	0.361	0.822065	1
Brain_Frontal_Cortex_BA9	RP11-457M11.5	6	26686469	26688192	0.608	rs9467704	-2.27	rs9348738	0.16883	-6.64	-0.29	444	7	lasso	0.28192	4.42e-10	0.6593	0.51	0.88062	1
Brain_Frontal_Cortex_BA9	RP1-153G14.4	6	27371789	27374743	0.227	rs7759001	3.46	rs6456785	0.00271	-3.27	0.402	411	411	blup	0.05592	0.0059	0.0591	0.953	0.99204	1
Brain_Frontal_Cortex_BA9	XXbac-BPG181B23.7	6	31362066	31363272	0.329	rs3130923	-4.37	rs2263316	0.0776	4.04	1.157	240	240	blup	0.09578	0.000403	1.0662	0.286	0.783765	1
Brain_Frontal_Cortex_BA9	XXbac-BPG299F13.17	6	31162977	31165814	0.35	rs3130923	-4.37	rs1265093	0.05145	-4.26	0.476	175	18	enet	0.20726	1.5e-07	-0.4967	0.619	0.91841	1
Brain_Frontal_Cortex_BA9	U91328.22	6	26013469	26013985	0.157	rs7748167	-3.59	rs4712976	0.03509	-4.07	-0.821	692	692	blup	0.06449	0.00332	0.3521	0.725	0.942598	1
Brain_Hippocampus	PHF1	6	33378176	33384218	0.292	rs622917	-4.27	rs4711332	-0.00856	3.19	-1.562	472	472	blup	0.07643	0.00201	-3.2263	0.00125	0.106031	1
Brain_Hippocampus	BTN2A2	6	26383324	26395102	0.356	rs7748167	-3.59	rs2076029	0.03622	4.42	-0.845	544	544	blup	0.05192	0.00952	0.9858	0.324	0.803319	1
Brain_Hippocampus	ZNF391	6	27342394	27371683	0.318	rs7759001	3.46	rs6456794	0.04248	-4.22	2.7	396	396	blup	0.06759	0.00352	-2.675	0.00747	0.25428	1
Brain_Hippocampus	ZSCAN9	6	28192664	28201260	0.142	rs13196606	-3.9	rs17750424	0.08278	4.19	-2.067	443	28	enet	0.10388	0.00035	-2.6427	0.00822	0.267178	1
Brain_Hippocampus	VARS2	6	30881982	30894236	0.227	rs1811197	-3.95	rs3130557	0.02013	-3.43	-3.62	95	95	blup	0.0965	0.000561	3.1388	0.0017	0.125677	1
Brain_Hippocampus	HCG4	6	29758816	29760213	0.55	rs2524005	-2.4	rs385492	0.1831	4.64	1.422	42	42	blup	0.19031	1.13e-06	0.8865	0.375	0.827195	1
Brain_Hippocampus	HLA-DQB1	6	32627244	32636160	0.882	rs3891175	-3.04	rs1063355	0.56182	7.83	0.14	221	11	lasso	0.52969	1.29e-19	0.4392	0.661	0.92973	1
Brain_Hippocampus	BTN3A2	6	26365387	26378546	0.56	rs7748167	-3.59	rs9366653	0.24534	-6.29	-2.224	557	24	lasso	0.31816	8.38e-11	2.3172	0.0205	0.377347	1
Brain_Hippocampus	ZSCAN23	6	28399707	28411279	0.29	rs13196606	-3.9	rs916403	0.07792	4.12	-3.573	342	7	lasso	0.04917	0.0113	-3.6643	0.000248	0.0503462	1
Brain_Hippocampus	ZKSCAN3	6	28317691	28336947	0.176	rs13196606	-3.9	rs9393909	0.06144	-4.54	-2.981	385	10	lasso	0.07175	0.00271	3.1685	0.00153	0.118603	1
Brain_Hippocampus	RP5-874C20.3	6	28234788	28245974	0.27	rs13196606	-3.9	rs16894095	0.0729	-4.28	-3.353	425	425	blup	0.11423	0.00018	3.4728	0.000515	0.0697928	1
Brain_Hippocampus	HLA-DRB5	6	32485120	32498064	0.787	rs1150752	-4.03	rs9271055	0.42628	6.86	-0.662	256	14	lasso	0.40818	3.57e-14	-0.2553	0.798	0.961721	1
Brain_Hippocampus	RXRB	6	33161365	33168221	0.283	rs3818528	-4.02	rs2071025	0.03681	-3.58	1.866	399	8	lasso	-0.00107	0.349	-2.5155	0.0119	0.307351	1
Brain_Hippocampus	TAP2	6	32789610	32806557	0.249	rs3130100	-3.27	rs2228397	-0.00435	-3.6	0.12	266	10	enet	0.10735	0.00028	-1.1591	0.246	0.759461	1
Brain_Hippocampus	CYP21A1P	6	31973466	31976176	0.402	rs3131379	-4.34	rs1150753	0.10671	-4.33	-4.025	197	15	lasso	0.15745	1.05e-05	4.2359	2.28e-05	0.0125066	1
Brain_Hippocampus	SKIV2L	6	31926888	31937532	0.417	rs3130923	-4.37	rs391165	0.32524	6.09	-0.093	222	4	lasso	0.30779	1.92e-10	0.1182	0.906	0.982275	1
Brain_Hippocampus	MICB	6	31462658	31478901	0.372	rs3130923	-4.37	rs2516412	0.12618	4.53	-2.539	279	25	enet	0.25159	1.43e-08	-2.1877	0.0287	0.416269	1
Brain_Hippocampus	MICA	6	31371356	31383092	0.508	rs3130923	-4.37	rs6919586	0.105	-4.81	-0.127	242	7	lasso	0.11763	0.000144	-0.5496	0.583	0.907002	1
Brain_Hippocampus	HLA-C	6	31236526	31239882	0.451	rs3130923	-4.37	rs2523578	0.22903	5.36	-2.053	207	22	enet	0.24545	2.25e-08	-0.1153	0.908	0.982644	1
Brain_Hippocampus	POU5F1	6	31132119	31148508	0.326	rs3130923	-4.37	rs1042127	0.01263	-3.94	0.253	176	176	blup	0.04205	0.0179	-0.2097	0.834	0.969255	1
Brain_Hippocampus	RNF39	6	30038111	30043664	0.538	rs2524005	-2.4	rs3129063	0.11007	-4.07	-0.646	41	7	lasso	0.13174	5.77e-05	0.0496	0.96	0.993302	1
Brain_Hippocampus	HLA-J	6	29975174	29977733	0.311	rs2524005	-2.4	rs1362126	0.19655	4.74	-0.812	41	6	lasso	0.14178	2.98e-05	-0.7031	0.482	0.870137	1
Brain_Hippocampus	HCG27	6	31165915	31171745	0.229	rs3130923	-4.37	rs2523578	0.04911	-3.96	-2.053	176	7	enet	0.04156	0.0184	1.1628	0.245	0.758372	1
Brain_Hippocampus	AL022393.7	6	28143966	28144452	0.499	rs13196606	-3.9	rs1225715	0.39513	7.11	-3.135	466	26	enet	0.48656	1.53e-17	-3.3477	0.000815	0.0875673	1
Brain_Hippocampus	RP1-265C24.5	6	28083406	28084329	0.211	rs13196606	-3.9	rs203888	0.14181	-5.09	-3.047	476	33	enet	0.17924	2.42e-06	3.5398	0.0004	0.0617319	1
Brain_Hippocampus	HLA-DQB1-AS1	6	32628132	32628506	0.379	rs3891175	-3.04	rs1063355	0.24339	5.24	0.14	214	3	lasso	0.24743	1.94e-08	0.4237	0.672	0.933156	1
Brain_Hippocampus	ZNF192P1	6	28129559	28137372	0.428	rs13196606	-3.9	rs868987	-0.008	3.96	-3.388	469	469	blup	0.11653	0.000155	-1.2809	0.2	0.720896	1
Brain_Hippocampus	HCG11	6	26522076	26526807	0.197	rs10484435	-3.2	rs2451741	0.00805	3.96	0.598	492	492	blup	0.05367	0.00852	1.3722	0.17	0.686725	1
Brain_Hippocampus	HLA-DRB6	6	32520490	32527799	0.719	rs1150752	-4.03	rs28366298	0.42184	7.36	0.75	249	4	lasso	0.63748	9.26e-26	0.8057	0.42	0.84658	1
Brain_Hippocampus	HCG4P7	6	29855071	29856045	0.328	rs2524005	-2.4	rs2535238	0.03777	-3.04	-0.157	42	18	enet	0.12134	0.000114	-0.3739	0.708	0.938763	1
Brain_Hippocampus	HLA-K	6	29894955	29897009	0.347	rs2524005	-2.4	rs2535238	0.24517	-5.72	-0.157	41	8	lasso	0.26346	5.9e-09	0.4177	0.676	0.933623	1
Brain_Hippocampus	RPS18	6	33239825	33244287	0.375	rs622917	-4.27	rs11539216	-0.00475	-3.62	0.957	471	471	blup	0.0554	0.00763	0.385	0.7	0.936977	1
Brain_Hippocampus	CYP21A2	6	32006042	32009447	0.185	rs3131379	-4.34	rs660550	-0.00531	-3.41	-1.92	189	189	blup	0.05085	0.0102	0.2276	0.82	0.966126	1
Brain_Hippocampus	HLA-DQB2	6	32723875	32731311	0.709	rs3891175	-3.04	rs1063355	0.46865	-7.29	0.14	254	11	enet	0.47092	7.86e-17	-0.2852	0.775	0.956355	1
Brain_Hippocampus	ZSCAN31	6	28292470	28324048	0.303	rs13196606	-3.9	rs2142730	0.24363	5.93	-3.356	384	26	enet	0.29294	6.19e-10	-3.7266	0.000194	0.0431414	1
Brain_Hippocampus	IFITM4P	6	29718506	29718925	0.237	rs2524005	-2.4	rs385492	0.13858	4.26	1.422	42	22	enet	0.14468	2.46e-05	1.5104	0.131	0.641916	1
Brain_Hippocampus	HLA-DQA2	6	32709119	32714992	0.747	rs3891175	-3.04	rs1063355	0.34876	-6.92	0.14	254	24	enet	0.51263	8.96e-19	0.3633	0.716	0.940916	1
Brain_Hippocampus	HCG4P3	6	29973898	29974893	0.227	rs2524005	-2.4	rs9257936	0.03462	-3.84	-0.31	41	4	lasso	0.11668	0.000154	0.1853	0.853	0.972262	1
Brain_Hippocampus	RPL23AP1	6	29694446	29694659	0.124	rs2524005	-2.4	rs9257940	0.06795	3.59	0.127	42	11	lasso	0.08536	0.00114	0.274	0.784	0.958625	1
Brain_Hippocampus	LY6G5B	6	31637944	31641553	0.282	rs3130923	-4.37	rs521977	0.11428	4.22	-2.034	244	3	lasso	0.08703	0.00103	-0.8045	0.421	0.846793	1
Brain_Hippocampus	HLA-DOB	6	32780540	32784825	0.659	rs3130100	-3.27	rs2071473	0.17629	-6.04	-1.077	266	33	enet	0.59611	3.27e-23	1.4904	0.136	0.649292	1
Brain_Hippocampus	GUSBP2	6	26839263	26924333	0.265	rs7759001	3.46	rs6456762	0.02316	-3.92	-0.006	395	22	enet	0.14528	2.37e-05	-0.0419	0.967	0.994702	1
Brain_Hippocampus	C4A	6	31949801	31970458	0.377	rs3130923	-4.37	rs497309	0.15601	-4.88	-4.07	222	3	lasso	0.15073	1.65e-05	4.4059	1.05e-05	0.00839942	0.604758
Brain_Hippocampus	TNXA	6	31976391	31980249	0.294	rs3131379	-4.34	rs13199524	0.1053	4.17	0.126	191	19	enet	0.15176	1.54e-05	1.1373	0.255	0.765106	1
Brain_Hippocampus	STK19P	6	31981047	31981564	0.342	rs3131379	-4.34	rs17201431	0.02741	4.47	-1.822	189	6	lasso	0.07113	0.00282	-1.8262	0.0678	0.54146	1
Brain_Hippocampus	RP11-457M11.5	6	26686469	26688192	0.617	rs9467704	-2.27	rs6456762	0.19949	-6.21	-0.006	443	33	enet	0.33783	1.68e-11	1.0958	0.273	0.775986	1
Brain_Hippocampus	RP1-153G14.4	6	27371789	27374743	0.159	rs7759001	3.46	rs10946940	0.04075	-3.92	-0.914	410	410	blup	0.05132	0.00989	-0.5003	0.617	0.917669	1
Brain_Hippocampus	XXbac-BPG181B23.7	6	31362066	31363272	0.363	rs3130923	-4.37	rs2263316	0.08407	4.02	1.157	242	6	lasso	0.1657	6.06e-06	0.7045	0.481	0.869793	1
Brain_Hippocampus	MICE	6	29709508	29713011	0.144	rs2524005	-2.4	rs385492	0.00974	3.53	1.422	42	42	blup	0.04332	0.0165	0.9442	0.345	0.81447	1
Brain_Hypothalamus	BAK1	6	33540329	33548019	0.189	rs622917	-4.27	rs210134	0.0664	4.45	-1.604	499	5	lasso	0.16477	8.57e-06	-2.1585	0.0309	0.428125	1
Brain_Hypothalamus	ZNF184	6	27418522	27440897	0.279	rs156737	-3.51	rs13207082	0.14038	4.83	-1.741	434	18	enet	0.13957	4.38e-05	-2.3477	0.0189	0.364678	1
Brain_Hypothalamus	BTN2A2	6	26383324	26395102	0.413	rs7748167	-3.59	rs4711122	0.06841	4.34	0.406	543	543	blup	0.17472	4.45e-06	1.684	0.0922	0.588927	1
Brain_Hypothalamus	ZNF391	6	27342394	27371683	0.412	rs7759001	3.46	rs3734574	0.45378	-6.99	2.856	397	9	lasso	0.41842	3.14e-14	-2.8424	0.00448	0.204786	1
Brain_Hypothalamus	TCF19	6	31126319	31131992	0.375	rs3130923	-4.37	rs2233976	0.08208	4	0.57	176	6	lasso	0.09607	0.000679	-0.4281	0.669	0.932091	1
Brain_Hypothalamus	VARS2	6	30881982	30894236	0.526	rs1811197	-3.95	rs2844623	-0.00206	3.5	-0.432	95	33	enet	0.11594	0.000196	2.5043	0.0123	0.310493	1
Brain_Hypothalamus	HCG4	6	29758816	29760213	0.672	rs2524005	-2.4	rs385492	0.21384	4.88	1.422	43	43	blup	0.3059	3.92e-10	1.6052	0.108	0.609824	1
Brain_Hypothalamus	HLA-DQB1	6	32627244	32636160	0.671	rs3891175	-3.04	rs1063355	0.48341	7.25	0.14	221	2	lasso	0.49637	1.52e-17	0.5331	0.594	0.910403	1
Brain_Hypothalamus	ZNF322	6	26636518	26659980	0.244	rs9467704	-2.27	rs3734545	0.06646	3.85	-0.564	440	12	lasso	0.08183	0.00164	-0.5623	0.574	0.903899	1
Brain_Hypothalamus	BTN3A2	6	26365387	26378546	0.505	rs7748167	-3.59	rs9366653	0.30058	-5.94	-2.224	556	29	lasso	0.33803	3.11e-11	2.528	0.0115	0.303137	1
Brain_Hypothalamus	HIST1H1C	6	26055968	26056699	0.267	rs7748167	-3.59	rs599444	0.02839	-4.29	2.076	692	692	blup	0.05235	0.0101	-1.6623	0.0964	0.595416	1
Brain_Hypothalamus	ZSCAN23	6	28399707	28411279	0.21	rs13196606	-3.9	rs1233708	0.13037	4.79	-3.249	342	342	blup	0.13579	5.57e-05	-3.9236	8.72e-05	0.0279021	1
Brain_Hypothalamus	HIST1H2AG	6	27100832	27103070	0.353	rs7759001	3.46	rs12153912	0.05066	3.94	-0.363	338	36	enet	0.18232	2.69e-06	-0.0999	0.92	0.985091	1
Brain_Hypothalamus	HIST1H3E	6	26225383	26225844	0.347	rs7748167	-3.59	rs16891464	0.19152	5.16	1.6	652	7	lasso	0.22531	1.44e-07	1.2626	0.207	0.726531	1
Brain_Hypothalamus	RP5-874C20.3	6	28234788	28245974	0.32	rs13196606	-3.9	rs7773051	0.11208	-4.95	-3.717	425	425	blup	0.24418	3.8e-08	2.957	0.00311	0.171029	1
Brain_Hypothalamus	LINC00336	6	33553883	33561115	0.333	rs622917	-4.27	rs375555	0.22593	5.56	0.126	506	3	lasso	0.2281	1.18e-07	0.2265	0.821	0.966151	1
Brain_Hypothalamus	HIST1H2BK	6	27106073	27114619	0.237	rs7759001	3.46	rs10946844	0.0849	4.33	-0.402	331	331	blup	0.08529	0.00133	-1.3844	0.166	0.683669	1
Brain_Hypothalamus	HLA-DRB5	6	32485120	32498064	0.746	rs1150752	-4.03	rs9271055	0.46103	7.04	-0.662	256	11	lasso	0.48369	5.67e-17	-0.7014	0.483	0.87021	1
Brain_Hypothalamus	DDX39B	6	31498010	31510225	0.341	rs3130923	-4.37	rs4151670	-0.00309	3.56	0.575	279	279	blup	0.11698	0.000184	0.1813	0.856	0.972771	1
Brain_Hypothalamus	TAP2	6	32789610	32806557	0.318	rs3130100	-3.27	rs2071544	0.02522	4.38	-2.056	266	266	blup	0.11896	0.000162	-2.7332	0.00627	0.238999	1
Brain_Hypothalamus	RNF5	6	32146131	32151657	0.377	rs3131379	-4.34	rs204899	-0.00431	3.08	-0.401	163	32	enet	0.04947	0.0121	2.9512	0.00317	0.172082	1
Brain_Hypothalamus	CYP21A1P	6	31973466	31976176	0.406	rs3131379	-4.34	rs497309	0.12072	-4.77	-4.07	197	197	blup	0.24413	3.81e-08	3.8688	0.000109	0.0321947	1
Brain_Hypothalamus	SKIV2L	6	31926888	31937532	0.489	rs3130923	-4.37	rs391165	0.1353	4.71	-0.093	222	27	enet	0.18872	1.75e-06	1.1078	0.268	0.772906	1
Brain_Hypothalamus	NELFE	6	31919864	31926856	0.204	rs3130923	-4.37	rs1042663	0.12295	-4.25	0.022	222	9	lasso	0.1311	7.52e-05	-0.0215	0.983	0.997235	1
Brain_Hypothalamus	LY6G5C	6	31644461	31651817	0.49	rs3130923	-4.37	rs1144709	0.14168	-4.58	-0.853	244	8	lasso	0.15186	1.98e-05	0.4846	0.628	0.920908	1
Brain_Hypothalamus	BAG6	6	31606805	31620482	0.304	rs3130923	-4.37	rs707939	0.26889	5.44	1.995	244	1	lasso	0.2366	6.51e-08	1.995	0.046	0.480008	1
Brain_Hypothalamus	MICB	6	31462658	31478901	0.299	rs3130923	-4.37	rs2516412	0.0973	4.45	-2.539	279	8	lasso	0.12029	0.000149	-2.7699	0.00561	0.226284	1
Brain_Hypothalamus	MICA	6	31371356	31383092	0.278	rs3130923	-4.37	rs769178	0.04749	-3.88	0.997	242	4	lasso	0.07411	0.00264	-0.2773	0.782	0.958096	1
Brain_Hypothalamus	HLA-C	6	31236526	31239882	0.587	rs3130923	-4.37	rs3130695	0.19499	5.36	2.14	207	26	enet	0.29492	9.08e-10	-0.4946	0.621	0.918684	1
Brain_Hypothalamus	POU5F1	6	31132119	31148508	0.228	rs3130923	-4.37	rs2233966	0.1011	-4.42	-1.575	176	4	lasso	0.07424	0.00262	1.4042	0.16	0.677789	1
Brain_Hypothalamus	PSORS1C1	6	31082527	31107869	0.354	rs3130923	-4.37	rs3094220	0.11993	-5.03	-1.808	176	22	enet	0.18443	2.34e-06	0.5701	0.569	0.902366	1
Brain_Hypothalamus	HLA-J	6	29975174	29977733	0.269	rs2524005	-2.4	rs9257936	0.01691	3.82	-0.31	42	21	enet	0.13061	7.75e-05	1.0603	0.289	0.785301	1
Brain_Hypothalamus	ZNRD1-AS1	6	29968788	30029030	0.391	rs2524005	-2.4	rs1362126	0.02693	3.4	-0.812	42	24	enet	0.18302	2.57e-06	1.3122	0.189	0.708738	1
Brain_Hypothalamus	HLA-H	6	29856244	29858259	0.233	rs2524005	-2.4	rs2535238	0.00713	2.94	-0.157	43	15	enet	0.09685	0.000647	0.2681	0.789	0.959386	1
Brain_Hypothalamus	ATF6B	6	32083112	32096030	0.15	rs3131379	-4.34	rs4151657	0.01247	3.52	2.231	156	156	blup	0.00408	0.234	2.3059	0.0211	0.38013	1
Brain_Hypothalamus	DDAH2	6	31694815	31698357	0.418	rs3130923	-4.37	rs1144708	0.10964	-4.61	-3.408	244	7	lasso	0.26484	8.55e-09	2.9711	0.00297	0.168366	1
Brain_Hypothalamus	AL022393.7	6	28143966	28144452	0.637	rs13196606	-3.9	rs2142730	0.35266	6.72	-3.356	466	466	blup	0.51494	2.07e-18	-3.2884	0.00101	0.0958352	1
Brain_Hypothalamus	RP1-265C24.5	6	28083406	28084329	0.259	rs13196606	-3.9	rs1340004	0.27754	-5.84	-3.187	476	5	lasso	0.23442	7.59e-08	3.3176	0.000908	0.0915887	1
Brain_Hypothalamus	ZSCAN12P1	6	28058932	28061442	0.31	rs13196606	-3.9	rs9461446	-0.00712	3.46	-2.263	479	7	lasso	0.00894	0.165	-2.1225	0.0338	0.437963	1
Brain_Hypothalamus	HCG23	6	32358287	32361463	0.297	rs1270942	-4.07	rs1135216	0.05757	-3.74	0.677	227	227	blup	0.02154	0.0707	-1.8668	0.0619	0.527233	1
Brain_Hypothalamus	HLA-DRB6	6	32520490	32527799	0.645	rs1150752	-4.03	rs28366298	0.3093	6.51	0.75	249	27	enet	0.50003	1.03e-17	0.3999	0.689	0.935204	1
Brain_Hypothalamus	HCG24	6	33112560	33115544	0.242	rs12213869	3.51	rs453779	-0.00903	-3.18	-1.542	346	346	blup	0.00569	0.208	1.1558	0.248	0.760869	1
Brain_Hypothalamus	HLA-K	6	29894955	29897009	0.241	rs2524005	-2.4	rs375984	0.02274	-3.83	-0.158	42	42	blup	0.07657	0.00227	0.2754	0.783	0.958213	1
Brain_Hypothalamus	CYP21A2	6	32006042	32009447	0.608	rs3131379	-4.34	rs1048709	0.10072	-4.4	-0.52	189	47	enet	0.31902	1.41e-10	-0.0618	0.951	0.99165	1
Brain_Hypothalamus	HLA-DQB2	6	32723875	32731311	0.675	rs3891175	-3.04	rs1063355	0.50001	-7.33	0.14	254	5	lasso	0.47859	9.55e-17	-0.0624	0.95	0.991503	1
Brain_Hypothalamus	ZSCAN31	6	28292470	28324048	0.284	rs13196606	-3.9	rs1150666	0.17161	5.64	-3.094	384	384	blup	0.30198	5.3e-10	-3.9159	9.01e-05	0.0285132	1
Brain_Hypothalamus	ZBTB22	6	33282183	33285719	0.225	rs622917	-4.27	rs2772376	0.00518	-3.48	-1.411	490	490	blup	0.11782	0.000174	1.0447	0.296	0.787871	1
Brain_Hypothalamus	HLA-DQA2	6	32709119	32714992	0.763	rs3891175	-3.04	rs28366298	0.38427	6.44	0.674	254	10	lasso	0.40758	8.39e-14	0.4285	0.668	0.931938	1
Brain_Hypothalamus	LY6G5B	6	31637944	31641553	0.38	rs3130923	-4.37	rs3117572	0.01524	3.22	1.386	244	244	blup	0.09093	0.000934	0.7484	0.454	0.860219	1
Brain_Hypothalamus	HLA-DOB	6	32780540	32784825	0.725	rs3130100	-3.27	rs4148876	0.23325	6.12	0.674	266	8	lasso	0.56339	7.93e-21	0.5764	0.564	0.900228	1
Brain_Hypothalamus	C4A	6	31949801	31970458	0.228	rs3130923	-4.37	rs497309	0.16895	-4.39	-4.07	222	5	lasso	0.13388	6.3e-05	4.0614	4.88e-05	0.0188637	1
Brain_Hypothalamus	TNXA	6	31976391	31980249	0.342	rs3131379	-4.34	rs13199524	0.17191	4.4	0.126	191	191	blup	0.1371	5.13e-05	1.5105	0.131	0.641916	1
Brain_Hypothalamus	STK19P	6	31981047	31981564	0.444	rs3131379	-4.34	rs17201431	0.14511	4.34	-1.822	189	189	blup	0.25175	2.21e-08	1.0067	0.314	0.797531	1
Brain_Hypothalamus	RP11-457M11.5	6	26686469	26688192	0.598	rs9467704	-2.27	rs9348738	0.17851	-6.04	-0.29	443	443	blup	0.22775	1.21e-07	-0.079	0.937	0.988232	1
Brain_Hypothalamus	RP1-153G14.4	6	27371789	27374743	0.169	rs7759001	3.46	rs6456785	-0.00773	-3.45	0.402	411	411	blup	0.0199	0.0787	-0.656	0.512	0.881879	1
Brain_Hypothalamus	XXbac-BPG181B23.7	6	31362066	31363272	0.245	rs3130923	-4.37	rs2263316	0.08554	3.93	1.157	242	15	enet	0.11008	0.000283	1.8567	0.0634	0.530985	1
Brain_Hypothalamus	XXbac-BPG299F13.17	6	31162977	31165814	0.419	rs3130923	-4.37	rs3130695	0.01608	3.74	2.14	176	176	blup	0.09793	0.000605	-0.8697	0.384	0.831211	1
Brain_Nucleus_accumbens_basal_ganglia	BTN2A1	6	26458150	26476849	0.1897	rs17587597	-3.32	rs11758372	-0.004051	-3.61	0.91	501	501	blup	0.0363	0.0172	0.2254	0.821663	0.966314	1
Brain_Nucleus_accumbens_basal_ganglia	BTN2A2	6	26383324	26395102	0.5647	rs7748167	-3.59	rs3757142	0.263511	6.03	0.365	544	19	lasso	0.3042	7.58e-12	1.013	0.311077	0.795538	1
Brain_Nucleus_accumbens_basal_ganglia	ZNF391	6	27342394	27371683	0.329	rs7759001	3.46	rs2206250	0.231903	-5.71	2.832	396	396	blup	0.2212	1.12e-08	-2.5894	0.009614	0.285633	1
Brain_Nucleus_accumbens_basal_ganglia	ZSCAN9	6	28192664	28201260	0.159	rs13196606	-3.9	rs2531809	0.138453	-4.43	-0.344	443	11	enet	0.1227	2.8e-05	0.2334	0.815489	0.965768	1
Brain_Nucleus_accumbens_basal_ganglia	UQCC2	6	33663126	33679504	0.2924	rs622917	-4.27	rs2296329	-0.000156	3.89	3.379	513	513	blup	0.0458	0.00854	1.6504	0.098856	0.598848	1
Brain_Nucleus_accumbens_basal_ganglia	TOB2P1	6	28185421	28186655	0.1731	rs13196606	-3.9	rs12180820	0.017287	-3.57	-2.552	448	448	blup	0.0403	0.0128	1.3807	0.167364	0.684964	1
Brain_Nucleus_accumbens_basal_ganglia	HCG4	6	29758816	29760213	0.4141	rs2524005	-2.4	rs385492	-0.002471	3.48	1.422	42	42	blup	0.084	0.000506	1.5538	0.120235	0.626079	1
Brain_Nucleus_accumbens_basal_ganglia	HLA-DQB1	6	32627244	32636160	0.7195	rs3891175	-3.04	rs1063355	0.472329	7.83	0.14	221	5	lasso	0.5255	1.62e-22	0.619	0.535921	0.890167	1
Brain_Nucleus_accumbens_basal_ganglia	HLA-V	6	29758731	29765588	0.5642	rs2524005	-2.4	rs396660	0.086081	5	-0.646	42	6	lasso	0.1866	1.91e-07	-0.7545	0.450522	0.859232	1
Brain_Nucleus_accumbens_basal_ganglia	BTN3A2	6	26365387	26378546	0.68	rs7748167	-3.59	rs9366653	0.32722	-7.32	-2.224	557	18	lasso	0.5545	2.87e-24	2.22	0.026421	0.406061	1
Brain_Nucleus_accumbens_basal_ganglia	HIST1H1C	6	26055968	26056699	0.2966	rs7748167	-3.59	rs537581	0.130087	-5.22	2.254	694	13	enet	0.1857	2.06e-07	-1.4673	0.142302	0.657762	1
Brain_Nucleus_accumbens_basal_ganglia	ZKSCAN3	6	28317691	28336947	0.2457	rs13196606	-3.9	rs7757215	0.122372	-4.5	0.033	385	18	enet	0.131	1.48e-05	1.7051	0.088179	0.582157	1
Brain_Nucleus_accumbens_basal_ganglia	HLA-DQA1	6	32595956	32611429	0.2613	rs3891175	-3.04	rs3891175	0.098284	-3.8	-3.035	214	6	lasso	0.0589	0.00322	2.1511	0.031467	0.431251	1
Brain_Nucleus_accumbens_basal_ganglia	HIST1H3E	6	26225383	26225844	0.2655	rs7748167	-3.59	rs11755618	0.217048	5.64	1.8	654	4	lasso	0.2158	1.75e-08	1.7597	0.078461	0.562764	1
Brain_Nucleus_accumbens_basal_ganglia	RP5-874C20.3	6	28234788	28245974	0.2302	rs13196606	-3.9	rs213237	0.126677	-4.77	-3.282	425	4	lasso	0.1118	6.38e-05	3.4442	0.000573	0.0739967	1
Brain_Nucleus_accumbens_basal_ganglia	ZKSCAN8	6	28109688	28127250	0.1427	rs13196606	-3.9	rs9295762	0.041567	-4.02	-3.611	470	470	blup	0.0753	0.000966	3.0272	0.002469	0.153135	1
Brain_Nucleus_accumbens_basal_ganglia	HLA-DRB5	6	32485120	32498064	0.6179	rs1150752	-4.03	rs9271055	0.394849	7.21	-0.662	256	7	lasso	0.376	6.8e-15	-0.4735	0.635846	0.923208	1
Brain_Nucleus_accumbens_basal_ganglia	PFDN6	6	33257305	33266178	0.1449	rs622917	-4.27	rs9380326	-0.004347	3.04	0.15	485	485	blup	0.0502	0.00617	3.3229	0.000891	0.0907697	1
Brain_Nucleus_accumbens_basal_ganglia	HLA-DOA	6	32971955	32977389	0.272	rs3130100	-3.27	rs2855430	0.127016	4.18	2.531	287	287	blup	0.0833	0.000534	2.7133	0.006661	0.244691	1
Brain_Nucleus_accumbens_basal_ganglia	TAP2	6	32789610	32806557	0.2115	rs3130100	-3.27	rs4148876	0.071868	-4.65	0.674	266	22	enet	0.114	5.38e-05	-0.8052	0.420712	0.846793	1
Brain_Nucleus_accumbens_basal_ganglia	CYP21A1P	6	31973466	31976176	0.5441	rs3131379	-4.34	rs6902493	0.133331	5.05	2.119	197	19	lasso	0.2148	1.92e-08	3.5903	0.00033	0.0555751	1
Brain_Nucleus_accumbens_basal_ganglia	DXO	6	31937587	31940069	0.2722	rs3130923	-4.37	rs4151669	0.165399	-4.9	1.333	222	5	lasso	0.1536	2.6e-06	-1.3947	0.163114	0.680727	1
Brain_Nucleus_accumbens_basal_ganglia	SKIV2L	6	31926888	31937532	0.3221	rs3130923	-4.37	rs391165	0.19196	5.79	-0.093	222	17	lasso	0.2489	1.06e-09	0.3625	0.716967	0.941258	1
Brain_Nucleus_accumbens_basal_ganglia	C6orf25	6	31691121	31694491	0.3807	rs3130923	-4.37	rs555007	0.097054	4.71	0.666	244	12	lasso	0.1336	1.22e-05	-0.1331	0.894079	0.980453	1
Brain_Nucleus_accumbens_basal_ganglia	LY6G6C	6	31686425	31689622	0.3085	rs3130923	-4.37	rs12198173	0.037925	-4.34	0.293	244	6	lasso	0.1321	1.37e-05	-1.6148	0.106362	0.608586	1
Brain_Nucleus_accumbens_basal_ganglia	LY6G5C	6	31644461	31651817	0.6632	rs3130923	-4.37	rs1144709	0.026839	-5.17	-0.853	244	244	blup	0.1893	1.54e-07	0.4018	0.687814	0.935204	1
Brain_Nucleus_accumbens_basal_ganglia	MICA	6	31371356	31383092	0.7129	rs3130923	-4.37	rs6919586	0.134663	-4.75	-0.127	242	33	enet	0.3163	2.43e-12	-1.5551	0.119924	0.625477	1
Brain_Nucleus_accumbens_basal_ganglia	HLA-C	6	31236526	31239882	0.6101	rs3130923	-4.37	rs3130695	0.166799	5.37	2.14	207	34	enet	0.3644	2.21e-14	-0.9486	0.342834	0.814187	1
Brain_Nucleus_accumbens_basal_ganglia	PSORS1C3	6	31141512	31145676	0.4919	rs3130923	-4.37	rs1265096	0.062085	3.93	0.884	176	30	enet	0.1552	2.3e-06	0.2081	0.835151	0.969275	1
Brain_Nucleus_accumbens_basal_ganglia	PSORS1C1	6	31082527	31107869	0.2977	rs3130923	-4.37	rs3130564	-0.001961	-4.09	-2.344	176	26	enet	0.1054	0.000103	1.6934	0.090373	0.585875	1
Brain_Nucleus_accumbens_basal_ganglia	RNF39	6	30038111	30043664	0.4806	rs2524005	-2.4	rs3129054	0.03662	3.18	-1.259	41	41	blup	0.1257	2.22e-05	-1.0541	0.291833	0.786973	1
Brain_Nucleus_accumbens_basal_ganglia	HLA-J	6	29975174	29977733	0.3894	rs2524005	-2.4	rs1362126	0.121945	4.51	-0.812	41	7	lasso	0.1556	2.22e-06	0.8649	0.387069	0.831914	1
Brain_Nucleus_accumbens_basal_ganglia	ZNRD1-AS1	6	29968788	30029030	0.444	rs2524005	-2.4	rs1632957	0.106315	-5.24	-1.098	41	41	blup	0.2569	5.3e-10	2.0209	0.043294	0.470347	1
Brain_Nucleus_accumbens_basal_ganglia	HLA-F	6	29690552	29706305	0.156	rs2524005	-2.4	rs2523405	0.128997	-4.24	-0.252	42	42	blup	0.1115	6.49e-05	0.7958	0.426175	0.849019	1
Brain_Nucleus_accumbens_basal_ganglia	ZNF204P	6	27325604	27339304	0.149	rs7759001	3.46	rs12190473	0.006378	3.61	-0.969	393	393	blup	0.0353	0.0185	-1.3829	0.166693	0.684398	1
Brain_Nucleus_accumbens_basal_ganglia	HLA-H	6	29856244	29858259	0.2863	rs2524005	-2.4	rs2535238	0.029003	3.24	-0.157	42	18	enet	0.1232	2.69e-05	0.6002	0.548377	0.895298	1
Brain_Nucleus_accumbens_basal_ganglia	HCG27	6	31165915	31171745	0.4284	rs3130923	-4.37	rs9264532	0.042677	-4.43	1.451	176	176	blup	0.1319	1.39e-05	0.2292	0.818731	0.966126	1
Brain_Nucleus_accumbens_basal_ganglia	ATP6V1G2	6	31512239	31514625	0.3685	rs3130923	-4.37	rs2239705	0.027914	4.08	0.382	281	41	enet	0.0371	0.0162	1.1974	0.231145	0.746916	1
Brain_Nucleus_accumbens_basal_ganglia	AL022393.7	6	28143966	28144452	0.6378	rs13196606	-3.9	rs1225618	0.373327	7.56	-3.166	466	43	enet	0.4345	1.22e-17	-3.3909	0.000697	0.0805651	1
Brain_Nucleus_accumbens_basal_ganglia	RP1-97D16.1	6	27704779	27706273	0.1525	rs9295762	-3.61	rs9295747	0.083598	-4.42	-2.076	493	3	lasso	0.0797	0.000697	1.7616	0.078137	0.562088	1
Brain_Nucleus_accumbens_basal_ganglia	ZNF192P2	6	28155828	28157210	0.1588	rs13196606	-3.9	rs2859356	0.010646	-3.89	-0.81	463	15	enet	0.0527	0.00509	2.444	0.014526	0.330898	1
Brain_Nucleus_accumbens_basal_ganglia	RP1-265C24.5	6	28083406	28084329	0.3877	rs13196606	-3.9	rs9348793	0.458963	-7.89	-3.158	476	4	lasso	0.4551	1.13e-18	3.0234	0.002499	0.153344	1
Brain_Nucleus_accumbens_basal_ganglia	HLA-DPB2	6	33080228	33102442	0.441	rs12213869	3.51	rs1799910	0.199944	5.35	-0.421	338	33	enet	0.2391	2.47e-09	1.0239	0.305875	0.793283	1
Brain_Nucleus_accumbens_basal_ganglia	XXbac-BPG154L12.4	6	32223488	32233615	0.1903	rs3117574	-4.33	rs3020644	0.01438	-3.42	2.628	145	5	enet	0.0246	0.0419	-1.9868	0.046943	0.48324	1
Brain_Nucleus_accumbens_basal_ganglia	ZNF192P1	6	28129559	28137372	0.2877	rs13196606	-3.9	rs9380047	0.111946	4.52	-3.094	469	469	blup	0.0741	0.00105	-1.7411	0.081669	0.568991	1
Brain_Nucleus_accumbens_basal_ganglia	HCG22	6	31021227	31027667	0.2048	rs3130923	-4.37	rs1265063	0.042027	-3.8	2.026	144	144	blup	0.0442	0.00955	-1.2235	0.221143	0.737861	1
Brain_Nucleus_accumbens_basal_ganglia	HLA-DRB6	6	32520490	32527799	0.7621	rs1150752	-4.03	rs28366298	0.442257	7.59	0.75	249	6	lasso	0.6218	8.25e-29	0.9314	0.351657	0.817937	1
Brain_Nucleus_accumbens_basal_ganglia	HCG24	6	33112560	33115544	0.6138	rs12213869	3.51	rs1799910	0.191421	6.32	-0.421	346	46	enet	0.369	1.38e-14	0.4395	0.6603	0.929591	1
Brain_Nucleus_accumbens_basal_ganglia	HCG4P7	6	29855071	29856045	0.6028	rs2524005	-2.4	rs2524005	0.032161	3.45	-2.399	42	18	enet	0.1879	1.72e-07	-0.4888	0.624992	0.919588	1
Brain_Nucleus_accumbens_basal_ganglia	HLA-K	6	29894955	29897009	0.6504	rs2524005	-2.4	rs2535238	0.177356	-5.78	-0.157	41	9	lasso	0.1986	7.23e-08	0.4998	0.617207	0.917811	1
Brain_Nucleus_accumbens_basal_ganglia	TAPBP	6	33267471	33282164	0.3727	rs622917	-4.27	rs1059288	0.018475	-4.12	-2.718	500	25	enet	0.0598	0.00303	2.3114	0.020813	0.37919	1
Brain_Nucleus_accumbens_basal_ganglia	HLA-DQB2	6	32723875	32731311	0.478	rs3891175	-3.04	rs1063355	0.290328	-6.66	0.14	254	6	enet	0.2703	1.64e-10	-0.0445	0.964502	0.994367	1
Brain_Nucleus_accumbens_basal_ganglia	HLA-B	6	31321649	31324219	0.1984	rs3130923	-4.37	rs2523589	0.102064	-4.52	-2.558	218	6	lasso	0.1676	8.7e-07	0.3382	0.735182	0.945059	1
Brain_Nucleus_accumbens_basal_ganglia	ZSCAN31	6	28292470	28324048	0.3997	rs13196606	-3.9	rs203876	0.20294	5.88	-2.868	384	384	blup	0.3251	1.06e-12	-3.2144	0.001307	0.108158	1
Brain_Nucleus_accumbens_basal_ganglia	HLA-W	6	29924373	29926347	0.0877	rs2524005	-2.4	rs396660	0.03796	3.48	-0.646	41	41	blup	0.0441	0.00964	0.0772	0.938491	0.988666	1
Brain_Nucleus_accumbens_basal_ganglia	IFITM4P	6	29718506	29718925	0.3845	rs2524005	-2.4	rs1632953	-0.007419	2.84	1.399	42	20	enet	0.0728	0.00116	0.7396	0.459541	0.861991	1
Brain_Nucleus_accumbens_basal_ganglia	HLA-DQA2	6	32709119	32714992	0.7192	rs3891175	-3.04	rs28366298	0.368023	7.31	0.674	254	26	enet	0.5583	1.66e-24	0.4676	0.640061	0.924609	1
Brain_Nucleus_accumbens_basal_ganglia	HCG4P3	6	29973898	29974893	0.2728	rs2524005	-2.4	rs3129063	0.211625	5.46	-0.646	41	41	blup	0.2282	6.21e-09	-0.424	0.671591	0.933105	1
Brain_Nucleus_accumbens_basal_ganglia	RPL23AP1	6	29694446	29694659	0.2624	rs2524005	-2.4	rs3129063	0.01248	3.39	-0.646	42	17	enet	0.0928	0.000264	-0.0578	0.953937	0.992228	1
Brain_Nucleus_accumbens_basal_ganglia	HLA-DOB	6	32780540	32784825	0.7142	rs3130100	-3.27	rs4148876	0.247287	6.44	0.674	266	7	lasso	0.5342	4.95e-23	1.0581	0.290025	0.786121	1
Brain_Nucleus_accumbens_basal_ganglia	CFB	6	31913450	31919861	0.3374	rs3130923	-4.37	rs555007	0.052446	4.29	0.666	226	7	lasso	0.0601	0.00296	0.7331	0.463481	0.863503	1
Brain_Nucleus_accumbens_basal_ganglia	C4A	6	31949801	31970458	0.2987	rs3130923	-4.37	rs3101018	0.066419	-3.76	-4.274	222	16	lasso	0.1308	1.51e-05	3.0431	0.002342	0.149545	1
Brain_Nucleus_accumbens_basal_ganglia	STK19P	6	31981047	31981564	0.3711	rs3131379	-4.34	rs17201431	0.000137	3.96	-1.822	189	29	enet	0.2154	1.81e-08	0.0156	0.987584	0.998119	1
Brain_Nucleus_accumbens_basal_ganglia	RP11-457M11.5	6	26686469	26688192	0.658	rs9467704	-2.27	rs9348738	0.196386	-6.59	-0.29	443	43	enet	0.3216	1.47e-12	0.3234	0.746356	0.94796	1
Brain_Nucleus_accumbens_basal_ganglia	XXbac-BPG181B23.7	6	31362066	31363272	0.353	rs3130923	-4.37	rs2523605	-0.005347	3.72	1.744	242	242	blup	0.0704	0.00139	2.128	0.033337	0.437276	1
Brain_Nucleus_accumbens_basal_ganglia	XXbac-BPG299F13.17	6	31162977	31165814	0.3153	rs3130923	-4.37	rs1265093	0.0219	-3.8	0.476	176	176	blup	0.1043	0.000112	-1.2208	0.222171	0.738758	1
Brain_Nucleus_accumbens_basal_ganglia	MICE	6	29709508	29713011	0.2269	rs2524005	-2.4	rs385492	0.009304	3.52	1.422	42	42	blup	0.0782	0.000775	1.2922	0.196289	0.716897	1
Brain_Putamen_basal_ganglia	BTN2A2	6	26383324	26395102	0.578	rs7748167	-3.59	rs6929846	0.115336	4.27	0.53	544	16	lasso	0.137	4.1e-05	1.5965	0.11	0.612486	1
Brain_Putamen_basal_ganglia	ZNF391	6	27342394	27371683	0.383	rs7759001	3.46	rs6920362	0.170449	-4.71	2.849	396	396	blup	0.1674	5.42e-06	-2.0231	0.0431	0.470347	1
Brain_Putamen_basal_ganglia	IER3	6	30710976	30712331	0.303	rs3130557	-3.62	rs3130573	-0.000916	3.07	-2.462	78	78	blup	0.0931	0.000696	-2.3411	0.0192	0.36739	1
Brain_Putamen_basal_ganglia	LEMD2	6	33738979	33756913	0.303	rs622917	-4.27	rs6933607	0.118616	4.9	1.608	537	10	enet	0.1254	8.74e-05	0.0392	0.969	0.995075	1
Brain_Putamen_basal_ganglia	HLA-DQB1	6	32627244	32636160	0.696	rs3891175	-3.04	rs1063355	0.589495	8.06	0.14	221	4	lasso	0.5825	1.98e-22	0.1806	0.857	0.97285	1
Brain_Putamen_basal_ganglia	HLA-V	6	29758731	29765588	0.744	rs2524005	-2.4	rs385492	0.116876	-3.69	1.422	42	25	enet	0.3306	3.06e-11	-1.1552	0.248	0.760869	1
Brain_Putamen_basal_ganglia	BTN3A2	6	26365387	26378546	0.718	rs7748167	-3.59	rs9393714	0.249724	-6.08	-2.115	557	53	enet	0.427	6.1e-15	1.6356	0.102	0.602914	1
Brain_Putamen_basal_ganglia	HIST1H1C	6	26055968	26056699	0.218	rs7748167	-3.59	rs1165201	0.164588	-4.77	1.601	693	5	lasso	0.1109	0.000223	-1.6418	0.101	0.601447	1
Brain_Putamen_basal_ganglia	ZSCAN23	6	28399707	28411279	0.229	rs13196606	-3.9	rs9468317	0.101459	4.45	-3.043	342	342	blup	0.1404	3.27e-05	-3.942	8.08e-05	0.0265929	1
Brain_Putamen_basal_ganglia	HLA-DRB1	6	32546546	32557625	0.523	rs1150752	-4.03	rs28366298	0.227405	-5.8	0.741	233	19	enet	0.3441	9.98e-12	-0.2054	0.837	0.969275	1
Brain_Putamen_basal_ganglia	HIST1H3E	6	26225383	26225844	0.327	rs7748167	-3.59	rs16891464	0.273554	5.82	1.6	653	26	enet	0.2369	4.18e-08	2.3227	0.0202	0.374819	1
Brain_Putamen_basal_ganglia	RP5-874C20.3	6	28234788	28245974	0.339	rs13196606	-3.9	rs13408	0.035181	-4.74	-2.901	425	13	enet	0.1191	0.000131	3.6521	0.00026	0.0514603	1
Brain_Putamen_basal_ganglia	LINC00336	6	33553883	33561115	0.375	rs622917	-4.27	rs210138	0.216105	5.35	-0.52	506	7	enet	0.191	1.08e-06	-0.2624	0.793	0.960852	1
Brain_Putamen_basal_ganglia	HLA-DRB5	6	32485120	32498064	0.76	rs1150752	-4.03	rs9271055	0.487413	7.34	-0.662	256	13	lasso	0.5439	2.42e-20	-0.6276	0.53	0.887823	1
Brain_Putamen_basal_ganglia	TAP2	6	32789610	32806557	0.367	rs3130100	-3.27	rs4148876	0.051339	-4.34	0.674	266	9	lasso	0.2874	9.49e-10	-1.8613	0.0627	0.528874	1
Brain_Putamen_basal_ganglia	CYP21A1P	6	31973466	31976176	0.378	rs3131379	-4.34	rs2269426	0.054881	4.48	2.47	196	196	blup	0.164	6.82e-06	3.5669	0.000361	0.0582413	1
Brain_Putamen_basal_ganglia	SKIV2L	6	31926888	31937532	0.291	rs3130923	-4.37	rs391165	0.230691	5.16	-0.093	221	2	lasso	0.2122	2.46e-07	-0.0921	0.927	0.986648	1
Brain_Putamen_basal_ganglia	MSH5	6	31707725	31730575	0.267	rs3130923	-4.37	rs497309	0.141971	-4.64	-4.07	243	2	lasso	0.078	0.00182	4.0904	4.31e-05	0.0177313	1
Brain_Putamen_basal_ganglia	LY6G5C	6	31644461	31651817	0.491	rs3130923	-4.37	rs1144709	0.076226	-4.37	-0.853	243	243	blup	0.0941	0.000654	1.0415	0.298	0.789277	1
Brain_Putamen_basal_ganglia	CSNK2B	6	31633168	31637847	0.301	rs3130923	-4.37	rs2844480	0.07231	-4.53	1.4	243	8	enet	0.115	0.000171	-1.7968	0.0724	0.551289	1
Brain_Putamen_basal_ganglia	MICB	6	31462658	31478901	0.329	rs3130923	-4.37	rs2516408	0.057021	4.13	-2.461	278	10	lasso	0.1637	6.95e-06	-2.5127	0.012	0.308778	1
Brain_Putamen_basal_ganglia	MICA	6	31371356	31383092	0.754	rs3130923	-4.37	rs6919586	0.220234	-5.03	-0.127	241	28	enet	0.3664	1.49e-12	-0.7908	0.429	0.85003	1
Brain_Putamen_basal_ganglia	HLA-C	6	31236526	31239882	0.656	rs3130923	-4.37	rs3130695	0.078646	5.06	2.14	207	11	lasso	0.3138	1.19e-10	-0.4456	0.656	0.928739	1
Brain_Putamen_basal_ganglia	POU5F1	6	31132119	31148508	0.49	rs3130923	-4.37	rs2233965	0.198879	-4.83	0.989	176	176	blup	0.2488	1.75e-08	-0.6278	0.53	0.887823	1
Brain_Putamen_basal_ganglia	CCHCR1	6	31110216	31126015	0.501	rs3130923	-4.37	rs1265087	0.211258	5.1	-2.949	176	176	blup	0.2295	7.15e-08	-1.6346	0.102	0.602914	1
Brain_Putamen_basal_ganglia	PSORS1C1	6	31082527	31107869	0.353	rs3130923	-4.37	rs3094220	0.096675	-4.28	-1.808	176	176	blup	0.1895	1.2e-06	1.0877	0.277	0.778172	1
Brain_Putamen_basal_ganglia	HLA-J	6	29975174	29977733	0.235	rs2524005	-2.4	rs1362126	0.06108	4.28	-0.812	41	8	enet	0.1103	0.000232	-0.8687	0.385	0.831407	1
Brain_Putamen_basal_ganglia	ZNRD1-AS1	6	29968788	30029030	0.391	rs2524005	-2.4	rs4085262	0.009549	3.06	-0.786	41	11	enet	0.1299	6.48e-05	0.8408	0.4	0.837105	1
Brain_Putamen_basal_ganglia	HLA-H	6	29856244	29858259	0.363	rs2524005	-2.4	rs1632953	0.004068	-3.28	1.399	42	19	enet	0.1115	0.000215	-0.4941	0.621	0.918684	1
Brain_Putamen_basal_ganglia	HCG27	6	31165915	31171745	0.356	rs3130923	-4.37	rs3130695	-0.005173	-4.2	2.14	176	22	enet	0.1583	9.97e-06	-0.1743	0.862	0.974076	1
Brain_Putamen_basal_ganglia	AL022393.7	6	28143966	28144452	0.518	rs13196606	-3.9	rs1233708	0.30638	6.67	-3.249	466	58	enet	0.414	2.07e-14	-3.7787	0.000158	0.0393947	1
Brain_Putamen_basal_ganglia	RP1-265C24.5	6	28083406	28084329	0.369	rs13196606	-3.9	rs200979	0.038245	-4.44	-2.019	476	6	lasso	0.0541	0.00831	1.679	0.0932	0.58969	1
Brain_Putamen_basal_ganglia	HLA-DPB2	6	33080228	33102442	0.544	rs12213869	3.51	rs1799910	0.226155	5.35	-0.421	338	39	enet	0.2264	8.94e-08	-1.3201	0.187	0.707279	1
Brain_Putamen_basal_ganglia	HCG4B	6	29893760	29894750	0.314	rs2524005	-2.4	rs9257936	-0.005237	4.03	-0.31	41	7	enet	0.1185	0.000137	-0.1205	0.904	0.982133	1
Brain_Putamen_basal_ganglia	HCG22	6	31021227	31027667	0.413	rs3130923	-4.37	rs1265094	0.002521	-3.11	1.74	144	144	blup	0.1504	1.68e-05	-1.3296	0.184	0.703229	1
Brain_Putamen_basal_ganglia	HLA-DRB6	6	32520490	32527799	0.752	rs1150752	-4.03	rs28366298	0.520856	7.65	0.75	249	9	enet	0.6692	6.42e-28	0.5627	0.574	0.903899	1
Brain_Putamen_basal_ganglia	HCG24	6	33112560	33115544	0.489	rs12213869	3.51	rs1799910	0.28532	5.81	-0.421	346	346	blup	0.2712	3.3e-09	0.7851	0.432	0.851448	1
Brain_Putamen_basal_ganglia	HLA-K	6	29894955	29897009	0.337	rs2524005	-2.4	rs375984	0.154418	-4.55	-0.158	41	9	lasso	0.1138	0.000185	0.3678	0.713	0.939918	1
Brain_Putamen_basal_ganglia	HLA-DQB2	6	32723875	32731311	0.526	rs3891175	-3.04	rs1063355	0.399677	-6.67	0.14	254	4	lasso	0.4035	5.49e-14	-0.1206	0.904	0.982133	1
Brain_Putamen_basal_ganglia	RP11-457M11.2	6	26634611	26635861	0.165	rs7749823	-2.72	rs3734533	0.050045	3.7	0.183	449	449	blup	0.0767	0.00198	0.1214	0.903	0.982084	1
Brain_Putamen_basal_ganglia	ZSCAN31	6	28292470	28324048	0.487	rs13196606	-3.9	rs203876	0.216278	6.05	-2.868	384	51	enet	0.2596	7.86e-09	-3.2017	0.00137	0.111136	1
Brain_Putamen_basal_ganglia	HLA-W	6	29924373	29926347	0.159	rs2524005	-2.4	rs1362126	-0.009236	-3.1	-0.812	41	41	blup	0.0302	0.0385	0.0828	0.934	0.988124	1
Brain_Putamen_basal_ganglia	HCG4P3	6	29973898	29974893	0.269	rs2524005	-2.4	rs375984	0.188084	4.75	-0.158	41	5	lasso	0.1723	3.89e-06	-0.0579	0.954	0.992228	1
Brain_Putamen_basal_ganglia	RPL23AP1	6	29694446	29694659	0.4	rs2524005	-2.4	rs1632953	-0.005502	-3.35	1.399	42	18	enet	0.1616	7.99e-06	-1.1792	0.238	0.752424	1
Brain_Putamen_basal_ganglia	HLA-DOB	6	32780540	32784825	0.665	rs3130100	-3.27	rs4148876	0.175663	6.05	0.674	266	7	lasso	0.5679	1.28e-21	0.3359	0.737	0.945059	1
Brain_Putamen_basal_ganglia	C4A	6	31949801	31970458	0.417	rs3130923	-4.37	rs3101018	0.096786	-4.36	-4.274	221	49	enet	0.1489	1.86e-05	2.5596	0.0105	0.294227	1
Brain_Putamen_basal_ganglia	STK19P	6	31981047	31981564	0.497	rs3131379	-4.34	rs555007	0.005669	3.66	0.666	188	23	enet	0.1469	2.12e-05	1.1534	0.249	0.761504	1
Brain_Putamen_basal_ganglia	RP11-457M11.5	6	26686469	26688192	0.579	rs9467704	-2.27	rs9348738	0.288173	-6.49	-0.29	443	10	lasso	0.3359	1.96e-11	0.773	0.44	0.855174	1
Brain_Putamen_basal_ganglia	XXbac-BPG181B23.7	6	31362066	31363272	0.427	rs3130923	-4.37	rs2263316	0.068416	4.55	1.157	241	19	enet	0.1646	6.53e-06	1.4205	0.155	0.672648	1
Brain_Putamen_basal_ganglia	U91328.22	6	26013469	26013985	0.253	rs7748167	-3.59	rs16890878	-0.009244	3.33	2.209	692	692	blup	0.0311	0.0362	2.7328	0.00628	0.239221	1
Brain_Putamen_basal_ganglia	MICE	6	29709508	29713011	0.114	rs2524005	-2.4	rs9258158	0.070798	3.74	0.513	42	2	lasso	0.0802	0.00158	0.0804	0.936	0.988156	1
Brain_Substantia_nigra	BTN2A2	6	26383324	26395102	0.503	rs7748167	-3.59	rs6929846	0.03752	3.65	0.53	544	8	lasso	0.1297	0.000654	0.94818	0.343	0.814187	1
Brain_Substantia_nigra	ZNF391	6	27342394	27371683	0.404	rs7759001	3.46	rs10755644	0.16586	-5.08	3.084	396	396	blup	0.0974	0.00297	-2.93503	0.00334	0.177792	1
Brain_Substantia_nigra	TCF19	6	31126319	31131992	0.385	rs3130923	-4.37	rs1265094	0.02203	-3.73	1.74	175	175	blup	0.0967	0.00307	-0.71284	0.476	0.867876	1
Brain_Substantia_nigra	HLA-DQB1	6	32627244	32636160	0.654	rs3891175	-3.04	rs1063355	0.45713	6.38	0.14	221	6	lasso	0.4396	1.69e-11	-0.00593	0.995	0.999332	1
Brain_Substantia_nigra	ZNF322	6	26636518	26659980	0.256	rs9467704	-2.27	rs10946888	0.05192	3.65	-1.354	440	440	blup	0.1106	0.0016	-1.68887	0.0912	0.586806	1
Brain_Substantia_nigra	BTN3A2	6	26365387	26378546	0.737	rs7748167	-3.59	rs9393714	0.33325	-5.5	-2.115	557	28	lasso	0.496	2.69e-13	2.5652	0.0103	0.292524	1
Brain_Substantia_nigra	ZSCAN23	6	28399707	28411279	0.302	rs13196606	-3.9	rs213240	-0.00526	3.07	-3.513	342	3	lasso	0.0254	0.0855	-3.43355	0.000596	0.0754444	1
Brain_Substantia_nigra	HLA-DRB1	6	32546546	32557625	0.46	rs1150752	-4.03	rs28366298	0.28531	-5.02	0.741	233	20	enet	0.2275	5.28e-06	-0.27811	0.781	0.957924	1
Brain_Substantia_nigra	HIST1H3E	6	26225383	26225844	0.623	rs7748167	-3.59	rs11755618	0.13161	5.04	1.8	652	14	lasso	0.2618	8.61e-07	1.27307	0.203	0.723559	1
Brain_Substantia_nigra	HLA-DRB5	6	32485120	32498064	0.927	rs1150752	-4.03	rs9271170	0.31652	5.71	-0.509	256	12	enet	0.2546	1.27e-06	-0.21072	0.833	0.969218	1
Brain_Substantia_nigra	BTNL2	6	32361740	32374905	0.378	rs1270942	-4.07	rs9272426	0.04234	-3.47	-0.0875	227	227	blup	0.1333	0.000551	0.31492	0.753	0.949645	1
Brain_Substantia_nigra	CYP21A1P	6	31973466	31976176	0.393	rs3131379	-4.34	rs1150755	0.05548	-3.71	-3.008	195	195	blup	0.1206	0.00101	3.97997	6.89e-05	0.0237627	1
Brain_Substantia_nigra	SKIV2L	6	31926888	31937532	0.557	rs3130923	-4.37	rs12333245	0.01553	3.73	-0.478	220	220	blup	0.051	0.0255	0.1603	0.873	0.97618	1
Brain_Substantia_nigra	VARS	6	31745295	31763730	0.352	rs3130923	-4.37	rs2523500	0.02549	3.39	1.22	239	239	blup	0.0517	0.0247	-0.32596	0.744	0.946972	1
Brain_Substantia_nigra	PSORS1C3	6	31141512	31145676	0.597	rs3130923	-4.37	rs1265098	0.18502	4.86	0.645	175	17	enet	0.2901	1.83e-07	0.05394	0.957	0.992766	1
Brain_Substantia_nigra	POU5F1	6	31132119	31148508	0.324	rs3130923	-4.37	rs2233965	0.08864	-4.41	0.989	175	7	lasso	0.1763	6.94e-05	-1.04917	0.294	0.787487	1
Brain_Substantia_nigra	RNF39	6	30038111	30043664	0.628	rs2524005	-2.4	rs3129054	0.09979	3.29	-1.259	41	1	enet	0.0882	0.00455	-1.259	0.208	0.726732	1
Brain_Substantia_nigra	HLA-J	6	29975174	29977733	0.21	rs2524005	-2.4	rs2517910	0.04497	-3.43	0.024	41	41	blup	0.0346	0.055	0.85423	0.393	0.834326	1
Brain_Substantia_nigra	HCG27	6	31165915	31171745	0.414	rs3130923	-4.37	rs3130922	-0.00155	-3.55	1.617	175	175	blup	0.0366	0.0501	-1.15815	0.247	0.760231	1
Brain_Substantia_nigra	AL022393.7	6	28143966	28144452	0.492	rs13196606	-3.9	rs916403	0.17073	4.91	-3.573	466	45	enet	0.3859	6.07e-10	-3.47022	0.00052	0.0699764	1
Brain_Substantia_nigra	RP1-265C24.5	6	28083406	28084329	0.441	rs13196606	-3.9	rs9295762	0.14184	-4.51	-3.611	476	476	blup	0.2513	1.51e-06	3.29884	0.000971	0.0939928	1
Brain_Substantia_nigra	ZSCAN12P1	6	28058932	28061442	0.313	rs13196606	-3.9	rs11755032	-0.00614	3.66	-2.837	479	27	enet	0.0494	0.0274	-1.85988	0.0629	0.528874	1
Brain_Substantia_nigra	HLA-DRB6	6	32520490	32527799	0.835	rs1150752	-4.03	rs28366298	0.48176	6.23	0.7504	249	9	lasso	0.5716	4.84e-16	0.68098	0.496	0.875663	1
Brain_Substantia_nigra	HLA-K	6	29894955	29897009	0.457	rs2524005	-2.4	rs2535238	0.23166	-4.85	-0.157	41	14	enet	0.2406	2.66e-06	0.47751	0.633	0.92277	1
Brain_Substantia_nigra	HLA-DQB2	6	32723875	32731311	0.743	rs3891175	-3.04	rs1063355	0.4373	-6	0.14	254	12	lasso	0.3794	9.2e-10	-0.11143	0.911	0.983647	1
Brain_Substantia_nigra	HLA-B	6	31321649	31324219	0.436	rs3130923	-4.37	rs3130695	-0.01294	-3.14	2.14	216	216	blup	0.0859	0.00507	-0.84169	0.4	0.837105	1
Brain_Substantia_nigra	ZSCAN31	6	28292470	28324048	0.388	rs13196606	-3.9	rs1225591	0.05934	4.24	-2.983	384	384	blup	0.132	0.000587	-3.33899	0.000841	0.0883348	1
Brain_Substantia_nigra	HLA-DQA2	6	32709119	32714992	0.727	rs3891175	-3.04	rs28366298	0.26428	5.5	0.6741	254	8	lasso	0.4664	2.49e-12	0.72221	0.47	0.865801	1
Brain_Substantia_nigra	HCG4P3	6	29973898	29974893	0.228	rs2524005	-2.4	rs3129063	0.12989	3.58	-0.646	41	8	lasso	0.1222	0.00093	-0.80225	0.422	0.847434	1
Brain_Substantia_nigra	RPL23AP1	6	29694446	29694659	0.385	rs2524005	-2.4	rs385492	0.10645	-3.72	1.422	42	23	enet	0.2081	1.42e-05	-1.37189	0.17	0.686725	1
Brain_Substantia_nigra	HLA-DOB	6	32780540	32784825	0.894	rs3130100	-3.27	rs4148876	0.13178	5.23	0.674	266	15	lasso	0.4377	1.93e-11	1.11502	0.265	0.770833	1
Brain_Substantia_nigra	C4A	6	31949801	31970458	0.405	rs3130923	-4.37	rs1150753	0.16322	-3.92	-4.025	220	6	lasso	0.1423	0.00036	4.1103	3.95e-05	0.0171056	1
Brain_Substantia_nigra	TNXA	6	31976391	31980249	0.364	rs3131379	-4.34	rs6907185	-0.01152	-3.14	0.733	189	189	blup	0.1015	0.00245	1.08953	0.276	0.777477	1
Brain_Substantia_nigra	RP11-457M11.5	6	26686469	26688192	0.627	rs9467704	-2.27	rs10946888	0.18996	-5.26	-1.354	443	17	enet	0.332	1.66e-08	1.22784	0.22	0.736436	1
Brain_Substantia_nigra	XXbac-BPG181B23.7	6	31362066	31363272	0.456	rs3130923	-4.37	rs9267658	0.01706	3.64	0.626	240	240	blup	0.1551	0.000195	1.79719	0.0723	0.551041	1
Brain_Amygdala	ZDHHC6	10	114000000	114000000	0.354	rs7099862	-3.62	rs4256909	0.014339	-4.14	0.107	444	4	lasso	0.06394	0.0104	0.277	0.78178	0.958096	1
Brain_Amygdala	FAS	10	90800000	90800000	0.558	rs11203038	2.44	rs7097572	0.393853	6.07	-0.304	569	19	enet	0.418	8.11e-12	-0.3674	0.71332	0.940167	1
Brain_Amygdala	MRPL43	10	103000000	103000000	0.517	rs2495712	3.97	rs12769518	-0.002591	-2.56	0.653	420	420	blup	0.14446	0.000167	1.0586	0.2898	0.78609	1
Brain_Amygdala	GSTO2	10	106000000	106000000	0.316	rs4350297	-3.29	rs12356059	0.081037	-3.94	-1.255	424	424	blup	0.04849	0.0227	0.9321	0.35128	0.817808	1
Brain_Amygdala	INPP5A	10	134000000	135000000	0.443	rs2026121	2.54	rs4880419	-0.011655	-3.18	0.482	479	479	blup	0.06485	0.00989	-0.1041	0.91711	0.984766	1
Brain_Amygdala	FAM21A	10	51800000	51900000	0.714	rs10994675	-2.58	rs2338050	0.381584	-5.97	0.521	261	13	lasso	0.38941	6.43e-11	-0.4575	0.64731	0.926411	1
Brain_Amygdala	BMPR1A	10	88500000	88700000	0.287	rs12220079	2.2	rs1124482	-0.001943	-3.48	0.13	340	340	blup	0.01231	0.154	0.078	0.93782	0.988347	1
Brain_Amygdala	LHPP	10	126000000	126000000	0.535	rs4501944	3.98	rs11245267	0.078757	3.83	-0.086	476	476	blup	0.11153	0.00092	-0.9032	0.36643	0.824121	1
Brain_Amygdala	PITRM1	10	3180000	3220000	0.514	rs12260361	3.58	rs3814592	-0.002436	-3.92	2.049	732	7	lasso	0.0516	0.0194	-1.5791	0.11431	0.617907	1
Brain_Amygdala	PBLD	10	70000000	70100000	0.24	rs10998249	2.81	rs731063	0.098616	4.74	1.697	381	21	enet	0.10206	0.00149	1.7243	0.08466	0.575974	1
Brain_Amygdala	PYROXD2	10	100000000	100000000	0.599	rs1983865	3.99	rs2147896	0.221194	6.06	0.887	494	15	lasso	0.31561	9.03e-09	1.0389	0.29885	0.789328	1
Brain_Amygdala	WDR11	10	123000000	123000000	0.387	rs9630106	-2.67	rs1045154	0.203562	-5.27	1.17	645	9	lasso	0.33295	2.96e-09	-1.2468	0.21247	0.730287	1
Brain_Amygdala	MASTL	10	27400000	27500000	0.228	rs12772934	2.69	rs7086553	0.073397	-3.73	-0.881	455	3	lasso	0.065	0.00982	1.0351	0.30062	0.790641	1
Brain_Amygdala	MRC1	10	18100000	18200000	0.442	rs7358275	2.98	rs532813	0.263299	5.47	-0.861	382	5	lasso	0.27641	1.02e-07	-1.1136	0.26545	0.771	1
Brain_Amygdala	EPC1	10	32600000	32700000	0.346	rs16932781	3.1	rs17488859	-0.011755	-3.01	1.173	313	313	blup	0.02392	0.0815	0.2954	0.76772	0.954671	1
Brain_Amygdala	FAM213A	10	82200000	82200000	0.235	rs7902355	3.56	rs7082102	0.009267	3.67	-0.705	547	547	blup	0.00556	0.227	-0.1201	0.90438	0.982201	1
Brain_Amygdala	NEUROG3	10	71300000	71300000	0.358	rs4746922	-3.03	rs5030923	0.119182	3.85	-2.298	725	725	blup	0.07717	0.0053	-1.2429	0.21389	0.730662	1
Brain_Amygdala	SFTPD	10	81700000	81700000	0.434	rs878651	3.09	rs1304463	0.293013	-5.39	0.34	305	9	enet	0.26045	2.65e-07	-0.5609	0.57484	0.904323	1
Brain_Amygdala	ECHDC3	10	11800000	11800000	0.363	rs10795919	3.01	rs17554109	0.110843	-4.21	0.03	472	6	lasso	0.27513	1.1e-07	-1.2746	0.20244	0.723084	1
Brain_Amygdala	RBP4	10	95400000	95400000	0.663	rs1935960	-2.93	rs11187545	0.132751	4.04	-0.053	555	6	enet	0.04885	0.0223	-0.1847	0.85347	0.972433	1
Brain_Amygdala	ADAMTS14	10	72400000	72500000	0.486	rs2275060	2.84	rs11596281	0.318122	-5.51	-0.303	682	6	lasso	0.22295	2.32e-06	0.1221	0.9028	0.982084	1
Brain_Amygdala	DNA2	10	70200000	70200000	0.393	rs10998249	2.81	rs10823215	0.190828	-5.2	1.54	384	384	blup	0.23896	9.31e-07	-1.4602	0.14425	0.659324	1
Brain_Amygdala	RGR	10	86000000	86000000	0.597	rs7922841	2.87	rs10736319	0.177595	4.74	1.095	534	17	enet	0.22051	2.67e-06	1.0238	0.30594	0.793283	1
Brain_Amygdala	FRA10AC1	10	95400000	95500000	0.464	rs1935960	-2.59	rs11187583	0.039837	4.67	-0.773	530	8	lasso	0.0913	0.00259	-0.8738	0.3822	0.830498	1
Brain_Amygdala	MTG1	10	135000000	135000000	0.511	rs28850386	2.61	rs2297032	0.362128	6.01	-0.247	342	45	enet	0.31501	9.38e-09	0.2621	0.79328	0.960882	1
Brain_Amygdala	PIP4K2A	10	22800000	23000000	0.401	rs16922732	2.79	rs7899156	0.022322	-3.95	-1.251	348	348	blup	0.11854	0.000642	-0.1734	0.86231	0.974194	1
Brain_Amygdala	AKR1C2	10	5030000	5060000	0.501	rs1937908	-2.48	rs6650153	0.27233	4.91	-0.243	651	14	lasso	0.23382	1.25e-06	-0.0393	0.96864	0.995075	1
Brain_Amygdala	GFRA1	10	118000000	118000000	0.543	rs17095060	3.09	rs7909875	0.061178	-4.56	0.473	535	18	enet	0.21333	4e-06	-1.0622	0.28817	0.785048	1
Brain_Amygdala	IFIT5	10	91200000	91200000	0.661	rs11203038	2.44	rs303208	0.194513	-5.06	0.383	562	10	lasso	0.17782	2.82e-05	-0.6708	0.50237	0.878267	1
Brain_Amygdala	KCNMA1	10	78600000	79400000	0.561	rs11002284	2.41	rs1366047	-0.011744	-3.6	0.745	532	67	enet	0.09219	0.00247	0.8302	0.40641	0.840127	1
Brain_Amygdala	PHYHIPL	10	60900000	61000000	0.412	rs1909645	-3.51	rs7071416	-0.009563	-3.45	0.41	401	401	blup	0.06411	0.0103	0.2436	0.80751	0.96363	1
Brain_Amygdala	CASP7	10	115000000	115000000	0.611	rs12098403	3.54	rs3121478	0.030675	4.23	-0.52	600	600	blup	0.19794	9.4e-06	-0.286	0.7749	0.956355	1
Brain_Amygdala	NDUFB8	10	102000000	102000000	0.276	rs2495712	3.97	rs9420797	0.037988	3.65	-1.721	434	434	blup	0.0825	0.00404	-1.4041	0.16028	0.678257	1
Brain_Amygdala	C10orf32	10	105000000	105000000	0.165	rs4919667	-3.61	rs9527	0.03619	-3.62	0.823	343	343	blup	0.04324	0.0298	-3.0291	0.00245	0.153135	1
Brain_Amygdala	NUDT13	10	74900000	74900000	0.139	rs2921448	-1.95	rs1867565	0.070926	-3.58	-1.052	217	217	blup	0.08131	0.00429	1.1171	0.26393	0.770632	1
Brain_Amygdala	CSGALNACT2	10	43600000	43700000	0.514	rs12775610	-2.47	rs2257767	0.386768	6.02	0.712	391	4	lasso	0.34659	1.21e-09	0.7554	0.44999	0.859222	1
Brain_Amygdala	MGMT	10	131000000	132000000	0.551	rs2008387	5.64	rs11016847	0.066021	-4.63	4.816	597	597	blup	0.202	7.51e-06	-2.9675	0.003	0.168754	1
Brain_Amygdala	MORN4	10	99400000	99400000	0.398	rs928579	3.76	rs4919129	0.137579	-5.09	-0.842	477	12	enet	0.20315	7.05e-06	0.2911	0.77094	0.955085	1
Brain_Amygdala	FAM21C	10	46200000	46300000	0.388	rs4948675	-2.63	rs17696005	0.054253	-3.71	1.66	172	172	blup	0.12736	0.000407	-1.4723	0.14094	0.655663	1
Brain_Amygdala	ZFAND4	10	46100000	46200000	0.168	rs4948675	-2.63	rs7894352	0.096035	-4.21	-0.857	198	12	enet	0.11038	0.000976	1.0749	0.2824	0.782312	1
Brain_Amygdala	NOC3L	10	96100000	96100000	0.321	rs3740360	2.08	rs10882437	0.087572	4.3	0.4	331	331	blup	0.12777	0.000398	0.8837	0.37683	0.827851	1
Brain_Amygdala	AGAP8	10	51200000	51300000	0.706	rs868750	3.11	rs10761581	0.168816	5.03	-1.511	186	39	enet	0.42881	3.61e-12	0.6388	0.52293	0.884834	1
Brain_Amygdala	C10orf67	10	23600000	23600000	0.333	rs12244794	-2.5	rs4259746	0.003889	4.05	0.497	354	7	lasso	0.05664	0.015	0.783	0.43363	0.852547	1
Brain_Amygdala	PPA1	10	72000000	72000000	0.72	rs4746922	-3.03	rs3750770	0.028265	-4.1	0.644	704	704	blup	0.16953	4.41e-05	-0.4302	0.66704	0.931772	1
Brain_Amygdala	RTKN2	10	63900000	64000000	0.26	rs10740085	2.92	rs2306970	0.104478	-4.07	0.16	458	4	lasso	0.10528	0.00127	-0.2671	0.78936	0.959682	1
Brain_Amygdala	C10orf107	10	63400000	63500000	0.534	rs11592307	2.53	rs12781009	0.110486	4.63	-1.128	427	10	lasso	0.17236	3.79e-05	-1.542	0.12307	0.63086	1
Brain_Amygdala	SFXN4	10	121000000	121000000	0.685	rs7069995	2.92	rs10749291	0.47982	6.61	0.586	484	13	enet	0.40214	2.59e-11	1.0853	0.27777	0.778816	1
Brain_Amygdala	MRC1L1	10	17900000	18000000	0.45	rs7358275	2.98	rs532813	0.193786	-4.81	-0.861	349	5	lasso	0.1771	2.93e-05	1.0206	0.30743	0.794036	1
Brain_Amygdala	RNLS	10	90000000	90300000	0.322	rs10887887	2.32	rs792207	-0.008778	3.02	-0.86	540	540	blup	0.04372	0.029	0.1372	0.89089	0.979681	1
Brain_Amygdala	PRKG1	10	52800000	54100000	0.425	rs1189310	-3.65	rs7893773	0.12382	-4.1	-1.012	462	21	enet	0.12774	0.000399	0.3368	0.73627	0.945059	1
Brain_Amygdala	CYP26C1	10	94800000	94800000	0.495	rs12359135	3.02	rs11596160	0.085336	-4.55	-1.969	530	12	lasso	0.07607	0.0056	2.2039	0.02753	0.41025	1
Brain_Amygdala	NUTM2B	10	81500000	81500000	0.343	rs4478933	-2.65	rs10885307	0.219723	-4.83	0.259	322	4	lasso	0.22926	1.62e-06	-0.2776	0.7813	0.958096	1
Brain_Amygdala	AGAP4	10	46300000	46300000	0.216	rs4948675	-2.63	rs3824617	0.054701	-3.96	-1.454	122	122	blup	0.06056	0.0123	0.9135	0.361	0.822065	1
Brain_Amygdala	ASAH2	10	51900000	52000000	0.786	rs10994675	-2.58	rs10821669	0.401671	-5.93	-2.233	322	28	enet	0.4177	8.28e-12	1.4125	0.1578	0.675501	1
Brain_Amygdala	UROS	10	127000000	128000000	0.8	rs6597745	-3.38	rs10901446	0.61116	-7.56	-1.918	588	7	lasso	0.52122	1.82e-15	1.3677	0.1714	0.688949	1
Brain_Amygdala	BLOC1S2	10	102000000	102000000	0.604	rs2495712	3.97	rs7912400	0.318762	-5.53	0.431	410	410	blup	0.3189	7.32e-09	0.8728	0.38275	0.830986	1
Brain_Amygdala	AKR1C3	10	5080000	5150000	0.443	rs1937908	-2.48	rs11252934	0.165276	4.52	0.212	649	5	lasso	0.08826	0.00302	0.4491	0.65335	0.928371	1
Brain_Amygdala	FUT11	10	75500000	75500000	0.313	rs10824069	5.08	rs7069592	-0.010087	-2.76	-1.107	237	45	enet	0.04477	0.0275	0.7147	0.47478	0.867822	1
Brain_Amygdala	METTL10	10	126000000	126000000	0.357	rs11245446	-4.54	rs3824808	0.083641	-4.15	0.408	560	560	blup	0.06772	0.00855	1.3681	0.17128	0.688803	1
Brain_Amygdala	TIMM23B	10	51400000	51400000	0.209	rs10994675	-2.58	rs717721	0.035968	3.44	1.533	121	121	blup	0.07771	0.00515	1.3017	0.19301	0.712457	1
Brain_Amygdala	BMS1P5	10	48900000	49000000	0.536	rs4922535	2.79	rs11204276	0.089536	-4.87	-0.884	144	6	lasso	0.23267	1.34e-06	1.0452	0.29593	0.787871	1
Brain_Amygdala	AGAP7	10	51500000	51500000	0.562	rs10994675	-2.58	rs10740051	0.195919	4.92	-2.221	70	8	lasso	0.19086	1.39e-05	-2.0497	0.04039	0.461499	1
Brain_Amygdala	C10orf112	10	19500000	20100000	0.432	rs10764037	-3.28	rs2151234	-0.006107	-3.69	-2.113	567	567	blup	0.03891	0.0372	3.2464	0.00117	0.102881	1
Brain_Amygdala	ADARB2-AS1	10	1570000	1600000	0.588	rs7906343	-2.29	rs2676776	0.095497	-4.06	0.022	716	716	blup	0.09462	0.00218	-0.241	0.80957	0.964105	1
Brain_Amygdala	AS3MT	10	105000000	105000000	0.38	rs4919667	-3.61	rs4919690	0.273656	-5.08	0.971	343	9	lasso	0.26084	2.59e-07	-0.9115	0.36206	0.822065	1
Brain_Amygdala	RP11-313J2.1	10	42800000	42900000	0.539	rs2801023	1.92	rs10899976	0.304859	-6.12	0.522	193	193	blup	0.37077	2.36e-10	0.4761	0.63399	0.92277	1
Brain_Amygdala	PTCHD3P1	10	29700000	29800000	0.637	rs7070135	2.95	rs10082484	0.383514	5.89	0.397	717	12	lasso	0.39979	3.06e-11	0.9383	0.34809	0.815879	1
Brain_Amygdala	RP13-137A17.5	10	135000000	135000000	0.602	rs7092049	-2.21	rs2998144	-0.006251	3.04	1.84	423	75	enet	0.03853	0.0379	1.4818	0.13838	0.652755	1
Brain_Amygdala	SFTA1P	10	10800000	10800000	0.47	rs17148133	3.02	rs17149653	-0.011763	3.42	-0.258	645	10	lasso	0.04019	0.0348	-1.3933	0.16354	0.681453	1
Brain_Amygdala	RP11-119F19.2	10	81400000	81500000	0.364	rs4478933	-2.65	rs10885307	0.136546	-4.81	0.304	308	6	lasso	0.16107	6.93e-05	0.0164	0.98694	0.99795	1
Brain_Amygdala	RP11-258F22.1	10	38100000	38100000	0.337	rs16937473	-1.88	rs1208683	0.142807	-4.01	0.718	312	6	lasso	0.24465	6.7e-07	-0.1436	0.88585	0.978456	1
Brain_Amygdala	RP11-500G22.2	10	124000000	124000000	0.766	rs3750842	-3.46	rs10887040	0.115058	-5.25	1.15	633	55	enet	0.25261	4.21e-07	-2.3807	0.01728	0.353463	1
Brain_Amygdala	WDR11-AS1	10	123000000	123000000	0.633	rs9630106	-2.67	rs10886800	0.145635	-4.87	-0.226	645	645	blup	0.14245	0.000185	-1.3324	0.18272	0.702718	1
Brain_Amygdala	RP11-127L20.3	10	106000000	106000000	0.336	rs17185757	-3.38	rs156699	0.118428	-4.24	-1.369	433	26	enet	0.1086	0.00107	1.7829	0.07461	0.554892	1
Brain_Amygdala	NUTM2E	10	81600000	81600000	0.533	rs11002951	2.79	rs1650187	0.341573	5.52	0.276	315	5	lasso	0.31682	8.36e-09	0.2548	0.79891	0.961915	1
Brain_Amygdala	TNKS2-AS1	10	93500000	93600000	0.454	rs10509641	2.81	rs7085519	0.292318	5.24	-0.312	305	10	lasso	0.21773	3.12e-06	-0.0903	0.92802	0.986677	1
Brain_Amygdala	RP11-483F11.7	10	101000000	101000000	0.257	rs10883434	2.91	rs1035209	0.022959	-3.38	-0.81	443	443	blup	0.04589	0.026	-0.7355	0.46202	0.862756	1
Brain_Amygdala	RP11-564C4.6	10	52400000	52400000	0.3	rs6479812	-2.27	rs12358162	0.000912	-3.65	-0.289	437	21	enet	0.02042	0.0984	0.7632	0.44537	0.857051	1
Brain_Amygdala	LINC00865	10	91600000	91600000	0.685	rs10881759	2.31	rs3740040	0.36004	6.24	-1.296	496	10	lasso	0.41092	1.37e-11	-1.3244	0.18538	0.705795	1
Brain_Amygdala	IDI2-AS1	10	1070000	1090000	0.566	rs7906343	-2.29	rs7069505	0.030332	-3.66	-1.059	507	507	blup	0.0717	0.00699	0.8467	0.39717	0.836212	1
Brain_Amygdala	EIF2S2P3	10	94400000	94400000	0.41	rs12359135	3.02	rs6583826	0.262428	-4.86	1.28	387	4	enet	0.15511	9.5e-05	-0.6989	0.48463	0.871279	1
Brain_Amygdala	PGBD3	10	50700000	50700000	0.462	rs868750	3.11	rs10857481	-0.01046	3.15	1.655	435	435	blup	0.00932	0.182	2.1746	0.02966	0.421656	1
Brain_Amygdala	GLUD1P3	10	75500000	75500000	0.162	rs10824069	5.08	rs11000561	0.012259	3.17	-1.202	244	244	blup	0.04503	0.0271	0.1201	0.90443	0.982201	1
Brain_Amygdala	AL022344.7	10	43200000	43200000	0.422	rs7093301	-2.07	rs2257767	0.028331	-3.32	0.712	353	35	enet	0.08892	0.00292	-0.1708	0.86436	0.974478	1
Brain_Amygdala	RP11-18I14.10	10	104000000	104000000	0.324	rs4919667	-3.61	rs2282295	0.12742	4.23	-0.29	337	23	enet	0.16363	6.04e-05	-2.3477	0.01889	0.364678	1
Brain_Amygdala	RP11-324I22.4	10	35600000	35600000	0.217	rs606815	-3.5	rs1345561	0.072862	4.28	-1.686	332	3	lasso	0.08104	0.00435	-1.6617	0.09657	0.595799	1
Brain_Amygdala	RP11-399K21.14	10	77200000	77200000	0.267	rs7088635	-2.64	rs11001397	-0.010057	3.23	0.468	369	369	blup	0.04239	0.0311	1.467	0.14239	0.657793	1
Brain_Amygdala	RP11-398C13.6	10	14900000	14900000	0.442	rs11259535	3.2	rs11259108	-0.011652	-3.32	-0.665	610	610	blup	0.05104	0.02	-0.7394	0.45966	0.861991	1
Brain_Amygdala	RP11-508N22.12	10	38400000	38400000	0.573	rs11011455	-1.83	rs2505194	0.102523	4.92	1.311	220	7	lasso	0.29711	2.88e-08	0.5763	0.56441	0.900467	1
Brain_Amygdala	RP11-809C18.4	10	714000	716000	0.343	rs4881254	-2.33	rs10904173	-0.000886	3.39	-1.866	414	414	blup	0.04322	0.0298	-1.0787	0.28073	0.781217	1
Brain_Amygdala	RP11-479G22.8	10	33200000	33200000	0.236	rs2383984	3.41	rs2990962	0.063268	-4.03	-2.382	449	449	blup	0.10504	0.00128	1.1297	0.2586	0.767858	1
Brain_Amygdala	ABCC8	11	17400000	17500000	0.253	rs12574348	3.15	rs4756887	0.0295	3.76	1.043	510	510	blup	0.08495	0.00357	0.1318	0.89514	0.980665	1
Brain_Amygdala	MRE11A	11	94200000	94200000	0.22	rs11020904	1.84	rs535801	0.161	4.05	0.752	439	439	blup	0.0986	0.00178	0.882	0.3778	0.828498	1
Brain_Amygdala	NR1H3	11	47300000	47300000	0.226	rs10838709	3.75	rs901746	0.0915	3.66	-2.265	296	296	blup	0.09489	0.00215	-1.4375	0.15058	0.667201	1
Brain_Amygdala	DKK3	11	12000000	12000000	0.429	rs11022267	2.93	rs1564943	-0.00258	3.08	-0.27	771	771	blup	0.07925	0.00477	0.7108	0.47719	0.86806	1
Brain_Amygdala	EED	11	86000000	86000000	0.568	rs12271536	-3.91	rs3781812	-0.00264	3.1	-1.148	534	10	lasso	0.02596	0.0731	-0.3439	0.73092	0.944248	1
Brain_Amygdala	GSTP1	11	67400000	67400000	0.366	rs12418774	-2.84	rs7941395	0.0679	-3.99	0.262	258	6	lasso	0.11645	0.000714	0.4483	0.65391	0.928371	1
Brain_Amygdala	HTATIP2	11	20400000	20400000	0.442	rs10833259	3.26	rs10833312	0.127	-4.71	-1.558	706	9	lasso	0.12675	0.00042	1.5175	0.12914	0.639603	1
Brain_Amygdala	SNX15	11	64800000	64800000	0.217	rs1783811	-3.5	rs3850947	0.154	-4.37	-1.29	333	3	lasso	0.13545	0.000267	1.6191	0.10542	0.606813	1
Brain_Amygdala	FOXRED1	11	126000000	126000000	0.278	rs552640	3.21	rs608367	0.0694	-4.19	-0.378	651	651	blup	0.04289	0.0303	-0.1266	0.89926	0.981304	1
Brain_Amygdala	CD5	11	60900000	60900000	0.383	rs2508466	-3.76	rs11603956	-0.00781	3.26	-0.616	373	373	blup	0.01405	0.139	-1.208	0.22703	0.742618	1
Brain_Amygdala	ACCS	11	44100000	44100000	0.813	rs6485440	2.83	rs113080	-0.011	-4.53	-1.133	531	46	enet	0.22349	2.25e-06	1.0612	0.2886	0.785301	1
Brain_Amygdala	GTF2H1	11	18300000	18400000	0.407	rs3758946	-2.83	rs4150575	0.066	-4.71	-1.025	438	6	lasso	0.11654	0.000711	1.0246	0.30554	0.793283	1
Brain_Amygdala	USP35	11	77900000	77900000	0.19	rs17825319	-2.45	rs10793321	0.0441	3.64	-1.728	350	350	blup	0.08827	0.00302	-0.7249	0.46854	0.865536	1
Brain_Amygdala	SNX19	11	131000000	131000000	0.728	rs6590557	-3.59	rs3751039	0.275	-5.45	-1.949	641	18	lasso	0.33805	2.12e-09	3.1517	0.00162	0.121492	1
Brain_Amygdala	MAPK8IP1	11	45900000	45900000	0.279	rs4756035	3.1	rs7127267	-0.0107	3.71	-0.542	375	375	blup	0.01451	0.136	1.0747	0.28252	0.782312	1
Brain_Amygdala	ANO1	11	69900000	70000000	0.625	rs11827026	2.61	rs11263613	0.00145	3.3	-0.112	429	429	blup	0.05362	0.0175	-1.4762	0.13989	0.654667	1
Brain_Amygdala	PPFIA1	11	70100000	70200000	0.355	rs10899375	-3.26	rs670310	0.0971	-3.98	0.075	419	4	lasso	0.09391	0.00226	-0.1008	0.91968	0.985091	1
Brain_Amygdala	IGHMBP2	11	68700000	68700000	0.531	rs7127508	-3	rs4930591	0.0999	4.15	0.612	408	8	lasso	0.30366	1.92e-08	0.3888	0.69745	0.936621	1
Brain_Amygdala	AMPD3	11	10300000	10500000	0.682	rs1466427	-3.24	rs2071020	0.298	5.12	-0.28	488	11	lasso	0.24843	5.37e-07	-0.2458	0.80584	0.963355	1
Brain_Amygdala	LRP4	11	46900000	46900000	0.298	rs11039225	3.67	rs11039112	0.134	4.12	-2.283	278	6	lasso	0.12373	0.000491	-2.3638	0.01809	0.359652	1
Brain_Amygdala	DDB2	11	47200000	47300000	0.303	rs10838709	3.75	rs3736101	0.0442	4.06	-1.444	299	299	blup	0.08772	0.0031	-0.1277	0.89842	0.981304	1
Brain_Amygdala	TIMM10	11	57300000	57300000	0.517	rs641325	4.1	rs2649662	0.27	5.51	-2.129	377	10	lasso	0.26105	2.56e-07	-2.4479	0.01437	0.329612	1
Brain_Amygdala	ETS1	11	128000000	128000000	0.583	rs11221518	2.89	rs4937302	0.00759	-3.61	1.345	592	13	lasso	0.13277	0.000307	-1.7613	0.07819	0.562088	1
Brain_Amygdala	NARS2	11	78100000	78300000	0.236	rs11237692	2.41	rs7940720	0.15	-4.65	-0.683	455	455	blup	0.13476	0.000277	0.8197	0.41239	0.842006	1
Brain_Amygdala	PPP2R1B	11	112000000	112000000	0.293	rs11821811	3.04	rs10789849	0.195	4.39	-0.932	367	2	lasso	0.15568	9.23e-05	-0.8679	0.38544	0.831664	1
Brain_Amygdala	IFITM3	11	320000	321000	0.336	rs28633403	-2.73	rs7944394	0.00768	-3.61	-1.08	328	29	enet	0.0858	0.00342	-0.5459	0.58516	0.907492	1
Brain_Amygdala	ATHL1	11	289000	296000	0.717	rs7946354	-2.69	rs2242566	0.279	5.72	0.171	317	8	lasso	0.55082	1.18e-16	0.0797	0.93646	0.988232	1
Brain_Amygdala	HSD17B12	11	43600000	43900000	0.744	rs6485440	2.83	rs1061810	0.415	-6.59	1.925	502	18	lasso	0.42552	4.63e-12	-1.8041	0.07122	0.549451	1
Brain_Amygdala	CCDC82	11	96100000	96100000	0.706	rs10765806	-3.25	rs11021552	0.479	6.55	1.369	474	11	lasso	0.44215	1.3e-12	1.2889	0.19742	0.718158	1
Brain_Amygdala	KLHL35	11	75100000	75100000	0.482	rs662279	-2.81	rs11539810	-0.00705	3.74	0.047	456	456	blup	0.04755	0.0239	0.6124	0.54024	0.892171	1
Brain_Amygdala	TTC12	11	113000000	113000000	0.673	rs17114689	5.13	rs4370966	0.434	-6.34	2.661	525	9	lasso	0.4569	4.11e-13	-2.2525	0.02429	0.396595	1
Brain_Amygdala	B3GAT3	11	62400000	62400000	0.349	rs11603383	-2.88	rs2849031	0.227	4.57	-0.999	383	7	enet	0.12718	0.00041	-1.1078	0.26795	0.772906	1
Brain_Amygdala	TRPT1	11	64000000	64000000	0.666	rs606063	3.72	rs599549	0.242	-4.64	-2.189	343	7	lasso	0.1577	8.29e-05	2.1079	0.03504	0.442464	1
Brain_Amygdala	PRSS23	11	86500000	86700000	0.494	rs610842	2.65	rs1458382	-0.00786	-3.12	-0.346	607	607	blup	0.10757	0.00113	0.2764	0.78226	0.958157	1
Brain_Amygdala	NCAPD3	11	134000000	134000000	0.597	rs7107863	-3.29	rs4936242	0.00719	-3.39	-0.032	568	22	lasso	0.05808	0.0139	-0.1971	0.84375	0.970481	1
Brain_Amygdala	GLYATL2	11	58600000	58700000	0.478	rs10750901	-3.44	rs4939225	-0.0111	-3.38	0.759	349	17	enet	0.06886	0.00807	-1.4668	0.14244	0.657793	1
Brain_Amygdala	ALG8	11	77800000	77900000	0.317	rs17825319	-2.45	rs977978	0.12	4.34	0.989	343	6	lasso	0.10394	0.00136	0.8019	0.42261	0.847943	1
Brain_Amygdala	AMICA1	11	118000000	118000000	0.458	rs2508450	-2.94	rs11600901	0.0116	3.34	0.136	547	547	blup	0.13076	0.000341	-0.6854	0.49307	0.8746	1
Brain_Amygdala	VPS11	11	119000000	119000000	0.317	rs638893	1.98	rs15818	0.165	-4.49	-1.103	381	4	lasso	0.18958	1.49e-05	1.2331	0.21754	0.73508	1
Brain_Amygdala	STX5	11	62600000	62600000	0.445	rs11231130	2.15	rs2507821	0.0318	-4.1	-0.053	321	320	blup	0.13128	0.000332	0.2219	0.82442	0.967183	1
Brain_Amygdala	SYVN1	11	64900000	64900000	0.241	rs11231886	2.43	rs1784859	0.0213	-3.36	-1.638	332	332	blup	0.03786	0.0393	0.2002	0.8413	0.970276	1
Brain_Amygdala	XRRA1	11	74500000	74700000	0.851	rs11602732	3.6	rs2119028	0.535	6.89	-0.33	457	14	enet	0.54707	1.68e-16	-0.2607	0.79431	0.96103	1
Brain_Amygdala	TRIM66	11	8630000	8690000	0.317	rs3862351	2.71	rs10840106	0.0633	3.94	1.127	500	500	blup	0.06937	0.00786	0.3398	0.73402	0.944821	1
Brain_Amygdala	TMPRSS5	11	114000000	114000000	0.569	rs595641	-3.38	rs4938050	0.366	5.98	-0.105	558	3	lasso	0.41503	1.01e-11	-0.6978	0.48533	0.871509	1
Brain_Amygdala	SAAL1	11	18100000	18100000	0.391	rs12574348	3.15	rs11024460	0.00346	-3.53	-0.559	428	428	blup	0.02969	0.0601	0.4911	0.62337	0.919264	1
Brain_Amygdala	LDHC	11	18400000	18500000	0.731	rs3758946	-2.83	rs4757650	0.538	6.91	0.326	445	8	lasso	0.52674	1.11e-15	0.4462	0.65543	0.928739	1
Brain_Amygdala	MS4A14	11	60200000	60200000	0.284	rs7930400	2.41	rs2241920	0.131	-4.4	-0.385	459	7	lasso	0.13701	0.000246	1.0381	0.29923	0.789508	1
Brain_Amygdala	RRM1	11	4120000	4160000	0.624	rs96489	-2.54	rs12806698	0.212	5.14	0.386	507	507	blup	0.24345	7.18e-07	0.456	0.64842	0.926871	1
Brain_Amygdala	NAALADL1	11	64800000	64800000	0.332	rs1783811	-3.5	rs10896012	0.158	3.97	0.474	331	331	blup	0.1292	0.00037	0.161	0.87209	0.976093	1
Brain_Amygdala	BATF2	11	64800000	64800000	0.227	rs1783811	-3.5	rs607969	0.0304	3.39	-0.512	335	335	blup	0.0847	0.00362	1.5254	0.12716	0.637249	1
Brain_Amygdala	METTL15	11	28100000	28400000	0.228	rs2585810	-3.51	rs4923490	7.4e-06	3.21	0.209	298	298	blup	0.10055	0.00161	0.8804	0.37865	0.828616	1
Brain_Amygdala	NFRKB	11	130000000	130000000	0.459	rs2073639	-2.76	rs11221869	0.133	-4.07	1.241	461	6	lasso	0.06394	0.0104	-0.8731	0.3826	0.830986	1
Brain_Amygdala	EFEMP2	11	65600000	65600000	0.313	rs555903	-2.86	rs12289836	-0.00788	-3.35	0.886	349	5	lasso	-0.01021	0.718	-1.1313	0.25792	0.767154	1
Brain_Amygdala	NADSYN1	11	71200000	71200000	0.473	rs2885440	2.48	rs1790375	-0.00768	-3.18	0.438	364	9	lasso	0.03665	0.0418	0.6392	0.52269	0.884834	1
Brain_Amygdala	RNASEH2C	11	65500000	65500000	0.507	rs555903	-2.86	rs573589	-0.00697	-3.31	-0.017	328	8	lasso	0.04898	0.0222	-0.4676	0.64009	0.924609	1
Brain_Amygdala	ZDHHC24	11	66300000	66300000	0.147	rs3782079	2.68	rs6591216	-0.00174	-3.32	0.494	260	260	blup	0.05518	0.0162	-1.8683	0.06172	0.526563	1
Brain_Amygdala	BRMS1	11	66100000	66100000	0.274	rs3782079	2.68	rs1785631	0.0379	3.53	0.572	305	16	enet	0.05866	0.0135	-0.494	0.6213	0.918755	1
Brain_Amygdala	HRAS	11	532000	537000	0.314	rs28633403	-2.73	rs11821341	0.00082	-3.61	-1.059	430	430	blup	0.02054	0.0977	0.2692	0.78781	0.959175	1
Brain_Amygdala	TMEM80	11	696000	705000	0.791	rs28633403	-2.73	rs4073591	0.395	6.01	0.428	476	59	enet	0.51396	3.48e-15	0.6614	0.50834	0.880128	1
Brain_Amygdala	AP006621.1	11	780000	781000	0.82	rs28514396	-2.93	rs4963153	0.627	7.36	2.306	421	14	lasso	0.61155	2.34e-19	2.1289	0.03326	0.437062	1
Brain_Amygdala	CD151	11	833000	840000	0.506	rs28514396	-3.11	rs34956804	0.214	-4.84	-1.076	417	19	enet	0.33567	2.48e-09	1.4439	0.14877	0.665462	1
Brain_Amygdala	C11orf54	11	93500000	93500000	0.437	rs2045459	3.15	rs11020505	0.197	4.54	-0.24	410	6	lasso	0.1931	1.23e-05	-0.3213	0.74797	0.948395	1
Brain_Amygdala	PSMD13	11	237000	253000	0.511	rs28927679	-2.31	rs1128322	0.165	5.08	1.306	294	8	lasso	0.20035	8.23e-06	1.1267	0.25985	0.768735	1
Brain_Amygdala	TMEM216	11	61200000	61200000	0.429	rs2508466	-3.53	rs2943805	0.233	4.85	-0.238	370	5	lasso	0.18108	2.36e-05	-0.1052	0.91626	0.984606	1
Brain_Amygdala	KCTD21	11	77900000	77900000	0.504	rs17825319	-2.45	rs977978	0.26	5.41	0.989	350	16	enet	0.20729	5.6e-06	1.028	0.30396	0.792594	1
Brain_Amygdala	TRAPPC4	11	119000000	119000000	0.595	rs638893	1.98	rs569	0.424	6.41	-0.793	384	6	lasso	0.4352	2.22e-12	-0.5832	0.55974	0.898564	1
Brain_Amygdala	MRPL21	11	68700000	68700000	0.744	rs7127508	-3	rs629426	0.347	-5.77	-0.702	408	12	lasso	0.30997	1.29e-08	0.5927	0.55338	0.897017	1
Brain_Amygdala	LAYN	11	111000000	111000000	0.375	rs11821811	3.04	rs4938792	0.0271	-3.85	0.898	390	390	blup	0.12451	0.000471	-0.3051	0.76025	0.952562	1
Brain_Amygdala	RP11-707M1.1	11	49600000	49800000	0.372	rs1390677	-2.11	rs7928714	0.327	-5.45	-1.442	213	14	lasso	0.32186	6.06e-09	1.4662	0.1426	0.657793	1
Brain_Amygdala	CTD-2210P24.4	11	45800000	45800000	0.364	rs4756035	3.1	rs2666890	0.0659	3.63	2.858	400	400	blup	0.04301	0.0301	0.9781	0.32804	0.805534	1
Brain_Amygdala	PTPRCAP	11	67200000	67200000	0.461	rs12802641	-2.58	rs10274	0.444	-6.54	1.364	240	4	lasso	0.4483	8.09e-13	-1.2491	0.21164	0.729237	1
Brain_Amygdala	STARD10	11	72500000	72500000	0.48	rs10898880	-2.75	rs3862796	0.286	5.46	-2.114	340	4	lasso	0.30296	2e-08	-1.6511	0.09872	0.598848	1
Brain_Amygdala	SMTNL1	11	57300000	57300000	0.509	rs641325	4.1	rs2729373	0.273	5.46	0.552	378	378	blup	0.32811	4.05e-09	2.2772	0.02278	0.387944	1
Brain_Amygdala	TEX40	11	64100000	64100000	0.38	rs606063	3.72	rs2286614	0.276	-5.02	0.971	352	2	lasso	0.26795	1.7e-07	-0.7639	0.44491	0.856786	1
Brain_Amygdala	KRTAP5-AS1	11	1590000	1620000	0.559	rs5743942	2.6	rs1809668	0.404	6.26	0.505	398	10	enet	0.39548	4.17e-11	0.623	0.53331	0.889218	1
Brain_Amygdala	ZBED5	11	10800000	10900000	0.667	rs1466426	-3.25	rs16909393	0.00222	-2.87	-0.252	724	34	enet	0.02605	0.0728	-0.443	0.65779	0.929	1
Brain_Amygdala	RP11-147I3.1	11	74600000	74600000	0.435	rs11602732	3.6	rs7105085	0.269	-5.07	-0.126	456	9	lasso	0.27008	1.5e-07	0.0945	0.92469	0.986043	1
Brain_Amygdala	NEAT1	11	65200000	65200000	0.461	rs555903	-2.86	rs1626021	0.0287	3.74	-1.616	364	364	blup	0.1624	6.45e-05	-0.8538	0.3932	0.834326	1
Brain_Amygdala	KCTD21-AS1	11	77900000	77900000	0.524	rs17825319	-2.45	rs977978	0.403	-6.14	0.989	343	10	enet	0.38134	1.13e-10	-0.9651	0.3345	0.810087	1
Brain_Amygdala	ZBED5-AS1	11	10900000	10900000	0.691	rs1466426	-3.25	rs11043086	0.0384	-3.62	-0.051	722	71	enet	0.12676	0.000419	0.8509	0.39481	0.834759	1
Brain_Amygdala	RP11-430H10.1	11	45400000	45400000	0.507	rs7115967	3.06	rs6485621	0.152	-4.9	-0.531	517	5	lasso	0.4014	2.73e-11	0.9777	0.32823	0.80576	1
Brain_Amygdala	PTP4A2P2	11	134000000	134000000	0.433	rs7107863	-3.29	rs11604563	-0.0116	-3.54	-2.211	557	557	blup	0.11602	0.000731	1.2909	0.19673	0.717528	1
Brain_Amygdala	CTD-2010I16.1	11	6510000	6510000	0.412	rs2723664	3.79	rs10839585	0.119	-4.58	0.081	648	6	lasso	0.20187	7.57e-06	0.2763	0.7823	0.958157	1
Brain_Amygdala	RP11-660L16.2	11	71200000	71200000	0.675	rs2885440	2.48	rs7928249	0.361	-6.17	0.135	365	7	lasso	0.45635	4.3e-13	0.0905	0.92789	0.986677	1
Brain_Amygdala	RP11-109L13.1	11	117000000	117000000	0.559	rs4938375	-3.31	rs6589598	0.384	6.15	1.384	540	5	lasso	0.44765	8.51e-13	1.2277	0.21955	0.736436	1
Brain_Amygdala	CTD-2523D13.2	11	120000000	120000000	0.387	rs11217608	3.24	rs2136421	-0.0116	3.49	0.112	470	470	blup	0.04929	0.0218	0.945	0.34468	0.81447	1
Brain_Amygdala	TMEM9B-AS1	11	8990000	9000000	0.593	rs931756	-2.67	rs2653570	0.217	-5.38	0.673	357	4	lasso	0.38866	6.78e-11	-0.2495	0.80296	0.962772	1
Brain_Amygdala	RP11-677M14.5	11	125000000	125000000	0.652	rs3802807	2.88	rs558814	0.376	5.76	1.742	507	8	lasso	0.37919	1.32e-10	1.5228	0.12782	0.637907	1
Brain_Amygdala	RP11-65M17.3	11	112000000	112000000	0.378	rs11214260	3.35	rs4284419	0.0189	-3.73	-1.4	435	435	blup	0.05521	0.0161	2.5648	0.01032	0.292688	1
Brain_Amygdala	KRTAP5-9	11	71300000	71300000	0.402	rs2885440	2.48	rs11234027	0.0127	3.81	0.932	361	361	blup	0.19563	1.07e-05	-0.5643	0.57252	0.903582	1
Brain_Amygdala	RP11-111M22.3	11	76200000	76200000	0.417	rs7940340	2.95	rs12416814	-0.00887	-3.41	0.096	465	13	enet	0.02663	0.0706	-0.8259	0.40883	0.840403	1
Brain_Amygdala	TRIM51DP	11	49900000	49900000	0.272	rs10794212	-2.14	rs1532421	0.167	-4.74	-0.711	224	224	blup	0.1623	6.49e-05	0.3475	0.72825	0.943692	1
Brain_Amygdala	AP006621.5	11	778000	784000	0.517	rs28514396	-2.93	rs7942159	0.242	-5.7	-2.659	421	9	enet	0.3008	2.29e-08	2.5797	0.00989	0.28798	1
Brain_Amygdala	RP11-755F10.1	11	66000000	66000000	0.466	rs519380	2.65	rs2236652	0.457	6.43	-1.987	323	42	enet	0.47389	1.05e-13	-1.1539	0.24854	0.761472	1
Brain_Amygdala	RP11-326C3.12	11	327000	330000	0.618	rs28633403	-2.73	rs7944394	0.333	5.57	-1.08	331	12	lasso	0.31203	1.13e-08	-0.7753	0.43818	0.85427	1
Brain_Amygdala	AP000708.1	11	125000000	125000000	0.332	rs11220045	3.11	rs10893398	0.0105	-3.66	-0.035	526	526	blup	0.10611	0.00121	-0.0546	0.95645	0.992732	1
Brain_Amygdala	RP11-627G23.1	11	134000000	134000000	0.469	rs1939722	3.46	rs647837	-0.00221	-3.47	0.536	622	622	blup	0.02407	0.0809	0.3342	0.73822	0.945549	1
Brain_Amygdala	AP000439.1	11	69200000	69200000	0.498	rs7127508	-3	rs11539762	-0.0106	3.27	-1.645	453	453	blup	0.00728	0.205	1.054	0.29188	0.786973	1
Brain_Amygdala	RP1-239B22.5	11	17400000	17400000	0.576	rs12574348	3.15	rs1236205	-0.009	-3.14	-0.14	523	523	blup	0.04315	0.0299	-0.6732	0.50085	0.877825	1
Brain_Amygdala	RP11-819C21.1	11	107000000	107000000	0.46	rs11212225	2.08	rs726073	0.0471	3.97	1.763	473	473	blup	0.15652	8.82e-05	1.5478	0.12167	0.628508	1
Brain_Amygdala	CTD-3074O7.12	11	66300000	66300000	0.216	rs3782079	2.68	rs3867132	0.034	-4.35	1.574	262	262	blup	0.08994	0.00277	-3.0993	0.00194	0.134947	1
Brain_Amygdala	DDX11	12	31200000	31300000	0.812	rs3888018	2.75	rs11219	0.704413	-7.8	2.192	455	7	lasso	0.67994	5.93e-23	-2.0652	0.0389	0.456218	1
Brain_Amygdala	SLC4A8	12	51800000	51900000	0.506	rs12423352	2.71	rs2288369	0.292425	-5.17	-0.571	414	7	lasso	0.2483	5.41e-07	0.8101	0.418	0.845305	1
Brain_Amygdala	TULP3	12	3000000	3050000	0.376	rs12313442	3.26	rs7303345	0.268679	-5.4	0.305	592	4	lasso	0.2499	4.93e-07	-0.4873	0.626	0.920005	1
Brain_Amygdala	RAPGEF3	12	48100000	48200000	0.309	rs11183840	2.81	rs12422983	0.023396	4.15	0.295	539	539	blup	0.15671	8.74e-05	-0.4422	0.658	0.929	1
Brain_Amygdala	AACS	12	126000000	126000000	0.504	rs387024	2.58	rs11058046	0.008207	3.15	-0.307	543	543	blup	0.01377	0.142	0.2306	0.818	0.96607	1
Brain_Amygdala	TSPAN11	12	31100000	31100000	0.636	rs3888018	2.75	rs11051145	0.29185	5.53	0.49	489	12	lasso	0.22131	2.55e-06	0.5464	0.585	0.907492	1
Brain_Amygdala	PRR4	12	11000000	11300000	0.63	rs7301545	-2.33	rs12226919	0.048523	-4.04	-2.143	358	358	blup	0.05596	0.0155	2.0728	0.0382	0.454324	1
Brain_Amygdala	AKAP3	12	4720000	4760000	0.586	rs2884594	4.9	rs2267546	0.249312	-4.82	0.343	695	62	enet	0.15819	8.08e-05	0.4826	0.629	0.921165	1
Brain_Amygdala	CDK2AP1	12	124000000	124000000	0.605	rs28713448	2.46	rs28533432	-0.010591	-3.11	-1.531	347	347	blup	0.07861	0.00493	-0.9756	0.329	0.806207	1
Brain_Amygdala	ARHGDIB	12	15100000	15100000	0.241	rs10744085	2.61	rs2041902	0.041308	3.84	0.413	388	388	blup	0.05436	0.0169	-0.6642	0.507	0.879421	1
Brain_Amygdala	GPR133	12	131000000	132000000	0.491	rs11061279	4.61	rs6486610	0.022542	-3.15	3.705	629	9	lasso	0.00497	0.235	-3.4035	0.000665	0.0786475	1
Brain_Amygdala	NUP107	12	69100000	69100000	0.428	rs10748124	3.5	rs2546513	0.099509	-4.13	1.269	528	528	blup	0.13439	0.000282	-0.8752	0.381	0.829772	1
Brain_Amygdala	KRR1	12	75900000	75900000	0.36	rs10880017	-2.65	rs2054517	0.026565	3.96	0.704	521	8	lasso	0.07052	0.00742	1.0876	0.277	0.778172	1
Brain_Amygdala	PYROXD1	12	21600000	21600000	0.399	rs11045994	2.72	rs6487222	0.144043	-4.32	-0.264	553	25	enet	0.17897	2.65e-05	0.2283	0.819	0.966126	1
Brain_Amygdala	METTL21B	12	58200000	58200000	0.431	rs11172254	-3.98	rs10877011	0.111634	4.98	-0.893	354	354	blup	0.24778	5.58e-07	-0.4995	0.617	0.917669	1
Brain_Amygdala	ZNF384	12	6780000	6800000	0.352	rs7298053	-2.97	rs2041387	0.148326	4.08	0.422	282	282	blup	0.22851	1.69e-06	1.4694	0.142	0.657235	1
Brain_Amygdala	FKBP11	12	49300000	49300000	0.464	rs12301632	4.6	rs2934998	0.235122	5.07	-0.116	334	334	blup	0.20102	7.93e-06	-0.5594	0.576	0.904563	1
Brain_Amygdala	ATP5G2	12	54000000	54100000	0.308	rs3741434	3.21	rs4759282	0.130145	4.27	0.945	420	3	lasso	0.14646	0.00015	1.2368	0.216	0.732756	1
Brain_Amygdala	ERP27	12	15100000	15100000	0.268	rs10744085	2.61	rs2193360	0.112933	-3.85	-0.868	386	386	blup	0.08864	0.00296	0.2942	0.769	0.954855	1
Brain_Amygdala	GABARAPL1	12	10400000	10400000	0.432	rs2607894	2.89	rs11053751	0.011115	-3.4	-0.785	464	464	blup	0.03314	0.0502	-0.767	0.443	0.85587	1
Brain_Amygdala	TAPBPL	12	6560000	6580000	0.442	rs3759321	-3.03	rs2041387	0.264236	5.14	0.422	420	2	lasso	0.25665	3.32e-07	0.426	0.67	0.932334	1
Brain_Amygdala	AMDHD1	12	96300000	96400000	0.558	rs7963386	-3.22	rs7965888	0.029266	-4	-0.241	550	550	blup	0.01087	0.167	-0.0219	0.983	0.997235	1
Brain_Amygdala	GLTP	12	110000000	110000000	0.315	rs2338102	-2.99	rs12823540	0.065695	-4	0.952	351	13	enet	0.15014	0.000124	-1.3003	0.193	0.712457	1
Brain_Amygdala	SUOX	12	56400000	56400000	0.391	rs2292239	4.34	rs4759229	0.230939	-4.74	4.281	293	6	lasso	0.21838	3.01e-06	-3.7938	0.000148	0.0382274	1
Brain_Amygdala	CERS5	12	50500000	50600000	0.258	rs7963954	3.3	rs17124432	0.210448	-4.57	-0.775	309	7	lasso	0.12758	0.000402	0.7639	0.445	0.856786	1
Brain_Amygdala	LMBR1L	12	49500000	49500000	0.158	rs12315996	4.66	rs1054442	-0.011764	-3.22	-0.319	312	312	blup	0.01393	0.14	-2.5387	0.0111	0.300081	1
Brain_Amygdala	CLEC1A	12	10200000	10300000	0.348	rs2607894	2.89	rs16910526	0.021347	-4.21	-0.038	395	4	lasso	0.22139	2.54e-06	-0.6374	0.524	0.885079	1
Brain_Amygdala	GXYLT1	12	42500000	42500000	0.43	rs1391003	3.14	rs10491998	-0.011692	-3.41	-0.67	409	409	blup	0.09798	0.00184	0.0234	0.981	0.996814	1
Brain_Amygdala	MED21	12	27200000	27200000	0.449	rs3782300	3.83	rs10400476	0.106327	4.52	1.524	524	11	enet	0.17451	3.37e-05	1.4105	0.158	0.675501	1
Brain_Amygdala	TMBIM4	12	66500000	66600000	0.491	rs7968902	-3.12	rs10506480	-0.000703	3.71	-1.05	489	489	blup	0.10214	0.00149	-0.3124	0.755	0.950408	1
Brain_Amygdala	IKBIP	12	99000000	99000000	0.514	rs11109424	3.88	rs3815997	0.154735	4.53	-0.062	441	441	blup	0.18846	1.58e-05	-0.6725	0.501	0.877825	1
Brain_Amygdala	CCT2	12	70000000	70000000	0.588	rs10748124	3.5	rs11177655	-0.000156	-3.17	0.951	605	605	blup	0.03655	0.042	-0.9904	0.322	0.802506	1
Brain_Amygdala	XRCC6BP1	12	58300000	58400000	0.402	rs11172254	-3.98	rs10877041	0.335514	-5.44	0.464	414	5	lasso	0.30825	1.44e-08	-0.4643	0.642	0.924728	1
Brain_Amygdala	ZNF641	12	48700000	48700000	0.31	rs2453469	-2.55	rs2732465	0.008368	-3.57	0.929	471	471	blup	0.0681	0.00839	-0.5186	0.604	0.91403	1
Brain_Amygdala	TUBA1C	12	49600000	49700000	0.398	rs12315996	4.66	rs7958241	0.068314	4.06	1.417	300	300	blup	0.05588	0.0156	-1.5019	0.133	0.645289	1
Brain_Amygdala	WNT10B	12	49400000	49400000	0.452	rs11169016	4.63	rs833843	0.134843	4.59	-1.176	334	334	blup	0.2104	4.71e-06	-2.1014	0.0356	0.44511	1
Brain_Amygdala	RP11-218M22.1	12	740000	772000	0.672	rs2107613	3.21	rs2075032	0.274558	4.95	-0.607	455	16	enet	0.14622	0.000152	-0.1577	0.875	0.976673	1
Brain_Amygdala	ASB8	12	48500000	48600000	0.354	rs2239186	-2.48	rs10875746	0.049816	3.83	-0.327	514	514	blup	0.0596	0.0129	0.4518	0.651	0.927767	1
Brain_Amygdala	GLIPR1L2	12	75800000	75800000	0.646	rs12580046	2.66	rs7135440	0.485087	-6.71	-0.081	470	7	lasso	0.40918	1.55e-11	0.1585	0.874	0.976431	1
Brain_Amygdala	C12orf60	12	15000000	15100000	0.41	rs10744085	2.61	rs10744078	0.280277	5.11	1.878	370	5	lasso	0.2723	1.31e-07	2.0551	0.0399	0.459524	1
Brain_Amygdala	NDUFA12	12	95300000	95400000	0.565	rs9668373	3.61	rs9634217	0.001559	-3.08	0.529	626	626	blup	0.01471	0.134	1.5714	0.116	0.619829	1
Brain_Amygdala	DDX51	12	133000000	133000000	0.299	rs11246888	2.85	rs12320530	-0.007324	3.57	-1.007	278	278	blup	0.07002	0.00761	-0.8621	0.389	0.832182	1
Brain_Amygdala	EP400NL	12	133000000	133000000	0.399	rs11246888	2.85	rs12426424	0.057174	-3.82	-0.484	318	4	lasso	0.11119	0.000936	1.048	0.295	0.787556	1
Brain_Amygdala	RPS26	12	56400000	56400000	0.728	rs2292239	4.34	rs10876870	0.535359	7.17	4.271	289	33	enet	0.59757	1.06e-18	4.1164	3.85e-05	0.0169271	1
Brain_Amygdala	MMP17	12	132000000	132000000	0.369	rs11246888	2.85	rs10902438	-0.009814	-3.29	-0.814	446	446	blup	0.11994	0.000597	0.7116	0.477	0.867952	1
Brain_Amygdala	C12orf73	12	104000000	104000000	0.32	rs6539153	3.37	rs2254064	0.106414	-4.32	1.25	637	10	lasso	0.05385	0.0173	-1.1137	0.265	0.770833	1
Brain_Amygdala	KRT81	12	52700000	52700000	0.38	rs2252526	2.91	rs998820	0.217012	4.6	0.272	769	8	lasso	0.1397	0.000214	0.2145	0.83	0.968351	1
Brain_Amygdala	KLRC2	12	10600000	10600000	0.8	rs2607894	2.89	rs10734834	0.111077	4.69	1.076	493	26	enet	0.41061	1.4e-11	1.9442	0.0519	0.499204	1
Brain_Amygdala	TAS2R14	12	11100000	11100000	0.373	rs2607894	2.89	rs10492100	0.128422	4.39	1.294	369	369	blup	0.14305	0.000179	0.824	0.41	0.840888	1
Brain_Amygdala	AC084018.1	12	122000000	122000000	0.515	rs10849888	-3.01	rs895951	0.094272	-3.92	0.145	337	8	lasso	0.26615	1.89e-07	1.1416	0.254	0.764655	1
Brain_Amygdala	CD27-AS1	12	6550000	6560000	0.294	rs3759321	-3.03	rs2240867	0.065161	-3.8	0.377	420	3	lasso	0.06492	0.00985	-0.1798	0.857	0.97285	1
Brain_Amygdala	AC091814.2	12	10100000	10100000	0.697	rs590429	2.64	rs33873	0.016954	4.3	-0.215	327	38	enet	0.25967	2.78e-07	0.3971	0.691	0.935581	1
Brain_Amygdala	ADAM1A	12	112000000	112000000	0.405	rs16941831	-3.37	rs876896	0.080286	3.61	-3.264	183	33	enet	0.22364	2.23e-06	-2.2148	0.0268	0.407934	1
Brain_Amygdala	MAPKAPK5-AS1	12	112000000	112000000	0.231	rs16941831	-3.37	rs632650	0.152892	-4.58	-2.216	199	10	enet	0.10886	0.00106	2.3838	0.0171	0.35185	1
Brain_Amygdala	TRHDE-AS1	12	72600000	72700000	0.26	rs2044305	-3.3	rs3782362	-0.007631	3.48	-1.055	393	393	blup	0.04691	0.0246	-0.6705	0.503	0.878318	1
Brain_Amygdala	RP11-46H11.12	12	133000000	133000000	0.305	rs7137653	2.69	rs11147046	0.014336	3.86	0.745	237	237	blup	0.09933	0.00172	1.4261	0.154	0.671522	1
Brain_Amygdala	RP11-745O10.2	12	66500000	66500000	0.811	rs7968902	-3.12	rs1168765	0.438395	-6.62	0.421	474	10	lasso	0.47176	1.25e-13	-0.252	0.801	0.962276	1
Brain_Amygdala	RP11-302B13.1	12	49300000	49300000	0.32	rs7955541	4.56	rs10875897	0.141991	3.94	-0.217	338	11	lasso	0.10466	0.00131	-0.223	0.824	0.966915	1
Brain_Amygdala	RP11-277P12.20	12	10500000	10600000	0.527	rs2607894	2.89	rs6488304	0.042631	-4.29	-1.117	511	38	enet	0.22189	2.47e-06	0.9624	0.336	0.810838	1
Brain_Amygdala	RP11-434C1.1	12	11700000	11700000	0.627	rs3020925	3.14	rs7132674	0.002158	4.04	1.215	445	445	blup	0.11883	0.000632	2.616	0.0089	0.276784	1
Brain_Amygdala	RP11-486O12.2	12	124000000	124000000	0.367	rs28713448	2.46	rs7971779	0.112375	4.91	-1.273	380	7	lasso	0.16979	4.35e-05	-1.4238	0.155	0.672648	1
Brain_Amygdala	RP11-359B12.2	12	1080000	1100000	0.452	rs2107613	3.21	rs16928336	0.013267	-3.8	0.047	404	41	enet	0.025	0.077	-1.1344	0.257	0.766396	1
Brain_Amygdala	AC226150.4	12	134000000	134000000	0.226	rs7137653	2.69	rs7136989	-0.003186	3.2	1.715	121	121	blup	0.09641	0.00199	1.9607	0.0499	0.492383	1
Brain_Amygdala	RP13-977J11.2	12	133000000	133000000	0.265	rs11246888	2.85	rs12370221	0.191119	-4.51	1.121	285	3	lasso	0.17962	2.56e-05	-1.1295	0.259	0.767858	1
Brain_Amygdala	KLRAP1	12	10700000	10800000	0.388	rs2607894	2.89	rs12821011	0.056799	4.13	0.711	453	5	lasso	0.08846	0.00299	0.4484	0.654	0.928371	1
Brain_Amygdala	RP11-320P7.2	12	70600000	70600000	0.437	rs10879068	3.08	rs1658502	0.073057	4.36	-1.463	577	10	lasso	0.17488	3.3e-05	-1.4387	0.15	0.666004	1
Brain_Amygdala	RP11-996F15.2	12	29400000	29500000	0.495	rs7316021	3.16	rs7953619	0.072072	4.55	0.162	597	597	blup	0.15468	9.72e-05	-0.9421	0.346	0.814594	1
Brain_Amygdala	GATC	12	121000000	121000000	0.627	rs11065014	3.16	rs542407	0.106831	-4.91	-0.771	389	9	lasso	0.30682	1.57e-08	0.5908	0.555	0.897134	1
Brain_Amygdala	RP11-977G19.11	12	56700000	56700000	0.361	rs2292239	4.34	rs17118431	0.095478	-4.2	-0.476	259	259	blup	0.14439	0.000167	0.215	0.83	0.968351	1
Brain_Amygdala	RP11-263K4.3	12	82900000	82900000	0.228	rs11115323	3.39	rs17009658	0.000578	3.5	-0.978	366	9	enet	0.01132	0.163	-0.4715	0.637	0.923423	1
Brain_Amygdala	RP11-370I10.6	12	48700000	48800000	0.432	rs2453469	-2.55	rs2634681	0.097196	4.03	-1.23	470	11	lasso	0.07155	0.00704	-1.2307	0.218	0.735255	1
Brain_Amygdala	RP11-611E13.2	12	70300000	70600000	0.616	rs10879068	3.08	rs11609337	0.278732	5.35	1.278	572	572	blup	0.29037	4.37e-08	0.8874	0.375	0.827195	1
Brain_Amygdala	RP3-462E2.3	12	112000000	112000000	0.138	rs16941831	-3.37	rs11066089	0.04339	-3.36	-2.42	206	206	blup	0.03263	0.0515	3.2413	0.00119	0.10369	1
Brain_Amygdala	RP11-256L6.3	12	96400000	96400000	0.453	rs7963386	-3.22	rs759394	0.128812	-4.03	-0.715	554	554	blup	0.22397	2.19e-06	-0.8259	0.409	0.840403	1
Brain_Amygdala	RP4-605O3.4	12	50500000	50600000	0.222	rs7963954	3.3	rs7138945	0.015826	-3.53	-0.752	311	310	blup	0.07495	0.00593	-0.5373	0.591	0.909499	1
Brain_Amygdala	MIPEP	13	24300000	24500000	0.539	rs9511023	3.22	rs11617793	0.28101	4.95	0.0798	757	7	lasso	0.24928	5.11e-07	0.1188	0.9054	0.982275	1
Brain_Amygdala	DIS3	13	73300000	73400000	0.231	rs9600072	-2.5	rs9530138	0.00562	4.14	-0.724	517	517	blup	0.05	0.0211	-0.9714	0.3313	0.808051	1
Brain_Amygdala	PIBF1	13	73400000	73600000	0.66	rs9600072	-2.5	rs2503686	-0.01152	-3.58	-1.879	517	517	blup	0.18211	2.24e-05	0.0164	0.9869	0.99795	1
Brain_Amygdala	DNAJC3	13	96300000	96400000	0.384	rs873706	2.44	rs4238314	0.03211	3.81	-0.305	500	500	blup	0.12359	0.000494	-0.847	0.397	0.835945	1
Brain_Amygdala	PARP4	13	25000000	25100000	0.595	rs2497601	-3.3	rs9318554	-0.00902	-3.3	-0.315	653	653	blup	0.01929	0.105	0.1208	0.9038	0.982133	1
Brain_Amygdala	UCHL3	13	76100000	76200000	0.808	rs492273	3.17	rs3818355	0.40216	-6.24	0.995	554	16	lasso	0.4405	1.48e-12	-0.3309	0.7407	0.94608	1
Brain_Amygdala	SOHLH2	13	36700000	36800000	0.659	rs4391923	-2.29	rs943893	0.46071	6.35	-0.327	537	19	lasso	0.47651	8.45e-14	-0.1618	0.8714	0.975955	1
Brain_Amygdala	DNAJC15	13	43600000	43700000	0.626	rs2325039	-3.81	rs1028735	0.38528	-6.47	-1.683	599	28	enet	0.50999	4.93e-15	1.6624	0.0964	0.595416	1
Brain_Amygdala	EBPL	13	50200000	50300000	0.37	rs2146399	-2.69	rs9568298	0.07263	-4.44	2.194	395	7	lasso	0.09874	0.00177	-1.7101	0.0873	0.580951	1
Brain_Amygdala	WASF3	13	27100000	27300000	0.392	rs9512230	3	rs9512233	0.02698	-3.57	1.181	625	625	blup	0.11821	0.000653	-0.2715	0.786	0.959018	1
Brain_Amygdala	ERCC5	13	103000000	104000000	0.42	rs6491681	3.98	rs4150274	0.01818	-3.39	-1.501	706	8	lasso	0.05226	0.0188	1.6472	0.0995	0.599825	1
Brain_Amygdala	RNASEH2B	13	51500000	51500000	0.661	rs1262774	-3.1	rs9535526	0.38252	-6.11	-0.634	530	7	lasso	0.36436	3.66e-10	0.6557	0.512	0.881879	1
Brain_Amygdala	CKAP2	13	53000000	53100000	0.328	rs9526820	2.99	rs4886018	0.18895	4.84	0.14	362	27	enet	0.24765	5.62e-07	0.8567	0.3916	0.833968	1
Brain_Amygdala	FREM2	13	39300000	39500000	0.405	rs9576653	2.39	rs12020645	0.19789	-4.83	0.709	469	29	enet	0.21901	2.9e-06	0.7501	0.4532	0.860219	1
Brain_Amygdala	CENPJ	13	25500000	25500000	0.54	rs2497601	-3.3	rs17398410	0.01742	3.79	-1.046	539	36	enet	-0.00563	0.473	0.8523	0.3941	0.834395	1
Brain_Amygdala	GPR180	13	95300000	95300000	0.657	rs16949906	2.68	rs7998025	0.16276	-5.12	-1.01	635	10	lasso	0.17336	3.59e-05	1.0902	0.2756	0.777477	1
Brain_Amygdala	TPTE2P5	13	41400000	41400000	0.249	rs13313352	-1.94	rs7320344	0.1588	-4.31	-0.444	356	4	enet	0.08172	0.00421	0.5609	0.5749	0.904323	1
Brain_Amygdala	SLC25A30	13	46000000	46000000	0.602	rs11843367	2.59	rs6561240	0.01007	2.73	1.276	458	54	enet	0.00133	0.294	1.6322	0.1026	0.603285	1
Brain_Amygdala	TPTE2P6	13	25000000	25200000	0.596	rs9511023	3.22	rs943049	0.12484	4.78	0.624	705	9	lasso	0.22494	2.08e-06	-0.0882	0.9297	0.987087	1
Brain_Amygdala	RBM26-AS1	13	80000000	80000000	0.616	rs9530864	-3.43	rs9574424	0.31225	5.28	0.954	395	5	lasso	0.19777	9.49e-06	0.8384	0.4018	0.8381	1
Brain_Amygdala	SUCLA2-AS1	13	48600000	48600000	0.492	rs4941607	2.81	rs12100135	0.10448	4.23	0.882	371	36	enet	0.19109	1.37e-05	-0.2983	0.7655	0.954055	1
Brain_Amygdala	RPL31P54	13	79000000	79000000	0.38	rs1555813	3.9	rs4341647	0.1384	-4.32	-0.958	495	10	lasso	0.06264	0.0111	1.3361	0.1815	0.70093	1
Brain_Amygdala	RNASEH2B-AS1	13	51500000	51500000	0.363	rs1262774	-3.1	rs17074540	-0.00589	3.38	1.429	530	530	blup	0.05242	0.0186	0.5684	0.5698	0.902684	1
Brain_Amygdala	MCF2L-AS1	13	114000000	114000000	0.443	rs9603932	-3.2	rs1317506	0.0527	3.62	-0.057	445	445	blup	0.03892	0.0372	0.3397	0.7341	0.944874	1
Brain_Amygdala	CPB2-AS1	13	46600000	46700000	0.857	rs1230436	-2.77	rs17600984	0.6107	7.26	1.61	518	20	lasso	0.55409	8.62e-17	1.6657	0.0958	0.59459	1
Brain_Amygdala	CCDC169	13	36800000	36900000	0.493	rs9574747	2.58	rs11839572	0.16533	4.99	-0.145	526	6	lasso	0.28717	5.32e-08	-0.1349	0.8927	0.980185	1
Brain_Amygdala	DNAJC3-AS1	13	96300000	96300000	0.316	rs873706	2.44	rs7324781	0.03697	3.87	-0.264	500	500	blup	0.05168	0.0193	-0.8495	0.3956	0.835305	1
Brain_Amygdala	TPTE2P1	13	25500000	25500000	0.728	rs2497601	-3.3	rs2497567	0.0994	-4.52	1.348	528	16	lasso	0.24761	5.64e-07	-2.0205	0.0433	0.470347	1
Brain_Amygdala	DOCK9-AS2	13	99700000	99700000	0.487	rs9517439	-3.34	rs2390184	0.26959	-5.12	-0.485	547	10	lasso	0.24028	8.62e-07	0.3894	0.697	0.936574	1
Brain_Amygdala	RP11-120K24.4	13	114000000	114000000	0.496	rs9603932	-3.2	rs9603985	-0.00992	-3.39	-0.766	455	455	blup	0.04862	0.0226	0.1986	0.8425	0.970417	1
Brain_Amygdala	TPTE2P2	13	52800000	52900000	0.476	rs9526820	2.99	rs9536066	0.22426	5.24	0.019	366	366	blup	0.25949	2.81e-07	-0.2907	0.7713	0.955317	1
Brain_Amygdala	SPATA7	14	88900000	88900000	0.494	rs10147393	-3.22	rs2401751	0.32458	-5.68	0.671	465	7	lasso	0.27405	1.18e-07	-0.3363	0.73662	0.945059	1
Brain_Amygdala	GALC	14	88300000	88500000	0.309	rs10147393	-3.22	rs12881360	-0.00951	3.27	0.191	473	473	blup	0.07091	0.00727	1.6705	0.09482	0.592906	1
Brain_Amygdala	TXNDC16	14	52900000	53000000	0.53	rs1254974	3.24	rs1995009	0.1121	-4.09	-0.101	428	428	blup	0.23459	1.2e-06	-0.4967	0.61943	0.91847	1
Brain_Amygdala	HAUS4	14	23400000	23400000	0.63	rs11157930	-3.56	rs4536383	0.27381	5.45	-2.872	570	14	lasso	0.29741	2.83e-08	-2.9063	0.00366	0.184647	1
Brain_Amygdala	OSGEP	14	20900000	20900000	0.916	rs1243701	2.83	rs883037	0.55189	-6.98	0.245	656	25	lasso	0.49579	1.68e-14	0.0964	0.9232	0.985826	1
Brain_Amygdala	SDR39U1	14	24900000	24900000	0.681	rs7148185	3.52	rs1956917	0.00754	-3.91	-0.474	558	558	blup	0.06834	0.00829	-0.0789	0.93709	0.988275	1
Brain_Amygdala	EIF2B2	14	75500000	75500000	0.295	rs17782839	-2.72	rs4384542	0.22677	-4.99	-0.165	413	2	lasso	0.16092	6.98e-05	0.1814	0.85605	0.972774	1
Brain_Amygdala	COQ6	14	74400000	74400000	0.277	rs10136165	3.46	rs3180946	0.03614	-3.76	-1.243	408	28	enet	0.16495	5.63e-05	0.4648	0.64204	0.924728	1
Brain_Amygdala	PCNXL4	14	60600000	60600000	0.191	rs7155841	-2.27	rs388389	0.14915	-4.82	0.878	304	3	lasso	0.16513	5.58e-05	-0.7759	0.43782	0.85427	1
Brain_Amygdala	ATG14	14	55800000	55900000	0.19	rs12587803	-2.84	rs2880103	0.11383	4.19	-0.866	437	7	lasso	0.07871	0.0049	-0.9322	0.35125	0.817808	1
Brain_Amygdala	L3HYPDH	14	59900000	60000000	0.344	rs2180428	3.6	rs8660	0.3333	-5.81	1.777	458	17	enet	0.29091	4.23e-08	-1.8723	0.06116	0.525052	1
Brain_Amygdala	BCL11B	14	99600000	99700000	0.621	rs1405238	-3.03	rs2748819	-0.01148	-3.58	-2.294	585	585	blup	0.07582	0.00567	1.4526	0.14633	0.661488	1
Brain_Amygdala	ACTR10	14	58700000	58700000	0.657	rs41514351	-2.74	rs17832891	0.18759	-4.86	-1.438	396	17	lasso	0.19375	1.18e-05	1.7923	0.07308	0.552994	1
Brain_Amygdala	UNC79	14	93800000	94200000	0.225	rs2077557	3.1	rs1958106	0.01529	3.6	0.972	410	410	blup	0.06851	0.00822	-0.1659	0.8682	0.975335	1
Brain_Amygdala	MDGA2	14	47300000	48100000	0.333	rs698334	2.96	rs8013322	-0.00814	-3.11	0.897	459	459	blup	0.00679	0.211	0.099	0.92113	0.985401	1
Brain_Amygdala	C14orf37	14	58500000	58800000	0.41	rs17095093	-3.7	rs10134128	0.15813	-4.22	-0.397	458	8	lasso	0.07	0.00762	0.1399	0.88874	0.979209	1
Brain_Amygdala	PTGR2	14	74300000	74400000	0.417	rs10136165	3.46	rs8020267	0.15903	4.51	-1.627	387	30	enet	0.20369	6.84e-06	-0.2246	0.82229	0.966425	1
Brain_Amygdala	C14orf79	14	105000000	105000000	0.267	rs7159866	2.74	rs2033932	0.20915	4.93	0.833	316	2	lasso	0.19228	1.28e-05	0.8316	0.40563	0.839851	1
Brain_Amygdala	NPAS3	14	33400000	34300000	0.533	rs1111692	-3.42	rs17538143	-0.00227	3.67	-0.537	692	692	blup	0.07637	0.00552	-1.319	0.18719	0.707692	1
Brain_Amygdala	TDRD9	14	104000000	105000000	0.576	rs4906435	-3.04	rs9324068	0.14631	-4.19	0.472	337	337	blup	0.13449	0.000281	-0.6634	0.50707	0.879436	1
Brain_Amygdala	DHRS1	14	24800000	24800000	0.459	rs7148185	3.52	rs12895335	0.31762	-5.71	1.549	495	15	enet	0.30703	1.55e-08	-1.6308	0.10293	0.603285	1
Brain_Amygdala	RPL36AL	14	50100000	50100000	0.244	rs3126183	2.69	rs3007030	0.04806	-3.94	0.106	383	3	lasso	0.08019	0.00455	0.0976	0.92222	0.985681	1
Brain_Amygdala	TC2N	14	92200000	92300000	0.391	rs7152572	-3.4	rs10498631	0.16046	4.56	-1.076	456	4	lasso	0.20688	5.73e-06	0.0213	0.98302	0.997235	1
Brain_Amygdala	CMTM5	14	23800000	23800000	0.753	rs11157930	-3.56	rs8006357	0.02385	-3.57	2.164	461	25	enet	0.07052	0.00742	-1.3982	0.16205	0.679356	1
Brain_Amygdala	C14orf142	14	93700000	93700000	0.456	rs2077557	2.67	rs6575284	-0.0103	-3.17	0.73	382	382	blup	0.11408	0.000807	0.3896	0.69686	0.936574	1
Brain_Amygdala	NUDT14	14	106000000	106000000	0.57	rs7159866	2.74	rs4983590	0.42866	-6.1	-0.49	260	13	lasso	0.42165	6.18e-12	0.3453	0.72988	0.944027	1
Brain_Amygdala	ACOT1	14	74000000	74000000	0.548	rs10136165	3.46	rs7151745	0.09049	4.09	0.785	356	356	blup	0.24778	5.58e-07	1.0457	0.29572	0.787871	1
Brain_Amygdala	COX8C	14	93800000	93800000	0.25	rs2077557	3.24	rs7159126	-0.00369	3.25	0.352	409	409	blup	0.05087	0.0201	0.7266	0.46748	0.865004	1
Brain_Amygdala	DHRS4L2	14	24400000	24500000	0.595	rs7148185	3.52	rs8003491	0.29743	-6.08	1.486	493	8	lasso	0.2774	9.63e-08	-1.608	0.10783	0.609824	1
Brain_Amygdala	SLC25A29	14	101000000	101000000	0.422	rs7155649	-2.67	rs10873515	0.0117	-3.58	-0.359	409	409	blup	0.12261	0.00052	0.3159	0.7521	0.949643	1
Brain_Amygdala	C14orf178	14	78200000	78200000	0.425	rs11159330	-2.92	rs4996830	0.01196	3.63	0.329	619	619	blup	0.08506	0.00355	0.9654	0.33436	0.810087	1
Brain_Amygdala	AL049840.1	14	104000000	104000000	0.222	rs10145743	-2.77	rs17679127	0.04653	3.36	0.108	350	350	blup	0.13079	0.00034	0.9853	0.32449	0.803683	1
Brain_Amygdala	AL132709.5	14	101000000	101000000	0.651	rs17587609	-3.57	rs8017893	0.24282	-5.12	0.896	493	493	blup	0.22562	2e-06	-1.3937	0.1634	0.681241	1
Brain_Amygdala	CHURC1	14	65400000	65400000	0.532	rs6573560	-3.52	rs10151701	0.27085	5.26	-1.138	493	11	lasso	0.20683	5.74e-06	-0.9955	0.31951	0.800439	1
Brain_Amygdala	RP5-1021I20.2	14	74300000	74300000	0.367	rs10136165	3.46	rs17182607	0.33271	5.55	-0.267	386	6	lasso	0.31863	7.45e-09	-0.3937	0.69381	0.936053	1
Brain_Amygdala	RP5-1021I20.1	14	74300000	74300000	0.752	rs10136165	3.46	rs17182607	0.42314	6.34	-0.267	390	29	enet	0.40512	2.08e-11	-0.3504	0.726	0.94294	1
Brain_Amygdala	LINC00648	14	48200000	48300000	0.307	rs698334	2.96	rs4587880	0.01366	4.11	0.613	448	448	blup	0.0308	0.0567	1.9725	0.04855	0.489374	1
Brain_Amygdala	RP11-45P15.4	14	104000000	104000000	0.771	rs10145743	-2.77	rs7143775	0.21513	-5.07	-0.007	356	17	lasso	0.34329	1.5e-09	0.4621	0.64401	0.925274	1
Brain_Amygdala	RP11-73M18.8	14	104000000	104000000	0.3	rs10145743	-2.77	rs2296483	0.18151	-4.31	-0.011	353	5	lasso	0.11188	0.000904	0.0365	0.97085	0.995446	1
Brain_Amygdala	RP11-73M18.9	14	104000000	104000000	0.361	rs10145743	-2.77	rs10135248	0.05344	3.86	1.032	349	349	blup	0.09397	0.00226	0.8546	0.39278	0.834326	1
Brain_Amygdala	RP11-1017G21.5	14	102000000	102000000	0.482	rs761532	-2.86	rs2448241	0.00764	3.87	1.419	339	7	lasso	0.01083	0.167	1.5911	0.11159	0.614123	1
Brain_Amygdala	PDE8A	15	85500000	85700000	0.238	rs4842994	3.15	rs4843020	0.09429	4.35	-1.146	421	11	enet	0.11008	0.000991	-1.7753	0.07585	0.55744	1
Brain_Amygdala	DPP8	15	65700000	65800000	0.296	rs333560	-2.63	rs9806220	0.00107	3.39	-2.152	317	317	blup	0.03243	0.0521	-0.0894	0.92879	0.98699	1
Brain_Amygdala	TIPIN	15	66600000	66700000	0.528	rs7182853	-3.46	rs4075665	0.28255	5.29	1.172	519	7	lasso	0.35639	6.28e-10	0.9551	0.33951	0.812803	1
Brain_Amygdala	SNAP23	15	42800000	42800000	0.355	rs3115883	2.52	rs3986280	0.08466	-4.12	0.058	367	367	blup	0.13554	0.000266	0.4019	0.68777	0.935204	1
Brain_Amygdala	LACTB	15	63400000	63400000	0.379	rs3751527	-2.83	rs2652822	0.1649	4.81	1.595	515	5	lasso	0.19446	1.14e-05	0.7341	0.46287	0.863204	1
Brain_Amygdala	TTC23	15	99700000	99800000	0.428	rs8034284	3.4	rs2084900	0.22256	-5.41	1.268	545	3	lasso	0.26342	2.22e-07	-1.1492	0.25047	0.763042	1
Brain_Amygdala	RPAP1	15	41800000	41800000	0.21	rs2246444	-3.12	rs2297380	0.07272	4.17	1.637	361	361	blup	0.12103	0.000564	1.1508	0.24983	0.762255	1
Brain_Amygdala	EHD4	15	42200000	42300000	0.571	rs2246444	-3.12	rs1648854	0.03938	-3.73	0.298	433	433	blup	0.13133	0.000331	0.6326	0.52698	0.886325	1
Brain_Amygdala	TMEM87A	15	42500000	42600000	0.29	rs3115883	2.52	rs645953	0.00297	3.5	0.268	426	6	lasso	0.01441	0.137	0.4878	0.62567	0.919904	1
Brain_Amygdala	OIP5	15	41600000	41600000	0.282	rs2246444	-3.12	rs316611	0.04171	3.82	-0.484	275	4	lasso	0.05785	0.0141	-0.7739	0.43897	0.854715	1
Brain_Amygdala	C15orf57	15	40800000	40900000	0.613	rs2229690	-3.5	rs17673703	0.41535	-6.34	0.189	334	8	lasso	0.45188	6.11e-13	-1.012	0.31154	0.796036	1
Brain_Amygdala	IVD	15	40700000	40700000	0.462	rs2229690	-3.5	rs4575496	0.12837	3.99	0.954	385	385	blup	0.14894	0.000132	0.4837	0.62859	0.921165	1
Brain_Amygdala	KNSTRN	15	40700000	40700000	0.688	rs2229690	-3.5	rs7166991	0.37854	5.78	-1.612	392	13	lasso	0.36403	3.74e-10	-1.9516	0.05099	0.496853	1
Brain_Amygdala	TRPM1	15	31300000	31500000	0.859	rs4779889	-3.12	rs3809579	0.46308	6.39	-0.626	448	3	enet	0.40651	1.88e-11	-0.7769	0.43724	0.854076	1
Brain_Amygdala	CIB2	15	78400000	78400000	0.506	rs1561807	3.19	rs8036417	0.07259	4.83	-1.144	413	8	lasso	0.19383	1.18e-05	-0.7764	0.43749	0.85427	1
Brain_Amygdala	NUSAP1	15	41600000	41700000	0.586	rs2246444	-3.12	rs8037574	0.45664	6.48	0.511	275	4	lasso	0.43495	2.27e-12	0.2026	0.83943	0.969902	1
Brain_Amygdala	NDUFAF1	15	41700000	41700000	0.364	rs2246444	-3.12	rs316611	0.22951	-4.94	-0.484	298	6	lasso	0.24245	7.61e-07	1.2242	0.22087	0.737469	1
Brain_Amygdala	DUOX1	15	45400000	45500000	0.287	rs7180976	2.95	rs2292468	0.16625	-4.1	-0.582	304	304	blup	0.03586	0.0435	0.0551	0.95608	0.99267	1
Brain_Amygdala	SPTBN5	15	42100000	42200000	0.306	rs2246444	-3.12	rs1209334	0.0955	-3.96	-0.105	416	5	lasso	0.12675	0.00042	0.4774	0.63306	0.92277	1
Brain_Amygdala	SHF	15	45500000	45500000	0.246	rs7180976	2.95	rs1620253	0.02368	-3.38	-0.325	338	29	enet	0.108	0.0011	-1.9521	0.05093	0.496591	1
Brain_Amygdala	NEIL1	15	75600000	75600000	0.258	rs34608804	-2.35	rs6495127	-0.00573	-3.59	-0.317	235	235	blup	0.05102	0.02	-1.2006	0.22991	0.7456	1
Brain_Amygdala	MAN2C1	15	75600000	75700000	0.493	rs34608804	-2.31	rs7163907	0.23712	4.91	-0.492	232	30	enet	0.25497	3.67e-07	0.3795	0.70433	0.938223	1
Brain_Amygdala	CYP1A1	15	75000000	75000000	0.34	rs3184088	-2.99	rs6495112	0.03418	3.57	1.157	345	345	blup	0.01884	0.107	-0.7449	0.45631	0.860913	1
Brain_Amygdala	IQGAP1	15	90900000	91000000	0.359	rs17514846	-3.77	rs16944424	0.21249	4.46	0.547	404	5	lasso	0.17338	3.58e-05	0.4067	0.6842	0.935	1
Brain_Amygdala	AP3S2	15	90400000	90400000	0.549	rs11857014	3.57	rs2043880	0.26065	4.96	0.015	419	10	lasso	0.17483	3.31e-05	-0.0649	0.94825	0.990994	1
Brain_Amygdala	LARP6	15	71100000	71100000	0.305	rs12907702	2.2	rs34417759	0.04696	3.57	0.628	392	6	lasso	0.04177	0.0321	0.6305	0.52837	0.887305	1
Brain_Amygdala	GREM1	15	33000000	33000000	0.578	rs11639448	2.5	rs8041254	0.06871	-3.99	1.064	466	466	blup	0.05701	0.0147	-0.6661	0.50533	0.879036	1
Brain_Amygdala	DIS3L	15	66600000	66600000	0.451	rs7182853	-3.46	rs4550404	0.02546	3.55	2.058	489	489	blup	0.11708	0.000692	1.0491	0.29412	0.787556	1
Brain_Amygdala	RCCD1	15	91500000	91500000	0.478	rs11073964	3.8	rs2290202	0.1545	4.9	2.502	483	7	enet	0.2316	1.42e-06	2.8503	0.00437	0.20214	1
Brain_Amygdala	ADAL	15	43600000	43600000	0.491	rs28699233	3.18	rs3742970	0.21891	-5.25	2.048	265	16	lasso	0.33393	2.78e-09	-2.3622	0.01817	0.360346	1
Brain_Amygdala	SNUPN	15	75900000	75900000	0.367	rs12443370	-2.3	rs8025681	0.18379	-4.61	-0.114	222	4	lasso	0.13394	0.000289	0.4539	0.64988	0.927523	1
Brain_Amygdala	CHRNA5	15	78900000	78900000	0.423	rs1561807	3.19	rs12591557	0.30566	5.77	-2.417	430	10	lasso	0.32464	5.07e-09	-2.448	0.01437	0.329612	1
Brain_Amygdala	NRG4	15	76200000	76400000	0.497	rs12443370	-2.3	rs4886747	0.17026	-4.72	1.457	300	299	blup	0.23283	1.32e-06	-0.3804	0.70367	0.938211	1
Brain_Amygdala	SPATA5L1	15	45700000	45700000	0.363	rs7180976	2.95	rs1974981	0.35059	5.64	-0.04	338	8	lasso	0.35392	7.41e-10	-0.3	0.76419	0.953659	1
Brain_Amygdala	PEAK1	15	77400000	77700000	0.339	rs11072674	-2.96	rs34572155	0.08172	-4.09	-0.362	326	326	blup	0.08299	0.00394	0.7164	0.47375	0.867568	1
Brain_Amygdala	ZWILCH	15	66800000	66800000	0.736	rs7182853	-3.46	rs1440376	-0.00123	3.44	-0.332	565	565	blup	0.14029	0.000207	1.418	0.1562	0.674097	1
Brain_Amygdala	DNM1P46	15	100000000	100000000	0.658	rs1005844	2.54	rs9920347	0.18753	-4.78	-0.495	539	11	lasso	0.2	8.39e-06	0.9604	0.33685	0.810991	1
Brain_Amygdala	LYSMD4	15	100000000	100000000	0.356	rs1005844	2.54	rs8041078	0.11225	4.17	0.168	504	3	lasso	0.13963	0.000215	-0.4741	0.63541	0.923208	1
Brain_Amygdala	SH2D7	15	78400000	78400000	0.512	rs1561807	3.19	rs2867922	-0.00182	3.84	-1.491	416	11	enet	0.09744	0.00189	-0.6817	0.49546	0.875625	1
Brain_Amygdala	GOLGA6L4	15	84900000	84900000	0.442	rs182517	2.74	rs150968	0.06946	-4.07	-0.053	247	247	blup	0.09354	0.00231	1.1983	0.2308	0.746718	1
Brain_Amygdala	CHRM5	15	34300000	34400000	0.723	rs10153042	3.11	rs646950	0.13572	4.57	-0.873	602	602	blup	0.04594	0.0259	0.2398	0.81045	0.964105	1
Brain_Amygdala	RPS27L	15	63400000	63500000	0.268	rs3751527	-2.83	rs1972041	-0.01162	-3.8	-1.503	501	501	blup	0.06336	0.0107	0.1636	0.87006	0.975645	1
Brain_Amygdala	CTD-3092A11.1	15	30800000	30800000	0.223	rs10519674	2.95	rs2046362	0.1557	4.2	1.784	133	9	lasso	0.16818	4.74e-05	1.583	0.11341	0.61651	1
Brain_Amygdala	RP11-561C5.5	15	85800000	85900000	0.348	rs4842994	3.15	rs10520600	0.1941	4.39	-1.631	574	20	enet	0.11187	0.000904	-1.3123	0.18941	0.709545	1
Brain_Amygdala	RNU6-516P	15	40800000	40800000	0.365	rs2229690	-3.5	rs17673703	0.09945	-4.03	0.189	353	3	lasso	0.04631	0.0254	-0.367	0.71365	0.940409	1
Brain_Amygdala	AC103965.1	15	84900000	84900000	0.417	rs182517	2.74	rs2135551	0.13154	-4.61	0.851	243	243	blup	0.27332	1.23e-07	-1.1136	0.26546	0.771	1
Brain_Amygdala	RP11-697E2.7	15	90800000	90800000	0.696	rs7176303	3.06	rs2073703	-0.00736	-3.28	-0.222	401	43	enet	0.10136	0.00155	0.5347	0.59284	0.910054	1
Brain_Amygdala	RP11-561C5.4	15	85700000	85800000	0.462	rs4842994	3.15	rs9744503	0.2822	5.07	1.36	523	4	lasso	0.29752	2.81e-08	0.3946	0.69315	0.935987	1
Brain_Amygdala	STRC	15	43900000	44000000	0.238	rs13329084	3.31	rs533143	0.17472	4.12	1.281	262	21	enet	0.10919	0.00104	1.8071	0.07074	0.548884	1
Brain_Amygdala	OIP5-AS1	15	41600000	41600000	0.311	rs2246444	-3.12	rs7171675	-0.01139	2.99	1.252	266	266	blup	0.04353	0.0293	0.4217	0.67326	0.933446	1
Brain_Amygdala	AC011330.5	15	44000000	44000000	0.376	rs13329084	3.31	rs11070410	0.22753	-5.34	1.792	263	6	lasso	0.29259	3.81e-08	-2.5518	0.01072	0.295838	1
Brain_Amygdala	PRKXP1	15	101000000	101000000	0.645	rs1532765	3.41	rs4965320	0.31387	-5.62	2.371	591	10	lasso	0.32266	5.76e-09	-2.0967	0.03602	0.446251	1
Brain_Amygdala	RP11-307C19.1	15	77800000	77800000	0.231	rs11072674	-2.96	rs7119	0.0466	3.73	1.074	302	302	blup	0.02133	0.0936	0.5335	0.59368	0.910403	1
Brain_Amygdala	CTD-2054N24.2	15	100000000	100000000	0.61	rs1005844	2.54	rs7182621	0.08519	-4.41	1.781	538	538	blup	0.21416	3.82e-06	0.3474	0.72832	0.943697	1
Brain_Amygdala	RP13-98N21.2	15	82900000	82900000	0.349	rs1972460	-3.59	rs8033050	0.30371	5.18	1.461	150	4	lasso	0.28663	5.49e-08	1.5665	0.11724	0.622404	1
Brain_Amygdala	CTD-2651B20.4	15	45600000	45600000	0.525	rs7180976	2.95	rs1145080	0.35148	-6.07	-0.888	324	324	blup	0.41091	1.37e-11	0.643	0.52022	0.883886	1
Brain_Amygdala	CTD-2650P22.1	15	52300000	52300000	0.291	rs940966	-3.81	rs2278295	0.04081	3.9	0.088	378	16	enet	0.04677	0.0248	-0.6184	0.53633	0.890574	1
Brain_Amygdala	RP11-182J1.16	15	84800000	84900000	0.252	rs11858419	-2.61	rs11635160	0.07374	-3.7	-0.196	251	251	blup	0.06153	0.0117	-0.2583	0.79619	0.961531	1
Brain_Amygdala	CTD-2651B20.3	15	45500000	45600000	0.626	rs7180976	2.95	rs7167146	0.43035	-6.49	-0.701	334	38	enet	0.5478	1.57e-16	0.3551	0.72251	0.942308	1
Brain_Amygdala	CTD-2651B20.1	15	45400000	45400000	0.435	rs7180976	2.95	rs2458236	0.03141	-4.3	0.065	306	306	blup	0.15353	0.000103	-0.4271	0.66928	0.932216	1
Brain_Amygdala	RP11-430B1.2	15	52500000	52500000	0.484	rs1693506	-3.81	rs3794543	0.1971	-4.8	0.687	395	8	lasso	0.19599	1.05e-05	-0.7513	0.45245	0.859958	1
Brain_Amygdala	RP11-89K11.1	15	102000000	102000000	0.423	rs1030	-3.73	rs8031873	0.22143	4.83	-0.323	371	6	lasso	0.21877	2.94e-06	-0.5499	0.58238	0.907002	1
Brain_Amygdala	RP11-120K9.2	15	50800000	50900000	0.331	rs11636964	-2.17	rs2630	-0.00974	3.55	-2.124	361	361	blup	0.00938	0.182	-1.3658	0.172	0.688949	1
Brain_Amygdala	RP13-98N21.3	15	82600000	82600000	0.548	rs6495616	4.06	rs8033050	0.31777	-5.33	1.461	230	14	enet	0.26327	2.24e-07	-1.1201	0.26268	0.769624	1
Brain_Amygdala	PWRN1	15	24700000	24900000	0.612	rs610736	2.85	rs8035846	0.29121	5.58	0.367	325	325	blup	0.39844	3.38e-11	0.4301	0.66716	0.931811	1
Brain_Amygdala	RP11-265N6.3	15	42900000	42900000	0.345	rs3115883	2.52	rs1679008	-0.01164	3.02	-1.609	325	21	enet	0.07147	0.00707	-0.8638	0.38772	0.832176	1
Brain_Amygdala	RP11-315D16.4	15	68600000	68600000	0.453	rs12907890	-3.32	rs12148843	0.28425	5.33	-0.17	477	8	lasso	0.26081	2.6e-07	0.1349	0.89269	0.980185	1
Brain_Amygdala	RP11-114H24.2	15	78200000	78200000	0.695	rs1561807	3.19	rs7175950	0.36001	5.66	-1.602	430	64	enet	0.56188	4.05e-17	-0.4812	0.63035	0.921941	1
Brain_Amygdala	RP11-797A18.4	15	77300000	77300000	0.567	rs2055902	2.45	rs4886847	0.24172	-5.02	-1.751	241	8	lasso	0.23671	1.06e-06	1.5961	0.11048	0.6129	1
Brain_Amygdala	MIR4313	15	76100000	76100000	0.222	rs12443370	-2.3	rs9920028	0.0079	-4.17	-0.462	260	259	blup	0.05373	0.0174	0.4054	0.68517	0.935013	1
Brain_Amygdala	RP11-526I2.5	15	101000000	101000000	0.826	rs1532765	3.41	rs12460	0.37719	-6.11	2.166	589	18	lasso	0.45459	4.93e-13	-1.3951	0.16299	0.680399	1
Brain_Amygdala	RP11-502I4.3	15	67800000	67800000	0.331	rs3825977	-3.39	rs11632574	0.20657	-4.56	2.165	410	410	blup	0.19843	9.15e-06	-2.4505	0.01427	0.328884	1
Brain_Amygdala	RP11-23P13.7	15	42200000	42200000	0.633	rs2246444	-3.12	rs1704345	0.11881	-4.54	-0.713	422	40	enet	0.33527	2.54e-09	-0.0942	0.92495	0.986043	1
Brain_Amygdala	SNURF	15	25200000	25200000	0.38	rs8033133	3.05	rs4445877	0.01351	-3.79	1.428	383	383	blup	0.08008	0.00457	-1.3417	0.17968	0.698463	1
Brain_Amygdala	TMEM159	16	21169698	21191937	0.351	rs4783385	-3.48	rs7198998	0.08932	4.11	2.236	271	9	lasso	0.10159	0.00153	2.3125	0.02075	0.37919	1
Brain_Amygdala	FLYWCH1	16	2961938	3001209	0.834	rs4785919	-3.19	rs9928222	0.565717	7.02	2.32	339	14	enet	0.54082	3.03e-16	2.3965	0.016555	0.348035	1
Brain_Amygdala	ROGDI	16	4846969	4852951	0.479	rs3888627	2.94	rs11864122	0.097257	4.31	0.711	388	8	lasso	0.1873	1.69e-05	0.4278	0.668821	0.932091	1
Brain_Amygdala	VPS9D1	16	89773542	89787392	0.381	rs9933533	-2.65	rs3102368	0.041794	3.51	-0.515	407	407	blup	0.18541	1.87e-05	-0.2338	0.815109	0.965551	1
Brain_Amygdala	RAB11FIP3	16	475619	573011	0.478	rs17139376	3.39	rs7197253	-0.010164	2.84	0.684	400	400	blup	-0.00192	0.363	-1.655	0.097918	0.597931	1
Brain_Amygdala	AARS	16	70286198	70323446	0.191	rs34109485	-2.28	rs8048678	0.121614	-3.81	0.979	202	1	lasso	0.07812	0.00505	-0.979	0.32758	0.805504	1
Brain_Amygdala	STX1B	16	31000577	31021949	0.485	rs3751871	3.47	rs4889630	0.056351	-3.78	-0.518	231	231	blup	0.1085	0.00107	0.7414	0.458445	0.861638	1
Brain_Amygdala	MGRN1	16	4666494	4740975	0.586	rs3888627	2.94	rs841225	0.353094	-6.22	-0.009	421	26	enet	0.40969	1.49e-11	-0.0594	0.952649	0.99204	1
Brain_Amygdala	ELMO3	16	67233014	67237932	0.39	rs8055285	2.73	rs17700154	-0.009848	3.39	0.826	259	259	blup	0.01635	0.123	0.7137	0.47541	0.867876	1
Brain_Amygdala	DHODH	16	72042487	72058954	0.481	rs9938025	-3.38	rs1424241	0.318996	-5.41	1.484	370	3	lasso	0.27393	1.19e-07	-1.713	0.086714	0.580067	1
Brain_Amygdala	MON1B	16	77224732	77236302	0.461	rs7192798	3.24	rs9674287	0.217228	-4.58	0.428	724	724	blup	0.16338	6.12e-05	-0.1412	0.887678	0.978931	1
Brain_Amygdala	NPRL3	16	135385	188859	0.668	rs17139376	3.39	rs2562164	0.279681	-4.97	-0.407	275	12	lasso	0.25697	3.26e-07	0.6188	0.536023	0.890167	1
Brain_Amygdala	ZNF500	16	4798240	4817625	0.264	rs3888627	2.94	rs1684615	0.170059	4.71	-0.461	388	2	lasso	0.13333	0.000298	-0.3877	0.69827	0.9367	1
Brain_Amygdala	LMF1	16	903634	1020999	0.571	rs17139376	3.39	rs9746775	0.205663	4.82	-0.709	446	6	lasso	0.21868	2.96e-06	-0.6981	0.485122	0.871389	1
Brain_Amygdala	CLUAP1	16	3550924	3589032	0.428	rs8052927	4.12	rs12933120	0.210702	5.33	2.557	365	4	lasso	0.26381	2.17e-07	3.3411	0.000835	0.0880818	1
Brain_Amygdala	EARS2	16	23533335	23568391	0.269	rs8057712	2.55	rs34514	0.132224	-4.07	0.375	429	12	lasso	0.10985	0.001	-0.5464	0.58481	0.907492	1
Brain_Amygdala	RBL2	16	53467889	53524951	0.506	rs9940848	3.4	rs4784312	0.205364	-5.05	0.415	385	385	blup	0.22461	2.12e-06	-0.2373	0.812389	0.964466	1
Brain_Amygdala	QPRT	16	29690329	29710020	0.429	rs4787491	2.12	rs9933310	0.102185	-3.87	-0.329	184	6	lasso	0.17249	3.76e-05	0.5878	0.556699	0.897604	1
Brain_Amygdala	MAZ	16	29817427	29823426	0.162	rs4787491	2.12	rs7202714	0.009066	-3.4	0.199	160	160	blup	0.11659	0.00071	-0.9076	0.364072	0.823307	1
Brain_Amygdala	IL21R	16	27413483	27462115	0.199	rs8047648	-3.24	rs2287787	0.063432	-4.03	0.916	508	508	blup	0.06122	0.0119	-1.4835	0.13794	0.651816	1
Brain_Amygdala	KNOP1	16	19714902	19729016	0.586	rs950928	3.66	rs720176	0.394877	5.95	3.458	450	5	lasso	0.36691	3.08e-10	3.4382	0.000586	0.0748365	1
Brain_Amygdala	LRRC29	16	67241042	67260951	0.282	rs8055285	2.73	rs8061001	-0.01113	3.53	0.899	247	10	lasso	0.06578	0.00944	0.5685	0.569717	0.902684	1
Brain_Amygdala	WFIKKN1	16	680932	684116	0.555	rs17139376	3.39	rs2269556	0.415291	6.02	0.005	466	5	lasso	0.30617	1.64e-08	0.1596	0.873171	0.976189	1
Brain_Amygdala	TMEM8A	16	420773	434396	0.318	rs17139376	3.39	rs12926123	0.041868	-3.67	0.537	384	384	blup	0.05202	0.019	-0.0993	0.920939	0.985324	1
Brain_Amygdala	PRMT7	16	68344877	68392230	0.193	rs3114408	-2.19	rs3743742	-0.000102	3.57	-0.43	316	11	enet	0.03183	0.0537	0.0436	0.965257	0.994467	1
Brain_Amygdala	SEPT12	16	4827670	4838397	0.472	rs3888627	2.94	rs7546	0.34396	5.66	0.199	389	10	lasso	0.3245	5.11e-09	-0.0667	0.946843	0.990686	1
Brain_Amygdala	ADAMTS18	16	77281710	77469011	0.888	rs1609913	2.71	rs10514415	0.415024	6.19	0.886	855	15	enet	0.3151	9.32e-09	0.8748	0.381663	0.830305	1
Brain_Amygdala	CIRH1A	16	69165194	69265033	0.499	rs251108	2.31	rs17624199	0.042409	-4.18	0.019	321	32	enet	0.23409	1.23e-06	-0.3676	0.713203	0.940066	1
Brain_Amygdala	HEATR3	16	50099852	50140298	0.518	rs2080499	2.74	rs8051216	0.368889	-5.85	0.733	376	11	lasso	0.30148	2.2e-08	-0.7491	0.453794	0.860219	1
Brain_Amygdala	TMED6	16	69377151	69385712	0.235	rs2917682	2.34	rs153060	0.024264	-3.63	-0.154	297	297	blup	0.04385	0.0288	0.9356	0.349461	0.816955	1
Brain_Amygdala	CLEC18A	16	69984810	69998141	0.468	rs2917682	2.34	rs1808417	0.386603	-6.1	-1.546	207	6	lasso	0.43118	3.02e-12	1.3597	0.173935	0.691287	1
Brain_Amygdala	IRX6	16	55357672	55364672	0.296	rs17860019	3	rs30935	0.126458	4.67	0.514	628	30	enet	0.24229	7.68e-07	0.0621	0.950519	0.99165	1
Brain_Amygdala	MEIOB	16	1883984	1934295	0.243	rs12921326	3.67	rs173164	0.084304	-3.88	0.063	453	5	lasso	0.08752	0.00313	0.1914	0.848202	0.971079	1
Brain_Amygdala	AP1G1	16	71762913	71843104	0.184	rs9938025	-3.38	rs918721	-0.011512	3.2	-1.213	430	430	blup	0.0523	0.0187	-0.707	0.479545	0.869456	1
Brain_Amygdala	AKTIP	16	53525562	53538323	0.438	rs11642776	2.65	rs9931702	0.006334	-3.54	0.463	402	402	blup	0.17874	2.68e-05	-0.8752	0.381465	0.830107	1
Brain_Amygdala	DUS2	16	68021664	68113223	0.229	rs8060896	1.49	rs28711261	0.081236	4.05	1.082	256	18	enet	0.13643	0.000254	1.1476	0.251129	0.763448	1
Brain_Amygdala	ZNF23	16	71481500	71496998	0.394	rs16973520	-2.55	rs4788810	0.0435	3.86	0.216	316	316	blup	0.1599	7.37e-05	0.1083	0.913724	0.984373	1
Brain_Amygdala	NLRC3	16	3589049	3627401	0.572	rs8052927	4.54	rs12933120	0.247018	-5.23	2.557	362	7	lasso	0.2999	2.42e-08	-1.8606	0.062806	0.528874	1
Brain_Amygdala	RFWD3	16	74655292	74700779	0.431	rs2240245	-2.2	rs3815826	0.153259	4.33	0.673	353	5	lasso	0.28438	6.3e-08	0.2492	0.803224	0.962847	1
Brain_Amygdala	KCNG4	16	84255823	84273356	0.611	rs10445073	2.93	rs7185137	0.218551	-5.16	-0.955	924	11	lasso	0.19386	1.18e-05	0.6123	0.540308	0.89219	1
Brain_Amygdala	NSMCE1	16	27236312	27280115	0.462	rs8047648	-3.24	rs9788909	0.025895	3.4	-1.012	510	11	lasso	0.06567	0.00949	-0.6649	0.506121	0.879158	1
Brain_Amygdala	RMI2	16	11343506	11445619	0.509	rs16958108	3.59	rs12599600	0.195307	-5.07	0.523	513	513	blup	0.23556	1.13e-06	-0.5986	0.549438	0.895476	1
Brain_Amygdala	NUPR1	16	28548606	28550495	0.286	rs9938394	2.2	rs11647191	-0.003245	-2.87	0.59	211	211	blup	0.00604	0.221	0.3093	0.757107	0.951322	1
Brain_Amygdala	ACSF3	16	89154783	89222254	0.398	rs8058269	2.72	rs4782449	0.207841	4.93	1.066	436	8	lasso	0.2024	7.35e-06	1.2608	0.207365	0.726732	1
Brain_Amygdala	PRSS36	16	31150246	31161415	0.164	rs10871456	-3.71	rs750952	0.092866	3.73	-1.825	249	249	blup	0.06666	0.00902	-2.3686	0.017853	0.357821	1
Brain_Amygdala	TUFM	16	28853732	28857729	0.349	rs2411453	-2.19	rs8049439	0.246183	4.97	-1.497	186	3	lasso	0.24208	7.77e-07	-1.5731	0.115706	0.619829	1
Brain_Amygdala	FAHD1	16	1877196	1890208	0.508	rs13337626	3.72	rs368947	0.243027	4.85	-0.37	474	474	blup	0.25998	2.73e-07	0.0289	0.976906	0.996554	1
Brain_Amygdala	IST1	16	71919136	71962913	0.538	rs9938025	-3.38	rs8044555	0.012905	-3.35	1.302	401	401	blup	0.16872	4.6e-05	-0.6477	0.517167	0.883225	1
Brain_Amygdala	NPIPA1	16	15031271	15045913	0.761	rs7185689	2.92	rs3198697	0.299437	-5.3	-2.262	104	35	enet	0.43336	2.56e-12	1.7796	0.075139	0.555213	1
Brain_Amygdala	NPIPA5	16	15457516	15474904	0.816	rs153804	3.41	rs3198697	0.291363	5.23	-2.262	237	46	enet	0.36724	3.01e-10	-0.2936	0.76905	0.954884	1
Brain_Amygdala	EIF3C	16	28699879	28747051	0.54	rs4787447	-2.32	rs13338835	0.014187	-3.74	-0.674	204	21	enet	0.12784	0.000397	0.2794	0.779914	0.957506	1
Brain_Amygdala	CDK10	16	89747145	89762750	0.478	rs9933533	-2.65	rs11538871	0.222128	-4.84	-0.799	421	6	lasso	0.24498	6.57e-07	1.3051	0.191859	0.711245	1
Brain_Amygdala	WWOX	16	78133310	79246564	0.471	rs1609913	2.71	rs11649069	-0.011664	-3.81	-0.029	865	865	blup	0.13687	0.000248	0.6152	0.538452	0.891502	1
Brain_Amygdala	NPIPP1	16	15198178	15217355	0.246	rs153804	3.41	rs12934778	0.115257	3.75	1.657	102	10	enet	0.10145	0.00154	2.4096	0.015969	0.344499	1
Brain_Amygdala	SULT1A1	16	28616903	28634946	0.196	rs4787447	-2.29	rs3785354	0.203268	-4.52	-2.129	185	9	lasso	0.10861	0.00107	2.129	0.033257	0.437062	1
Brain_Amygdala	NPIPB9	16	28763108	28784128	0.23	rs2411453	-2.19	rs4788073	0.203983	-4.67	-1.828	199	3	lasso	0.18208	2.24e-05	1.9484	0.05137	0.497813	1
Brain_Amygdala	SULT1A2	16	28603264	28608430	0.377	rs4787447	-2.37	rs3785354	0.128215	5.15	-2.129	190	190	blup	0.23143	1.43e-06	-2.2454	0.024746	0.39915	1
Brain_Amygdala	TPSB2	16	1277272	1280214	0.872	rs2667666	2.84	rs9927989	0.356396	5.7	-0.654	454	17	lasso	0.29203	3.94e-08	-0.7451	0.456204	0.860913	1
Brain_Amygdala	ZNF720	16	31724550	31806190	0.225	rs10871456	-3.71	rs7203345	0.185874	-4.42	0.209	207	1	lasso	0.17019	4.25e-05	-0.2085	0.834811	0.969275	1
Brain_Amygdala	CCDC154	16	1484384	1494557	0.437	rs2667666	2.84	rs34470360	0.176651	5.49	2.086	479	2	lasso	0.20205	7.49e-06	1.8854	0.059377	0.520731	1
Brain_Amygdala	PLCG2	16	81812863	81991899	0.769	rs7190477	3.78	rs4889384	-0.001768	-3.72	0.426	701	701	blup	0.18876	1.56e-05	0.188	0.850867	0.971848	1
Brain_Amygdala	CES1	16	55836763	55867249	0.533	rs12445818	-2.68	rs11865638	0.256443	4.94	1.128	514	22	enet	0.26474	2.06e-07	0.7791	0.435926	0.853651	1
Brain_Amygdala	SYCE1L	16	77240338	77246902	0.405	rs7192798	3.24	rs11865641	0.064774	5.13	0.853	735	26	enet	0.21061	4.65e-06	1.1754	0.23984	0.754235	1
Brain_Amygdala	CDIPT-AS1	16	29875155	29879371	0.278	rs4787491	2.12	rs889695	0.19769	-4.73	0.033	161	4	lasso	0.24954	5.04e-07	0.3639	0.715966	0.940916	1
Brain_Amygdala	EXOSC6	16	70284134	70285833	0.289	rs34109485	-2.28	rs4985407	0.287694	5.12	1.428	200	2	lasso	0.25209	4.34e-07	1.493	0.135443	0.649216	1
Brain_Amygdala	RP11-419C5.2	16	70010291	70016448	0.924	rs2917682	2.34	rs3748389	0.311909	-6.25	0.683	198	198	blup	0.66055	7.32e-22	0.0562	0.955202	0.992567	1
Brain_Amygdala	WASIR2	16	72910	75123	0.352	rs216590	2.13	rs8466	0.226622	-4.6	0.132	226	14	enet	0.16293	6.27e-05	0.8318	0.405529	0.839851	1
Brain_Amygdala	NPIPB7	16	28467693	28481868	0.144	rs7186121	-2.86	rs8062405	0.01909	-3.67	-1.6	217	217	blup	0.05848	0.0137	2.5356	0.011227	0.30083	1
Brain_Amygdala	RP11-166B2.1	16	12021230	12070500	0.88	rs350281	3.91	rs2869492	0.540303	6.93	-0.187	453	11	lasso	0.4524	5.86e-13	-0.0888	0.929216	0.987023	1
Brain_Amygdala	DECR2	16	451826	462487	0.261	rs17139376	3.39	rs3743890	0.181701	4.43	0.497	390	3	lasso	0.16185	6.64e-05	0.5742	0.565864	0.901107	1
Brain_Amygdala	LINC00920	16	66442427	66446038	0.643	rs4258603	3.06	rs2289149	0.392071	-6.13	0.447	506	11	lasso	0.3887	6.76e-11	-0.2011	0.840633	0.970229	1
Brain_Amygdala	RP11-1348G14.4	16	28814097	28829149	0.356	rs2411453	-2.19	rs3785354	0.175009	-4.83	-2.129	185	185	blup	0.22417	2.17e-06	1.7742	0.076028	0.557698	1
Brain_Amygdala	AC005363.9	16	2013841	2014096	0.333	rs12921326	3.67	rs338791	0.164437	4.29	0.232	448	19	enet	0.07201	0.00688	-0.4082	0.68316	0.934854	1
Brain_Amygdala	MC1R	16	89979826	89987385	0.29	rs9933533	-2.65	rs17177891	0.101023	4.48	0.804	319	319	blup	0.1628	6.32e-05	-0.2381	0.811836	0.964248	1
Brain_Amygdala	IL21R-AS1	16	27458990	27464714	0.442	rs8047648	-3.24	rs12923861	0.337413	-5.81	1.224	520	520	blup	0.3098	1.3e-08	-2.0054	0.04492	0.47526	1
Brain_Amygdala	RP5-1142A6.9	16	88785023	88786792	0.332	rs4782353	2.69	rs7203655	0.050365	4.16	-0.34	388	4	lasso	0.08076	0.00442	0.4649	0.642007	0.924728	1
Brain_Amygdala	RP11-303E16.3	16	81050397	81069364	0.398	rs6564764	3.37	rs9934957	0.273187	-5.21	-0.252	682	6	lasso	0.27118	1.4e-07	0.3738	0.708576	0.938821	1
Brain_Amygdala	RP11-645C24.5	16	21805416	21807080	0.446	rs4281695	-1.57	rs16972550	0.020238	-3.88	-0.332	137	5	lasso	0.02568	0.0742	0.2431	0.807947	0.96363	1
Brain_Amygdala	RP11-452L6.7	16	31519792	31520357	0.206	rs10871456	-3.71	rs12149755	0.016477	3.42	2.085	254	254	blup	0.0881	0.00304	0.2513	0.801565	0.962582	1
Brain_Amygdala	RP11-72I8.1	16	15188268	15203054	0.307	rs153804	3.41	rs2966157	0.095632	4.27	0.447	102	14	enet	0.14372	0.000173	0.0359	0.971396	0.995571	1
Brain_Amygdala	RP11-298D21.1	16	83754724	83806541	0.511	rs10445073	2.93	rs10514598	0.052902	4.17	0.23	932	9	lasso	0.04969	0.0214	0.4749	0.634881	0.923087	1
Brain_Amygdala	RP11-426C22.6	16	29273594	29275800	0.555	rs11574552	1.85	rs7188661	0.13537	-5.46	-1.067	164	9	lasso	0.20158	7.69e-06	1.0822	0.279153	0.779625	1
Brain_Amygdala	CTD-2380F24.1	16	19772561	19777421	0.272	rs950928	3.66	rs1858973	0.039589	-3.87	3.46	453	10	lasso	0.1234	0.000499	-3.0244	0.002491	0.153343	1
Brain_Amygdala	VPS9D1-AS1	16	89778264	89784573	0.399	rs9933533	-2.65	rs7189734	0.176577	4.42	-0.324	412	6	lasso	0.13288	0.000305	-0.4186	0.675494	0.933623	1
Brain_Amygdala	RP11-296I10.6	16	70253477	70279519	0.44	rs34109485	-2.28	rs4985407	0.354972	5.65	1.427	198	5	lasso	0.39367	4.75e-11	1.4998	0.133659	0.646671	1
Brain_Amygdala	RP11-20I23.13	16	2604061	2605999	0.521	rs12921326	3.67	rs11642783	0.333883	5.85	-0.232	290	7	lasso	0.34464	1.38e-09	0.3578	0.720521	0.941977	1
Brain_Amygdala	RP11-243A14.1	16	9449445	9501950	0.664	rs16965238	4.42	rs2267770	-0.011466	-3.93	0.347	560	560	blup	0.18343	2.08e-05	0.4122	0.680158	0.934236	1
Brain_Amygdala	HPR	16	72097123	72111145	0.724	rs9938025	-3.38	rs2000999	0.483445	6.46	-1.634	360	7	lasso	0.45518	4.71e-13	-2.1741	0.029701	0.421656	1
Brain_Amygdala	RP11-895K13.2	16	10127541	10131154	0.362	rs837697	-3.01	rs8050385	0.109559	-3.95	-1.003	650	650	blup	0.12345	0.000498	0.3269	0.743749	0.946972	1
Brain_Amygdala	RP11-388M20.9	16	31237281	31238481	0.149	rs10871456	-3.71	rs8060268	0.017382	-3.49	-0.728	263	263	blup	0.09124	0.00259	1.5199	0.128528	0.639344	1
Brain_Amygdala	CORO7	16	4404543	4475706	0.479	rs3888627	2.94	rs6500596	0.232467	-5.06	-0.051	437	3	lasso	0.27888	8.8e-08	-0.013	0.989599	0.9986	1
Brain_Amygdala	RP11-473M20.14	16	3166043	3184883	0.464	rs8061528	3.68	rs2735537	0.233594	5.25	1.278	389	5	lasso	0.28155	7.49e-08	0.8253	0.409225	0.84059	1
Brain_Amygdala	LA16c-325D7.2	16	2916349	2917619	0.708	rs4785919	-3.19	rs17660212	0.37102	5.85	-0.218	322	10	lasso	0.34764	1.13e-09	-0.4669	0.640547	0.924609	1
Brain_Amygdala	AF001548.5	16	15820531	15826850	0.63	rs153804	3.41	rs16967494	0.430641	6.44	-0.422	455	4	lasso	0.39086	5.8e-11	-0.3647	0.715328	0.94079	1
Brain_Amygdala	RP11-127I20.5	16	4845266	4846533	0.641	rs3888627	2.94	rs12932724	0.251205	5.45	-0.626	387	16	lasso	0.2962	3.05e-08	-0.2765	0.78214	0.958124	1
Brain_Amygdala	LA16c-OS12.2	16	235747	236293	0.437	rs17139376	3.39	rs1203981	0.082685	4.92	1.183	303	303	blup	0.23136	1.44e-06	1.9372	0.052715	0.501729	1
Brain_Amygdala	RP11-463O9.9	16	86553989	86557503	0.72	rs11862201	3.53	rs9935567	0.395863	6.17	0.038	929	8	lasso	0.3472	1.16e-09	0.0601	0.952111	0.991932	1
Brain_Amygdala	SNX11	17	46180719	46200436	0.234	rs17697950	2.38	rs11079796	0.00335	-3.6	-0.056	444	444	blup	0.02806	0.0655	1.83672	0.066251	0.536152	1
Brain_Amygdala	LIG3	17	33307513	33332083	0.348	rs1019131	2.71	rs11080308	0.0368	3.87	-0.228	490	490	blup	0.09917	0.00173	0.20952	0.834041	0.969259	1
Brain_Amygdala	TMEM98	17	31254928	31272124	0.478	rs1354492	2.58	rs7221984	0.0525	3.81	-0.437	530	12	lasso	0.15216	0.000111	0.49493	0.620651	0.918684	1
Brain_Amygdala	SPATA20	17	48623667	48633213	0.783	rs11656959	3.54	rs8076470	0.372	-5.87	1.149	465	11	lasso	0.36926	2.62e-10	-1.70949	0.08736	0.581146	1
Brain_Amygdala	ELAC2	17	12895708	12921504	0.507	rs2072256	-3.64	rs1044569	0.351	-5.62	-1.612	570	4	lasso	0.32573	4.72e-09	1.46274	0.143538	0.659057	1
Brain_Amygdala	NOS2	17	26083792	26127525	0.409	rs4239213	-2.87	rs7218395	0.152	4.67	0.449	302	302	blup	0.18159	2.3e-05	-0.00421	0.996643	0.999673	1
Brain_Amygdala	CYB561	17	61509665	61523739	0.29	rs9914151	-3.03	rs3087776	0.168	-4.63	1.679	257	16	enet	0.16493	5.64e-05	-1.0706	0.284349	0.783037	1
Brain_Amygdala	TTC19	17	15902694	15948329	0.18	rs12600853	-2.41	rs178789	0.13	-4.28	0.797	279	279	blup	0.06584	0.00941	-0.83155	0.405661	0.839851	1
Brain_Amygdala	TUBG2	17	40811323	40819024	0.234	rs775990	2.72	rs2292751	0.174	4.28	1.17	259	5	lasso	0.17128	4.01e-05	1.14422	0.252533	0.764262	1
Brain_Amygdala	USP36	17	76783463	76837523	0.492	rs12603684	3.33	rs3744802	0.181	-4.74	-0.33	625	7	lasso	0.13183	0.000322	0.50122	0.616217	0.917669	1
Brain_Amygdala	PRR11	17	57232860	57282066	0.246	rs1037364	2.48	rs9909925	-0.0089	3.23	-0.903	294	294	blup	0.05973	0.0128	-0.60337	0.546262	0.894488	1
Brain_Amygdala	CACNG5	17	64831235	64881603	0.449	rs9903921	3.03	rs9899787	0.132	-4.29	0.167	525	8	lasso	0.1343	0.000284	0.0952	0.924156	0.986043	1
Brain_Amygdala	PSMC5	17	61905032	61909379	0.288	rs9914151	-3.03	rs12946669	0.0641	-3.93	-0.849	325	325	blup	0.10617	0.00121	0.92554	0.354686	0.819043	1
Brain_Amygdala	MYO15A	17	18012020	18083116	0.254	rs2273027	3.06	rs854779	0.205	-4.39	-0.675	325	3	lasso	0.18177	2.28e-05	0.98535	0.324451	0.803683	1
Brain_Amygdala	TADA2A	17	35766965	35839835	0.381	rs9912138	-3.49	rs8067120	-0.0106	-2.86	-1.117	358	358	blup	0.05643	0.0152	1.1227	0.261564	0.769395	1
Brain_Amygdala	AATF	17	35306175	35414171	0.455	rs9912138	-3.49	rs17572725	0.0672	3.24	-0.2	424	424	blup	0.07729	0.00527	-0.1067	0.915027	0.984518	1
Brain_Amygdala	DHRS11	17	34948228	34957235	0.426	rs9895998	-3.49	rs4796221	0.222	-5.23	2.133	310	20	enet	0.25909	2.87e-07	-2.47526	0.013314	0.320851	1
Brain_Amygdala	RAD51C	17	56769934	56811703	0.421	rs740605	-2.46	rs17222691	0.491	-6.91	-1.415	305	8	lasso	0.54026	3.19e-16	1.36578	0.172009	0.688949	1
Brain_Amygdala	KPNB1	17	45726842	45762871	0.427	rs11570451	3.54	rs2597171	-0.0117	3.06	1.004	394	394	blup	0.04746	0.024	-0.12989	0.896652	0.980986	1
Brain_Amygdala	FTSJ3	17	61896793	61907372	0.526	rs9914151	-3.03	rs6504177	0.346	-6.5	-0.899	327	327	blup	0.45396	5.19e-13	0.35643	0.721518	0.942304	1
Brain_Amygdala	C17orf75	17	30651681	30677042	0.357	rs11658318	-2.23	rs1018866	0.137	4.23	-0.319	255	255	blup	0.18438	1.98e-05	-0.7371	0.461062	0.86255	1
Brain_Amygdala	RAB5C	17	40276994	40307016	0.161	rs7219249	2.82	rs9895297	-0.00957	3.29	1.683	320	320	blup	0.01147	0.161	1.63697	0.101637	0.602914	1
Brain_Amygdala	VAT1	17	41166622	41177140	0.135	rs34260468	-3.05	rs11650132	0.0379	-3.76	0.208	268	268	blup	0.05274	0.0183	-0.31169	0.755279	0.950632	1
Brain_Amygdala	MAP2K6	17	67410839	67539472	0.391	rs4968828	-2.83	rs767690	-0.00223	3.59	-0.968	357	357	blup	0.06304	0.0108	0.1905	0.848914	0.971163	1
Brain_Amygdala	RCVRN	17	9799637	9808938	0.762	rs16959358	3.54	rs1801760	0.318	5.7	0.508	631	24	lasso	0.29106	4.19e-08	0.63457	0.525711	0.885911	1
Brain_Amygdala	TEKT3	17	15207128	15244958	0.525	rs17775172	-3.07	rs2109057	-0.00713	3.21	0.355	474	8	lasso	0.00563	0.226	0.73808	0.460466	0.862462	1
Brain_Amygdala	NUP85	17	73201754	73231853	0.447	rs4789172	-2.79	rs11657106	0.277	5.15	-1.751	379	4	lasso	0.21711	3.23e-06	-1.88326	0.059666	0.522065	1
Brain_Amygdala	LLGL1	17	18128901	18148149	0.476	rs2273027	3.06	rs8068517	0.0756	3.61	1.605	287	287	blup	0.1452	0.00016	-0.12785	0.898267	0.981304	1
Brain_Amygdala	KSR1	17	25783670	25952914	0.24	rs8072199	2.71	rs12449977	-0.0109	3.88	1.252	313	313	blup	0.035	0.0455	1.5214	0.128159	0.638313	1
Brain_Amygdala	PRPSAP2	17	18759612	18834581	0.298	rs1472932	-2.76	rs8066636	0.288	-5.5	-1.375	154	15	lasso	0.31312	1.06e-08	1.12767	0.259459	0.768477	1
Brain_Amygdala	MYO19	17	34851668	34899284	0.273	rs9906189	-3.41	rs12941866	0.116	-4.06	2.556	321	25	enet	0.08738	0.00316	-3.18317	0.001457	0.116229	1
Brain_Amygdala	TOM1L1	17	52976748	53037988	0.374	rs11079127	3.11	rs9899602	0.166	-4.54	-1.277	476	6	lasso	0.19014	1.44e-05	1.13543	0.256196	0.765798	1
Brain_Amygdala	VPS53	17	411908	624957	0.47	rs10521109	-2.82	rs4968055	0.0835	4.7	0.112	403	7	lasso	0.18259	2.18e-05	-0.15553	0.876401	0.977009	1
Brain_Amygdala	NPEPPS	17	45600308	45700642	0.297	rs11570451	3.54	rs4439799	0.07	-4.09	0.958	363	363	blup	0.09705	0.00193	-0.7392	0.459785	0.861991	1
Brain_Amygdala	SCRN2	17	45915080	45918699	0.295	rs4794161	2.3	rs11079797	0.199	-4.27	0.385	384	4	lasso	0.15598	9.08e-05	-0.42789	0.66873	0.932091	1
Brain_Amygdala	CCDC40	17	78010435	78074412	0.493	rs4074023	-3.85	rs894310	0.234	4.57	0.214	404	54	enet	0.18507	1.9e-05	0.419	0.675213	0.933623	1
Brain_Amygdala	FN3KRP	17	80674559	80688204	0.525	rs8072110	3.19	rs3859206	0.361	5.71	-0.747	367	7	lasso	0.33032	3.51e-09	-0.80685	0.419753	0.84658	1
Brain_Amygdala	TRIM65	17	73876416	73893084	0.276	rs8064529	-2.66	rs9895947	0.171	4.14	1.617	390	4	lasso	0.09273	0.0024	1.62082	0.105056	0.605929	1
Brain_Amygdala	SECTM1	17	80278900	80291950	0.629	rs8072110	3.19	rs9916019	0.0038	3.09	-1.398	337	8	lasso	0.01956	0.103	-1.39461	0.163135	0.680737	1
Brain_Amygdala	NT5C3B	17	39981335	39992523	0.4	rs7219249	2.82	rs9896766	0.271	4.9	-0.862	408	6	lasso	0.25182	4.41e-07	-0.93445	0.350074	0.817092	1
Brain_Amygdala	ABCA6	17	67074843	67138029	0.288	rs4968828	-2.83	rs3744489	0.187	-4.65	-0.243	467	4	lasso	0.15759	8.33e-05	0.35764	0.720616	0.941977	1
Brain_Amygdala	C17orf50	17	34087916	34092098	0.259	rs16972050	-3.64	rs3826404	0.0178	3.67	-1.084	371	12	enet	0.05268	0.0184	-0.21873	0.826857	0.967764	1
Brain_Amygdala	FLCN	17	17115526	17140496	0.414	rs4646410	2.15	rs8077299	0.0169	-4.2	0.181	393	25	enet	0.23839	9.62e-07	-1.32077	0.186579	0.707266	1
Brain_Amygdala	DBF4B	17	42785976	42829632	0.519	rs9910260	-3.83	rs4369727	0.366	-5.83	-2.265	389	6	lasso	0.38504	8.75e-11	2.21874	0.026505	0.406623	1
Brain_Amygdala	COX11	17	53029263	53046125	0.395	rs7214882	-3.45	rs11870311	0.0314	-4.05	-0.441	499	40	enet	0.12182	0.000542	0.34746	0.728246	0.943692	1
Brain_Amygdala	CENPV	17	16245848	16256813	0.441	rs17552310	1.71	rs3112527	0.414	6.42	1.143	285	3	lasso	0.44236	1.28e-12	1.13041	0.258304	0.767741	1
Brain_Amygdala	SLFN5	17	33570055	33600674	0.475	rs11080351	-2.89	rs11867191	0.247	-4.95	-0.571	378	3	lasso	0.18537	1.87e-05	0.67394	0.50035	0.877651	1
Brain_Amygdala	PHB	17	47481414	47492246	0.313	rs906423	2.82	rs2671683	0.00856	3.51	-0.767	349	5	lasso	0.04073	0.0338	0.1263	0.899494	0.981304	1
Brain_Amygdala	CA4	17	58227297	58248260	0.351	rs8078292	2.09	rs11653576	-0.0111	3.48	0.704	208	208	blup	0.06441	0.0101	0.70085	0.483396	0.870598	1
Brain_Amygdala	PROCA1	17	27030215	27038872	0.199	rs9893008	-2.44	rs8074623	-0.00822	-3.28	-2.149	315	315	blup	0.04046	0.0343	1.24083	0.214668	0.731668	1
Brain_Amygdala	SERPINF2	17	1646130	1658562	0.494	rs4790084	-2.86	rs2070862	0.185	5.23	-0.175	438	7	lasso	0.19783	9.46e-06	-0.652	0.5144	0.882376	1
Brain_Amygdala	ZNF232	17	5008836	5026411	0.369	rs2250333	3.36	rs1805465	0.0256	-3.31	0.759	431	431	blup	0.12587	0.000439	0.021	0.983246	0.997291	1
Brain_Amygdala	STRA13	17	79976578	79980794	0.435	rs11654454	-3.95	rs3934983	0.279	-5.09	-3.074	319	8	lasso	0.24007	8.73e-07	3.51721	0.000436	0.0640609	1
Brain_Amygdala	ASPSCR1	17	79934683	79975282	0.151	rs11654454	-3.95	rs9916231	0.166	4.15	-1.622	317	1	lasso	0.11427	0.000799	-1.622	0.104803	0.605849	1
Brain_Amygdala	GAA	17	78075355	78093678	0.404	rs4074023	-3.85	rs12942941	0.131	4.33	-0.285	436	9	enet	0.18195	2.25e-05	-0.12842	0.89782	0.981222	1
Brain_Amygdala	TVP23B	17	18684308	18710027	0.303	rs2273027	3.06	rs6502674	0.144	5.02	0.272	173	173	blup	0.23498	1.17e-06	-1.28026	0.200455	0.721732	1
Brain_Amygdala	DCAKD	17	43100708	43138473	0.248	rs9910260	-3.83	rs9915259	0.132	4.26	-0.976	325	3	lasso	0.09781	0.00186	-0.72854	0.466284	0.8643	1
Brain_Amygdala	CCDC57	17	80059336	80170706	0.2	rs8072110	3.19	rs9908277	0.14	4.69	1.045	307	3	enet	0.15377	0.000102	1.10031	0.271196	0.774677	1
Brain_Amygdala	CRLF3	17	29096406	29151794	0.501	rs12602834	-2.95	rs8082537	0.0561	-3.65	-0.674	276	24	enet	0.22344	2.26e-06	1.05312	0.292285	0.787169	1
Brain_Amygdala	LRRC37A	17	44370099	44415160	0.775	rs2074404	2.24	rs7224296	0.0321	3.96	1.317	76	18	enet	0.49319	2.1e-14	2.37019	0.017779	0.357585	1
Brain_Amygdala	EFCAB13	17	45400656	45518678	0.247	rs11570451	3.54	rs6504872	0.134	4.08	1.641	343	343	blup	0.11495	0.000772	1.47576	0.140009	0.654667	1
Brain_Amygdala	MEIS3P1	17	15689932	15690889	0.581	rs17775172	-3.07	rs2324027	0.206	-5.18	-0.431	332	6	lasso	0.17737	2.89e-05	0.30489	0.760451	0.952631	1
Brain_Amygdala	UTS2R	17	80332153	80333462	0.474	rs8072110	3.19	rs4789763	0.052	3.65	-1.156	347	22	enet	0.01516	0.131	0.03524	0.971886	0.995699	1
Brain_Amygdala	ACBD4	17	43209967	43221548	0.369	rs9910260	-3.83	rs916661	0.107	-3.95	1.871	284	7	lasso	0.128	0.000393	-2.03407	0.041945	0.466619	1
Brain_Amygdala	KPNA2	17	66031635	66042958	0.399	rs6504573	2.95	rs7209319	-0.0116	-3.09	-1.488	321	321	blup	0.09333	0.00233	-0.30047	0.763819	0.953659	1
Brain_Amygdala	MXRA7	17	74669741	74707098	0.623	rs4789409	-3.17	rs11077851	0.188	5.97	-0.446	526	18	enet	0.43356	2.52e-12	-0.62183	0.534056	0.889285	1
Brain_Amygdala	SKA2	17	57187312	57232630	0.207	rs1037364	2.48	rs35952494	0.112	-4.05	-0.265	294	5	lasso	0.10563	0.00125	0.97829	0.327929	0.805504	1
Brain_Amygdala	DNAH2	17	7620672	7737062	0.489	rs7503353	-4.86	rs3922495	-0.00766	-3.3	-0.281	512	512	blup	0.08936	0.00285	1.74799	0.080466	0.565567	1
Brain_Amygdala	AC132872.1	17	80206943	80209703	0.265	rs8072110	3.19	rs7503424	-0.00777	3.47	1.105	304	304	blup	0.04052	0.0342	1.84446	0.065116	0.53402	1
Brain_Amygdala	ARL17A	17	44594068	44657088	0.3	rs7221042	-2.53	rs169201	0.154	4.29	1.062	141	141	blup	0.15341	0.000104	1.47273	0.140823	0.655663	1
Brain_Amygdala	SMYD4	17	1682779	1733928	0.529	rs4790084	-2.86	rs4474730	0.063	-4.26	1.612	437	8	lasso	0.12921	0.000369	-0.60918	0.542403	0.893357	1
Brain_Amygdala	C17orf97	17	260118	273510	0.374	rs10521109	-2.82	rs11150882	0.24	4.89	0.629	299	2	lasso	0.14005	0.00021	0.63838	0.523223	0.885012	1
Brain_Amygdala	TRPV2	17	16320876	16340317	0.349	rs17552310	1.71	rs3813769	0.198	-4.58	0.945	309	6	lasso	0.15436	9.89e-05	-0.98967	0.322336	0.802926	1
Brain_Amygdala	TMEM220	17	10602332	10633633	0.676	rs12449716	3.33	rs483734	0.311	-5.75	0.028	497	22	enet	0.31451	9.68e-09	0.11738	0.906557	0.982459	1
Brain_Amygdala	NBR1	17	41322498	41363708	0.228	rs775990	2.72	rs429464	-0.0081	-3.96	2.169	290	290	blup	0.08869	0.00295	-0.96494	0.334575	0.810087	1
Brain_Amygdala	NF1	17	29421945	29709134	0.24	rs2525570	-3.12	rs11080149	-0.00657	3.77	-2.067	291	291	blup	0.05824	0.0138	-3.08218	0.002055	0.139411	1
Brain_Amygdala	SHPK	17	3511556	3539616	0.622	rs11652474	-3.65	rs17707155	0.182	4.99	-1.916	530	26	enet	0.23846	9.58e-07	-2.35565	0.01849	0.361613	1
Brain_Amygdala	DDX42	17	61851136	61896677	0.319	rs9914151	-3.03	rs2013288	0.216	-5.14	-0.529	313	10	enet	0.20266	7.24e-06	0.55329	0.580063	0.906149	1
Brain_Amygdala	NBR2	17	41277627	41305688	0.7	rs775990	2.72	rs13851	0.49	-7.05	-0.115	283	34	enet	0.52602	1.18e-15	-0.17383	0.861997	0.974076	1
Brain_Amygdala	CRHR1-IT1	17	43697694	43725582	0.521	rs9908905	-3.46	rs17763086	0.442	6.25	0.891	92	25	enet	0.4164	9.12e-12	0.54029	0.588995	0.909013	1
Brain_Amygdala	CCDC144NL	17	20739760	20799453	0.446	rs7217403	-2.69	rs8067432	0.000332	3.64	-0.127	200	200	blup	0.19356	1.2e-05	1.2795	0.200721	0.72179	1
Brain_Amygdala	ARL16	17	79648204	79650954	0.555	rs9902119	-4.2	rs8071084	0.385	-5.85	1.32	325	8	lasso	0.38391	9.47e-11	-1.482	0.13834	0.652619	1
Brain_Amygdala	KANSL1-AS1	17	44270942	44274089	0.395	rs2664008	1.81	rs8072451	0.318	5.58	0.886	28	7	enet	0.35519	6.8e-10	-0.43319	0.664877	0.931051	1
Brain_Amygdala	LRRC37A4P	17	43578685	43627701	0.607	rs9908905	-3.46	rs17762769	0.463	-6.59	0.882	137	32	enet	0.45855	3.61e-13	-0.55708	0.577475	0.90509	1
Brain_Amygdala	ZSWIM7	17	15879874	15897144	0.419	rs12600853	-2.41	rs2157991	0.331	5.76	0.769	277	7	lasso	0.31893	7.31e-09	0.83877	0.401599	0.8381	1
Brain_Amygdala	TBC1D26	17	15635561	15649476	0.582	rs17775172	-3.07	rs3865264	0.0739	-4.37	0.667	343	7	lasso	0.11362	0.000827	-1.07369	0.282961	0.782312	1
Brain_Amygdala	TIAF1	17	27401933	27405875	0.567	rs8081085	3.4	rs8075134	0.0166	-3.68	-0.308	324	42	enet	0.08323	0.0039	1.04564	0.295728	0.787871	1
Brain_Amygdala	AC005517.3	17	15410180	15410668	0.342	rs17775172	-3.07	rs17775172	-0.00789	-3.49	-3.069	398	398	blup	0.08397	0.00375	0.59723	0.550353	0.895648	1
Brain_Amygdala	ARL17B	17	44352150	44439130	0.552	rs2074404	2.24	rs17698176	0.165	4.54	1.238	58	9	enet	0.18274	2.16e-05	1.81509	0.069509	0.54505	1
Brain_Amygdala	NOS2P3	17	20339650	20350557	0.236	rs7225732	-3.19	rs3912156	0.0166	-3.32	1.333	178	178	blup	0.06208	0.0114	0.03417	0.972738	0.995767	1
Brain_Amygdala	AC006050.2	17	28900490	28903481	0.722	rs12947084	-3.27	rs8082537	0.5	6.81	-0.674	297	297	blup	0.56139	4.25e-17	-0.84476	0.398247	0.836437	1
Brain_Amygdala	LYRM9	17	26205340	26220409	0.43	rs4239213	-2.87	rs3751972	0.273	-5.11	0.253	311	31	enet	0.28735	5.26e-08	-0.61802	0.536562	0.890685	1
Brain_Amygdala	CTD-2020K17.3	17	43315395	43319101	0.669	rs9910260	-3.83	rs1552458	0.311	5.2	1.44	258	6	lasso	0.37353	1.95e-10	2.58472	0.009746	0.286803	1
Brain_Amygdala	USP32P2	17	18414576	18426609	0.396	rs17731621	3.42	rs584300	0.0106	3.82	-2.032	294	26	enet	0.19673	1.01e-05	-1.19096	0.233668	0.748982	1
Brain_Amygdala	LRRC37A2	17	44588877	44630815	0.546	rs7221042	-2.53	rs169201	0.316	5.84	1.062	134	10	lasso	0.34071	1.78e-09	1.16238	0.245079	0.758497	1
Brain_Amygdala	NME1-NME2	17	49242796	49249108	0.434	rs887377	-3.26	rs12942155	0.119	-4.49	-0.826	440	14	lasso	0.08953	0.00283	0.66353	0.506988	0.879421	1
Brain_Amygdala	RP11-463M16.4	17	46952222	46986345	0.413	rs935129	2.6	rs318095	0.137	-4.29	-0.291	396	9	lasso	0.12519	0.000455	0.22496	0.822008	0.966314	1
Brain_Amygdala	RP11-94C24.8	17	48614655	48616115	0.524	rs11656959	3.54	rs7221352	0.0923	3.76	-0.851	466	10	lasso	0.17914	2.63e-05	-2.47721	0.013242	0.320456	1
Brain_Amygdala	TEN1	17	73975516	73996667	0.429	rs8064529	-2.66	rs2069528	0.386	-5.93	0.954	408	2	lasso	0.37437	1.84e-10	-0.98973	0.322307	0.802924	1
Brain_Amygdala	RP13-20L14.1	17	80338986	80340566	0.473	rs8072110	3.19	rs4789763	0.0596	-3.98	-1.156	350	350	blup	0.01203	0.156	-0.04895	0.960958	0.99332	1
Brain_Amygdala	NSFP1	17	44450221	44564507	0.81	rs2074404	2.24	rs17698176	0.318	5.91	1.238	62	62	blup	0.35272	8.03e-10	1.45427	0.145872	0.660774	1
Brain_Amygdala	RP11-209D14.2	17	19911364	19912547	0.235	rs4925043	2.35	rs12453720	0.208	-4.64	-1.394	275	3	lasso	0.16412	5.89e-05	1.40285	0.160661	0.67881	1
Brain_Amygdala	RP11-259G18.1	17	44344403	44346060	0.427	rs2664008	1.81	rs17763086	0.274	4.96	0.891	63	11	lasso	0.30555	1.7e-08	0.7969	0.42551	0.84893	1
Brain_Amygdala	CTD-2561B21.5	17	78940172	78945013	0.442	rs11150744	3.37	rs6565507	0.328	5.38	0.563	441	2	lasso	0.31852	7.5e-09	0.54569	0.585279	0.907566	1
Brain_Amygdala	RP11-81A22.5	17	4704454	4710308	0.61	rs2250333	3.36	rs11654690	0.328	-5.71	1.72	436	8	lasso	0.34681	1.19e-09	-2.14294	0.032118	0.433714	1
Brain_Amygdala	RP11-259G18.2	17	44320972	44322410	0.338	rs2664008	1.81	rs169201	0.334	5.88	1.062	56	56	blup	0.29517	3.25e-08	0.64328	0.520039	0.883805	1
Brain_Amygdala	RP11-259G18.3	17	44336917	44337972	0.376	rs2664008	1.81	rs169201	0.291	5.92	1.062	63	15	enet	0.41774	8.26e-12	0.18049	0.856765	0.97285	1
Brain_Amygdala	RP11-334C17.5	17	78174472	78179748	0.713	rs4074023	-3.85	rs7503034	0.345	5.97	1.101	483	12	lasso	0.43854	1.72e-12	0.99712	0.318704	0.79994	1
Brain_Amygdala	RP13-580F15.2	17	4385261	4389648	0.283	rs2250333	3.36	rs9915670	-4.03e-05	3.61	-1.964	461	461	blup	0.03554	0.0443	-0.85353	0.393365	0.834326	1
Brain_Amygdala	RP11-388C12.1	17	80671784	80674131	0.32	rs8072110	3.19	rs7217570	0.00191	-3.56	-0.043	367	7	lasso	0.05755	0.0143	-0.33341	0.738823	0.945686	1
Brain_Amygdala	LRRC37A17P	17	45094559	45131935	0.229	rs11570451	3.54	rs11871364	0.0877	-3.92	1.846	295	295	blup	0.13694	0.000247	-0.56069	0.575007	0.904323	1
Brain_Amygdala	RP11-707O23.5	17	43678235	43679706	0.605	rs9908905	-3.46	rs8072451	0.419	6.26	0.886	110	7	lasso	0.41608	9.34e-12	1.01218	0.31145	0.796036	1
Brain_Amygdala	CTD-2349P21.5	17	29056487	29058220	0.141	rs4795571	-2.85	rs3794794	0.0368	3.22	-0.684	281	281	blup	0.01868	0.108	-1.53423	0.124973	0.633774	1
Brain_Amygdala	DND1P1	17	43663237	43664295	0.395	rs9908905	-3.46	rs8072451	0.226	5.36	0.886	119	4	lasso	0.26489	2.04e-07	-0.1523	0.878953	0.977462	1
Brain_Amygdala	RP11-173M1.8	17	25641669	25642952	0.307	rs8072199	2.71	rs7213148	0.16	4.43	-0.257	274	4	lasso	0.25385	3.91e-07	-0.09227	0.926484	0.986537	1
Brain_Amygdala	SUZ12P	17	29036317	29117926	0.516	rs4251417	3.08	rs1061342	0.313	-5.66	0.255	287	287	blup	0.35899	5.27e-10	-0.96696	0.333564	0.809898	1
Brain_Amygdala	MAPT-AS1	17	43921017	43972966	0.14	rs4523963	-1.92	rs17689471	0.05	-3.11	0.888	31	31	blup	0.04593	0.0259	-1.44783	0.147665	0.663724	1
Brain_Amygdala	CTD-3157E16.1	17	15691101	15691519	0.372	rs17775172	-3.07	rs2324027	0.29	-5.24	-0.431	332	6	lasso	0.26046	2.65e-07	0.45186	0.651372	0.927889	1
Brain_Amygdala	RP11-344E13.4	17	20759259	20760630	0.408	rs7217403	-2.69	rs8075712	0.0213	3.67	0.343	191	191	blup	0.10165	0.00153	2.04189	0.041163	0.46423	1
Brain_Amygdala	CTD-2349P21.9	17	29119390	29119851	0.754	rs7212264	-2.84	rs1808257	0.117	4.19	1.76	268	268	blup	0.32401	5.28e-09	1.67259	0.094409	0.591691	1
Brain_Amygdala	RP11-466A19.1	17	30822554	30826351	0.273	rs225188	-2.14	rs12162135	0.191	-4.6	0.361	295	3	lasso	0.17167	3.93e-05	-0.37592	0.706979	0.938573	1
Brain_Amygdala	RP11-527L4.5	17	41991801	42000369	0.418	rs5017	2.72	rs1731896	0.0728	-3.72	-0.279	367	7	lasso	0.1773	2.9e-05	0.1784	0.858411	0.973246	1
Brain_Amygdala	RP11-194N12.2	17	40647885	40648568	0.173	rs12150495	-2.49	rs2134808	0.0114	-3.84	1.446	244	18	enet	0.08217	0.00411	-0.32087	0.748312	0.948619	1
Brain_Amygdala	RP11-47L3.1	17	33640521	33651919	0.336	rs11080351	-2.89	rs321616	-0.00982	3.06	0.047	368	368	blup	-0.00421	0.426	0.67941	0.496878	0.87648	1
Brain_Amygdala	RP11-13K12.2	17	75523080	75532674	0.509	rs4789409	-3.17	rs7225546	-0.00362	-3.8	0.977	538	7	lasso	0.04827	0.023	-1.3824	0.166848	0.684398	1
Brain_Amygdala	CTD-2132N18.4	17	40190250	40190752	0.397	rs7219249	2.82	rs7208062	0.0019	3.3	-0.917	322	322	blup	0.0959	0.00205	0.15454	0.877187	0.977264	1
Brain_Amygdala	CTD-2303H24.2	17	18424439	18437376	0.353	rs2273027	3.06	rs584300	-0.01	3.8	-2.032	291	19	enet	0.07267	0.00665	-1.36384	0.172617	0.690282	1
Brain_Amygdala	CTC-297N7.8	17	10575791	10579323	0.575	rs12449716	3.33	rs8075503	0.199	4.91	-0.197	514	20	enet	0.21893	2.92e-06	-0.093	0.925901	0.986331	1
Brain_Amygdala	PIK3C3	18	39535171	39667794	0.474	rs682408	-3.63	rs7233661	0.06774	-3.87	-1.468	380	380	blup	0.22654	1.89e-06	0.0961	0.92343	0.985959	1
Brain_Amygdala	CLUL1	18	596988	650228	0.486	rs16951735	2.53	rs568365	0.08282	-3.94	-1.421	613	10	lasso	0.17071	4.14e-05	0.822	0.41109	0.841755	1
Brain_Amygdala	METTL4	18	2537524	2571508	0.46	rs7239868	2.98	rs2644176	0.14266	-4.04	-0.188	514	5	lasso	0.07298	0.00655	0.4064	0.68442	0.935	1
Brain_Amygdala	CEP192	18	12991361	13125051	0.675	rs8089195	2.67	rs11080620	0.45545	6.65	1.085	404	11	lasso	0.47238	1.18e-13	1.0963	0.27295	0.775986	1
Brain_Amygdala	POLI	18	51795774	51847636	0.638	rs28768125	-2.16	rs11083046	0.0913	-4.26	0.583	333	333	blup	0.14571	0.000156	0.2717	0.78586	0.959018	1
Brain_Amygdala	ENOSF1	18	672546	712676	0.386	rs2231187	-2.62	rs7235988	0.06613	4.08	1.182	626	4	lasso	0.09194	0.0025	1.4457	0.14825	0.664276	1
Brain_Amygdala	SYT4	18	40847843	40857615	0.324	rs9946897	2.44	rs485169	0.02374	3.55	0.446	367	367	blup	0.08783	0.00308	0.1876	0.85115	0.971923	1
Brain_Amygdala	NAPG	18	10525902	10552757	0.45	rs646410	3.23	rs10459982	0.18826	-4.21	1.718	676	10	lasso	0.16327	6.16e-05	-1.8044	0.07117	0.549451	1
Brain_Amygdala	KIAA1468	18	59854491	59974355	0.226	rs2048794	3.6	rs17645206	0.11722	3.77	0.678	511	10	lasso	0.04217	0.0314	1.2467	0.2125	0.730294	1
Brain_Amygdala	DSC1	18	28709199	28742819	0.416	rs1595350	3.09	rs2298614	0.02143	3.85	-1.106	502	502	blup	0.04987	0.0212	0.6983	0.48497	0.871279	1
Brain_Amygdala	GNAL	18	11688955	11885674	0.488	rs4635399	-2.83	rs16976628	-0.00668	3.32	0.237	454	454	blup	0.07684	0.00539	-0.1137	0.90949	0.983146	1
Brain_Amygdala	RPRD1A	18	33564350	33647539	0.422	rs28502825	-3.28	rs1787226	0.09615	4.11	-0.727	456	16	lasso	0.21722	3.21e-06	0.03	0.97608	0.996436	1
Brain_Amygdala	CCDC102B	18	66382536	66722426	0.436	rs3851153	3.02	rs8088575	-0.00967	-3.79	-1.109	513	513	blup	0.04239	0.0311	1.2396	0.21512	0.731797	1
Brain_Amygdala	EPG5	18	43427574	43547240	0.418	rs4890637	3.11	rs1440823	0.0514	4.22	1.296	511	7	lasso	0.24133	8.12e-07	0.3417	0.73257	0.944805	1
Brain_Amygdala	TUBB6	18	12307668	12344319	0.628	rs11080557	2.57	rs16973076	0.00982	-3.14	1.258	428	428	blup	0.08191	0.00417	0.4232	0.67212	0.93317	1
Brain_Amygdala	ANKRD30B	18	14728271	14852479	0.226	rs7244062	-2.61	rs2132916	-0.00938	-3.41	0.238	128	128	blup	0.09457	0.00219	0.3803	0.70376	0.938211	1
Brain_Amygdala	ANKRD20A5P	18	14179096	14244623	0.346	rs17619135	2.45	rs1828055	0.03782	-3.79	0.803	261	4	lasso	0.08676	0.00326	-0.9619	0.33609	0.810838	1
Brain_Amygdala	PIGN	18	59710800	59854351	0.38	rs2048794	3.6	rs7235710	0.23539	4.65	0.813	511	2	lasso	0.19951	8.62e-06	0.2177	0.82767	0.967764	1
Brain_Amygdala	AQP4-AS1	18	24235706	24770662	0.766	rs12971155	3.72	rs232319	0.34521	5.72	-0.264	559	25	enet	0.39542	4.19e-11	-0.5169	0.60523	0.914258	1
Brain_Amygdala	RP11-49I11.1	18	33759959	33767411	0.393	rs28502825	-3.28	rs1785934	0.11264	4.06	-1.149	510	21	enet	0.09481	0.00216	-1.9194	0.05493	0.507173	1
Brain_Amygdala	RBFADN	18	77806900	77853362	0.402	rs3859315	3.31	rs612913	0.26591	5.3	1.248	280	10	lasso	0.30941	1.34e-08	1.1846	0.23618	0.75144	1
Brain_Amygdala	ROCK1P1	18	109065	122219	0.709	rs2155541	2.3	rs4797697	0.17116	4.66	-1.571	310	310	blup	0.19399	1.17e-05	-1.4928	0.13548	0.649285	1
Brain_Amygdala	RP11-692N5.1	18	9615262	9619361	0.478	rs12970514	3.35	rs2289684	0.35556	5.62	-0.551	531	5	lasso	0.36247	4.16e-10	-0.5292	0.59665	0.911859	1
Brain_Amygdala	LINC00667	18	5238598	5246507	0.543	rs599322	3.32	rs10972	0.20154	4.81	-0.587	499	16	lasso	0.25578	3.49e-07	-0.9256	0.35463	0.819043	1
Brain_Amygdala	LINC00909	18	72259010	72265744	0.404	rs9957682	3.92	rs12961946	-0.00723	-3.09	2.019	529	529	blup	0.04483	0.0274	-3.0563	0.00224	0.147095	1
Brain_Amygdala	RP11-91I8.3	18	6728820	6729167	0.479	rs11659717	-3.65	rs6506429	-0.01126	-3.59	1.292	603	603	blup	0.00207	0.281	0.3133	0.75405	0.950022	1
Brain_Amygdala	RP11-178F10.3	18	22096847	22097970	0.83	rs550010	-3.56	rs955621	0.54818	6.92	1.246	589	11	lasso	0.53781	4.01e-16	1.1548	0.24819	0.76127	1
Brain_Amygdala	RP11-820I16.1	18	11910633	11914343	0.673	rs4635399	-2.77	rs649039	0.47143	6.64	0.181	449	9	lasso	0.4593	3.4e-13	0.3091	0.75726	0.951403	1
Brain_Amygdala	RP11-861E21.1	18	12432896	12437634	0.419	rs11080557	2.57	rs919	0.0888	4.27	1.287	409	6	lasso	0.09372	0.00229	1.4488	0.1474	0.663254	1
Brain_Amygdala	RP11-861E21.2	18	12438889	12446510	0.389	rs11080557	2.57	rs12455481	0.10148	-4.15	-0.87	410	36	enet	0.22108	2.58e-06	0.2453	0.80622	0.963355	1
Brain_Amygdala	AC139100.3	18	77941563	77960875	0.353	rs3859315	3.31	rs1050919	0.29446	5.3	-0.765	224	4	lasso	0.26138	2.51e-07	-0.7562	0.44951	0.859222	1
Brain_Amygdala	RP11-773H22.2	18	12912843	12913905	0.52	rs7241824	-2.28	rs8090365	0.19817	4.85	1.337	379	9	lasso	0.19906	8.84e-06	1.2055	0.22802	0.743618	1
Brain_Amygdala	SLC7A9	19	33321415	33360672	0.578	rs17754651	-3.23	rs11671229	0.09741	4.55	1.631	420	420	blup	0.23206	1.38e-06	0.47307	0.63616	0.923279	1
Brain_Amygdala	NLRP2	19	55464498	55512510	0.403	rs2287822	-3.5	rs269913	0.06984	3.86	1.304	480	480	blup	0.04319	0.0298	1.28257	0.19964	0.720896	1
Brain_Amygdala	WDR18	19	983174	994569	0.451	rs3752240	-3.11	rs2240147	0.34658	5.71	1.85	465	3	lasso	0.35035	9.41e-10	1.61771	0.10573	0.607054	1
Brain_Amygdala	AP1M1	19	16308389	16346160	0.373	rs111524	3.2	rs4808461	0.05782	-3.97	3.032	455	5	lasso	0.04822	0.0231	-1.71228	0.08684	0.580438	1
Brain_Amygdala	XRCC1	19	44047192	44084625	0.336	rs4803646	3.17	rs3213263	0.10392	4.59	0.684	392	5	lasso	0.22168	2.5e-06	0.31011	0.75647	0.951157	1
Brain_Amygdala	TEAD2	19	49844118	49865714	0.293	rs12975598	-3.66	rs2303758	0.21378	4.73	-0.004	373	6	lasso	0.17747	2.87e-05	-0.03547	0.97171	0.995699	1
Brain_Amygdala	ICAM3	19	10444452	10450499	0.711	rs12460655	-3.15	rs2304237	0.30789	-5.65	2.429	388	26	enet	0.23527	1.15e-06	-1.4853	0.13746	0.651816	1
Brain_Amygdala	COL5A3	19	10070237	10121147	0.419	rs5004102	3.04	rs2287805	0.02411	-3.52	-1.282	342	11	lasso	0.1773	2.9e-05	0.87436	0.38192	0.830305	1
Brain_Amygdala	ZNF506	19	19896648	19932560	0.329	rs17684098	2.83	rs12327770	0.20271	4.83	-0.669	299	5	lasso	0.21128	4.48e-06	-0.35905	0.71956	0.941915	1
Brain_Amygdala	SLC27A5	19	58990879	59023432	0.208	rs4801567	2.78	rs34415062	0.10431	3.95	-0.858	260	4	lasso	0.11736	0.000682	-0.68556	0.49299	0.874592	1
Brain_Amygdala	NAT14	19	55996371	55998935	0.555	rs7258847	2.89	rs382113	0.03296	-4.21	-2.021	580	34	enet	0.13668	0.000251	0.6638	0.50682	0.879421	1
Brain_Amygdala	OCEL1	19	17337013	17340028	0.402	rs2288464	-3.71	rs8112434	-0.01132	-3.26	0.693	413	413	blup	0.05828	0.0138	-0.55187	0.58104	0.906596	1
Brain_Amygdala	MARCH2	19	8478154	8503901	0.535	rs2042920	-3.01	rs2277987	0.22131	4.83	0.315	352	28	enet	0.23083	1.48e-06	0.76732	0.44289	0.85587	1
Brain_Amygdala	TIMM13	19	2425622	2427635	0.564	rs3848635	2.52	rs736705	0.24285	5.02	2.166	424	424	blup	0.22398	2.19e-06	1.3862	0.16569	0.683669	1
Brain_Amygdala	ZNF419	19	57999079	58006048	0.49	rs4801473	2.9	rs6510082	0.41753	6.07	0.471	491	11	lasso	0.40002	3.01e-11	0.70001	0.48392	0.870631	1
Brain_Amygdala	SLC1A6	19	15060846	15121455	0.496	rs8104030	3.08	rs3803927	0.07051	3.78	-1.061	450	450	blup	0.08812	0.00304	-0.75715	0.44896	0.858785	1
Brain_Amygdala	PDCD5	19	33071974	33078358	0.545	rs7255223	2.6	rs881273	0.03397	3.67	-0.164	408	408	blup	0.14505	0.000162	-1.77413	0.07604	0.557698	1
Brain_Amygdala	PLA2G4C	19	48551100	48614074	0.558	rs16981893	3.08	rs7246512	0.22699	4.8	0.104	517	6	lasso	0.15531	9.41e-05	0.23217	0.8164	0.96592	1
Brain_Amygdala	FAM83E	19	49104067	49118111	0.556	rs2287836	2.69	rs3760785	0.05771	-4.47	-0.563	460	460	blup	0.12134	0.000555	-1.00235	0.31617	0.79819	1
Brain_Amygdala	GCDH	19	13001840	13025021	0.594	rs12611029	-3.29	rs8012	0.15942	-4.79	-0.365	324	5	lasso	0.19094	1.38e-05	0.0652	0.94801	0.990828	1
Brain_Amygdala	PEPD	19	33877856	34012700	0.51	rs12461296	-2.97	rs7247349	0.25975	-4.82	0.783	467	6	lasso	0.22082	2.62e-06	-0.90496	0.36549	0.823765	1
Brain_Amygdala	GPR108	19	6729925	6737614	0.837	rs3865472	-2.82	rs3810223	0.45934	-6.37	-1.757	470	16	lasso	0.44856	7.93e-13	1.39685	0.16246	0.680117	1
Brain_Amygdala	KRI1	19	10664095	10676713	0.553	rs12460655	-3.75	rs12459941	0.07329	-4.48	-0.616	360	360	blup	0.33434	2.7e-09	0.79092	0.42899	0.85003	1
Brain_Amygdala	KIAA1683	19	18367908	18385319	0.425	rs8101804	2.44	rs4808774	0.16208	-4.9	0.137	407	14	enet	0.26947	1.55e-07	0.07326	0.9416	0.989198	1
Brain_Amygdala	YIPF2	19	11033454	11039357	0.625	rs12974306	-2.64	rs17001095	0.0214	-3.02	-0.847	376	10	lasso	0.06863	0.00817	-0.85289	0.39372	0.834326	1
Brain_Amygdala	NAPSA	19	50861734	50869087	0.381	rs12461943	3.08	rs1673026	-0.00317	2.97	0.328	416	416	blup	0.00654	0.214	0.39865	0.69015	0.93549	1
Brain_Amygdala	NAPSB	19	50837057	50848018	0.529	rs12461943	3.08	rs1405655	0.17968	-4.43	0.593	400	7	lasso	0.08779	0.00309	-0.4618	0.64423	0.92536	1
Brain_Amygdala	ZNF304	19	57862728	57871266	0.343	rs4801473	2.9	rs862703	0.01083	-4.29	2.774	509	7	lasso	0.09258	0.00242	-2.43371	0.01494	0.334689	1
Brain_Amygdala	C19orf40	19	33463115	33469128	0.436	rs12461296	-2.97	rs12463345	0.03487	3.24	0.24	445	445	blup	0.12008	0.000593	1.60493	0.10851	0.611281	1
Brain_Amygdala	hsa-mir-1199	19	14183348	14185874	0.339	rs11670064	2.87	rs7258963	0.1956	4.33	2.292	288	6	lasso	0.10242	0.00147	2.42504	0.01531	0.338501	1
Brain_Amygdala	DUS3L	19	5784843	5791249	0.514	rs673153	2.72	rs3826798	0.19566	-4.37	0.99	392	6	lasso	0.12531	0.000452	-0.77513	0.43826	0.854301	1
Brain_Amygdala	ZFP14	19	36827162	36870101	0.379	rs7259854	3.16	rs12971293	0.03147	3.89	-0.158	303	6	lasso	0.06708	0.00883	-0.48611	0.62689	0.920444	1
Brain_Amygdala	EVI5L	19	7895119	7929862	0.372	rs2042920	-3.01	rs10404258	0.00823	-3.63	0.605	442	19	enet	0.10689	0.00117	-1.66954	0.09501	0.593362	1
Brain_Amygdala	ZNF473	19	50529204	50556671	0.675	rs12461943	3.08	rs9676983	0.01783	-3.8	0.531	339	15	lasso	0.19292	1.24e-05	-1.05158	0.29299	0.787473	1
Brain_Amygdala	C19orf47	19	40825443	40854362	0.354	rs7258698	-3.07	rs2368575	0.24677	4.96	0.129	374	4	lasso	0.22533	2.03e-06	0.33362	0.73866	0.945686	1
Brain_Amygdala	SPTBN4	19	40972148	41082370	0.304	rs7258698	-3.07	rs1461009	0.14918	4.4	0.564	376	4	lasso	0.1435	0.000175	0.55725	0.57736	0.90509	1
Brain_Amygdala	COX7A1	19	36641824	36643771	0.291	rs8106959	-3.49	rs2972549	0.09937	-4.34	2.201	333	333	blup	0.19139	1.35e-05	-1.36789	0.17135	0.688949	1
Brain_Amygdala	ZNF577	19	52359055	52391233	0.727	rs2657929	3.27	rs1056294	0.17172	-5.06	0.318	618	22	lasso	0.16689	5.08e-05	-1.5714	0.11609	0.619914	1
Brain_Amygdala	ALDH16A1	19	49956426	49974305	0.464	rs12975598	-3.66	rs13394	0.10868	4.06	3.199	370	11	lasso	0.21948	2.83e-06	1.35835	0.17435	0.692065	1
Brain_Amygdala	SIGLEC11	19	50452242	50464429	0.383	rs2293009	-3.5	rs9304690	0.0764	3.64	0.392	336	4	lasso	0.11167	0.000914	-0.25795	0.79645	0.961556	1
Brain_Amygdala	WDR88	19	33622996	33666701	0.376	rs12461296	-2.97	rs10416265	0.04231	3.74	-0.769	436	4	lasso	0.00883	0.187	-0.81967	0.4124	0.842006	1
Brain_Amygdala	ZNF667-AS1	19	56988619	57012035	0.533	rs553611	-3.56	rs7249981	0.07648	-4.58	-0.192	510	510	blup	0.09307	0.00236	-1.42316	0.15469	0.672648	1
Brain_Amygdala	TMC4	19	54663846	54676944	0.515	rs2287822	-3.5	rs641738	0.1802	-4.79	-1.127	467	5	lasso	0.2123	4.23e-06	1.15686	0.24733	0.760527	1
Brain_Amygdala	C19orf33	19	38794801	38795649	0.226	rs1654351	-3.31	rs11672531	0.02067	-4.39	-0.928	364	4	lasso	0.07476	0.00599	-0.12752	0.89853	0.981304	1
Brain_Amygdala	CHAF1A	19	4402659	4444995	0.73	rs11880023	2.77	rs11085074	0.39558	-6.07	-0.371	378	7	enet	0.34974	9.8e-10	0.46222	0.64392	0.925274	1
Brain_Amygdala	RPS9	19	54704610	54752862	0.581	rs2287822	-3.5	rs17305311	-0.00818	-3.72	0.454	480	480	blup	0.06869	0.00814	1.8023	0.0715	0.549961	1
Brain_Amygdala	ZNF561	19	9715356	9732075	0.273	rs5004102	3.04	rs10414485	0.21923	-4.65	0.187	361	1	lasso	0.16761	4.88e-05	-0.187	0.85166	0.972007	1
Brain_Amygdala	ZNF738	19	21541732	21562104	0.251	rs2650776	2.74	rs7258086	0.19942	-4.61	-1.136	285	2	lasso	0.16597	5.33e-05	1.09271	0.27452	0.776889	1
Brain_Amygdala	ZNF266	19	9523272	9546254	0.809	rs10417520	-3.24	rs11880207	0.48236	-6.71	-2.325	394	38	enet	0.40744	1.76e-11	1.50172	0.13317	0.645411	1
Brain_Amygdala	ZNF404	19	44376515	44388203	0.462	rs4803646	3.17	rs8104290	0.32728	5.4	0.449	460	29	enet	0.24813	5.47e-07	0.19929	0.84204	0.970312	1
Brain_Amygdala	STAP2	19	4324040	4342783	0.773	rs11880023	2.77	rs7247504	0.24707	-4.8	-0.134	368	41	enet	0.27541	1.09e-07	1.06263	0.28795	0.784954	1
Brain_Amygdala	PNMAL1	19	46969748	46974820	0.401	rs749818	2.68	rs8107491	0.19309	4.44	-0.863	379	24	enet	0.21644	3.36e-06	-0.5055	0.61321	0.9168	1
Brain_Amygdala	RUVBL2	19	49496705	49519236	0.487	rs12975598	-3.66	rs2287754	0.18089	-4.65	0.608	424	13	lasso	0.18249	2.19e-05	-1.02938	0.3033	0.792453	1
Brain_Amygdala	ZNF749	19	57946697	57956853	0.763	rs4801473	2.9	rs11665675	0.54835	-6.89	1.562	491	5	enet	0.44565	9.94e-13	-1.71043	0.08719	0.580951	1
Brain_Amygdala	ZNF17	19	57922531	57933307	0.488	rs4801473	2.9	rs10411904	0.18087	-4.66	1.671	493	12	lasso	0.19467	1.13e-05	-1.71099	0.08708	0.580951	1
Brain_Amygdala	SELV	19	40005753	40011326	0.341	rs1627631	3.87	rs8102247	0.09229	-3.97	0.608	440	440	blup	0.07078	0.00732	-0.30462	0.76066	0.952631	1
Brain_Amygdala	RINL	19	39358470	39368919	0.319	rs1627631	3.87	rs862458	0.05865	-4.22	-0.909	393	19	enet	0.10516	0.00128	0.41009	0.68174	0.934438	1
Brain_Amygdala	OR7D2	19	9296279	9299493	0.399	rs10417520	-3.24	rs917707	0.04651	3.74	0.283	407	407	blup	0.11068	0.000961	-0.73563	0.46196	0.862756	1
Brain_Amygdala	C19orf54	19	41246766	41257458	0.355	rs7258698	-3.07	rs2604885	-0.00484	3.66	-0.571	429	429	blup	0.08418	0.00371	-0.36309	0.71654	0.941258	1
Brain_Amygdala	LONP1	19	5691888	5720583	0.484	rs673153	2.72	rs3892355	0.29792	-5.14	0.598	399	2	lasso	0.2247	2.1e-06	-0.60872	0.54271	0.893357	1
Brain_Amygdala	ZNF429	19	21688366	21739072	0.555	rs2650776	2.74	rs12151222	-0.01094	3.08	-0.44	299	55	enet	0.04248	0.0309	-0.61442	0.53894	0.891564	1
Brain_Amygdala	ZNF470	19	57078880	57100279	0.391	rs553611	-3.56	rs4239476	0.0936	-4.54	-1.036	496	7	lasso	0.13407	0.000287	0.43632	0.66261	0.930345	1
Brain_Amygdala	ZNF100	19	21905568	21950430	0.602	rs2650776	2.74	rs6511286	0.17917	5.03	0.047	298	7	lasso	0.34107	1.74e-09	-0.49186	0.62282	0.919108	1
Brain_Amygdala	ZNF257	19	22235254	22274282	0.287	rs2017521	-2.71	rs7255049	0.03264	-3.82	-1.778	319	4	lasso	0.12365	0.000493	0.68735	0.49186	0.87433	1
Brain_Amygdala	ZNF649	19	52392477	52408293	0.495	rs2657929	3.27	rs10422751	-0.01012	-3.18	1.774	613	64	enet	0.01586	0.126	-0.76858	0.44214	0.85587	1
Brain_Amygdala	ZNF607	19	38187264	38210691	0.211	rs1654351	-3.31	rs1725482	0.04364	-3.86	0.594	296	296	blup	0.09958	0.0017	-0.25701	0.79717	0.961562	1
Brain_Amygdala	ZNF568	19	37407231	37488834	0.237	rs8107274	2.99	rs10424574	0.06858	3.9	0.625	281	281	blup	0.10348	0.00139	-0.57286	0.56674	0.901453	1
Brain_Amygdala	ZNF534	19	52932440	52955568	0.549	rs2657929	3.27	rs2290747	-0.00836	3.23	0.991	463	463	blup	0.02796	0.0658	1.31981	0.1869	0.707279	1
Brain_Amygdala	ASPDH	19	51014857	51017947	0.646	rs12461943	3.08	rs1298062	0.09611	4.5	-1.646	461	461	blup	0.14771	0.000141	-1.20006	0.23012	0.745821	1
Brain_Amygdala	RPL23AP79	19	59086812	59111168	0.482	rs4801567	2.78	rs7249714	0.17041	-4.77	0.443	235	235	blup	0.21167	4.38e-06	-0.80394	0.42143	0.847216	1
Brain_Amygdala	ZNF726	19	24097678	24127961	0.31	rs8102565	3.09	rs888316	-0.01033	-3.27	-0.242	201	201	blup	0.05762	0.0143	-1.44206	0.14928	0.665835	1
Brain_Amygdala	ZNF880	19	52873170	52889048	0.862	rs2657929	3.27	rs11084157	0.55234	7.12	-1.833	486	25	enet	0.6088	3.16e-19	-1.4147	0.15716	0.674744	1
Brain_Amygdala	AC012309.5	19	37742814	37756437	0.801	rs8107274	2.99	rs12462708	0.67995	7.67	0.902	280	9	lasso	0.65645	1.22e-21	0.82249	0.4108	0.84164	1
Brain_Amygdala	CTD-2554C21.3	19	38320191	38322797	0.215	rs1654351	-3.31	rs1643461	0.07801	4.19	0.392	327	327	blup	0.11369	0.000823	0.40094	0.68846	0.935204	1
Brain_Amygdala	LINC00665	19	36803969	36822620	0.421	rs7259854	3.27	rs2972549	0.15506	4.74	2.201	305	305	blup	0.22531	2.03e-06	1.68983	0.09106	0.586786	1
Brain_Amygdala	AC092295.7	19	37063972	37085610	0.327	rs7259854	3.36	rs3108580	0.25461	4.95	-2.335	305	13	lasso	0.25101	4.62e-07	-2.35906	0.01832	0.360783	1
Brain_Amygdala	RP11-255H23.2	19	23945746	24016116	0.337	rs8102565	3.09	rs251750	-0.00355	3.66	-1.1	236	236	blup	0.10704	0.00116	-0.59074	0.5547	0.897134	1
Brain_Amygdala	RPS28	19	8386384	8388198	0.481	rs2042920	-3.01	rs2972574	0.16058	4.8	-1.599	361	39	enet	0.17737	2.89e-05	0.76428	0.4447	0.856786	1
Brain_Amygdala	DACT3-AS1	19	47163621	47180704	0.447	rs8101424	2.49	rs3848528	0.06434	3.88	0.573	359	359	blup	0.08506	0.00355	0.72727	0.46706	0.864616	1
Brain_Amygdala	SIGLEC14	19	52145806	52150054	0.525	rs10414149	2.53	rs7250849	0.27924	-4.98	-0.565	594	8	lasso	0.23025	1.53e-06	0.18122	0.85619	0.972825	1
Brain_Amygdala	CTC-459F4.1	19	28248092	28251757	0.493	rs1816241	2.78	rs10401215	0.40616	6.14	0.321	279	10	lasso	0.37924	1.31e-10	0.25424	0.79931	0.961927	1
Brain_Amygdala	LINC00662	19	28175488	28284802	0.227	rs1816241	2.78	rs759048	0.05473	-3.98	-1.113	289	4	lasso	0.05491	0.0164	1.0872	0.27695	0.778172	1
Brain_Amygdala	CTB-171A8.1	19	45135500	45222031	0.499	rs17714931	2.64	rs7260180	0.00332	-3.83	-1.742	433	432	blup	0.14751	0.000142	1.38201	0.16697	0.684398	1
Brain_Amygdala	ZNF850	19	37205285	37263727	0.237	rs8107274	2.99	rs3108210	0.01791	3.77	1.286	274	274	blup	0.09964	0.00169	0.96837	0.33286	0.809397	1
Brain_Amygdala	CTC-510F12.4	19	11411453	11431999	0.586	rs160841	4.2	rs423304	0.17159	-5.07	0.033	387	387	blup	0.11024	0.000983	-0.08453	0.93263	0.987758	1
Brain_Amygdala	CTB-31O20.4	19	1822088	1824542	0.782	rs758869	-2.67	rs1142530	-0.01089	-3.45	-0.628	379	379	blup	0.05784	0.0141	1.78121	0.07488	0.554996	1
Brain_Amygdala	CTD-2240E14.4	19	10199708	10201053	0.349	rs5004102	3.04	rs7253062	0.10868	-3.72	1.472	362	3	lasso	0.08567	0.00344	-1.72437	0.08464	0.575974	1
Brain_Amygdala	CYP4F24P	19	15871051	15890719	0.811	rs111524	3.2	rs10518252	0.7017	7.8	-1.19	532	5	lasso	0.69978	3.85e-24	-1.08358	0.27855	0.779495	1
Brain_Amygdala	AC022153.1	19	28393503	28475651	0.284	rs1816241	2.78	rs12610151	0.15411	-4.06	1.105	345	4	lasso	0.1786	2.7e-05	-0.74281	0.4576	0.861356	1
Brain_Amygdala	CTB-50L17.9	19	4454791	4455217	0.525	rs262566	-2.79	rs760369	0.28172	-5.19	-0.414	393	9	lasso	0.24672	5.94e-07	0.25719	0.79703	0.961556	1
Brain_Amygdala	CTD-2325M2.1	19	8073613	8080909	0.476	rs2042920	-3.01	rs882951	0.12567	-4.43	-2.45	434	434	blup	0.09453	0.00219	3.20588	0.00135	0.110134	1
Brain_Amygdala	AC003005.2	19	57989017	57994364	0.32	rs4801473	2.9	rs10407309	0.03302	3.54	-1.766	488	37	enet	0.07118	0.00718	-1.02864	0.30365	0.792594	1
Brain_Amygdala	CLEC4GP1	19	7852435	7855507	0.824	rs2042920	-3.01	rs4239552	0.31325	6.05	1.45	422	422	blup	0.35051	9.31e-10	0.64635	0.51805	0.883429	1
Brain_Amygdala	CTD-2017D11.1	19	24216247	24249711	0.413	rs8102565	3.09	rs888315	0.25383	4.83	-0.256	168	14	enet	0.22729	1.82e-06	-0.00136	0.99892	0.999942	1
Brain_Amygdala	RP11-678G14.3	19	21753624	21770124	0.431	rs2650776	2.74	rs7259888	0.04113	-3.93	-0.952	307	307	blup	0.15245	0.000109	-0.11912	0.90518	0.982275	1
Brain_Amygdala	LINC00664	19	21666176	21686040	0.376	rs2650776	2.74	rs2968084	0.25715	4.77	1.539	295	1	lasso	0.24943	5.07e-07	1.539	0.1238	0.632368	1
Brain_Amygdala	LLNLR-249E10.1	19	15871231	15881638	0.498	rs111524	3.2	rs10419282	0.46269	-6.43	-1.178	530	4	lasso	0.44207	1.31e-12	1.12651	0.25995	0.768735	1
Brain_Amygdala	CTD-2619J13.17	19	58939999	58942515	0.237	rs4801567	2.78	rs3764535	0.03426	-3.43	-0.059	304	304	blup	0.04738	0.0241	0.64627	0.51811	0.883429	1
Brain_Amygdala	CTB-175P5.4	19	23582035	23598877	0.287	rs8102565	3.09	rs594320	0.21034	4.98	2.286	239	8	lasso	0.19316	1.22e-05	2.18914	0.02859	0.415342	1
Brain_Amygdala	CTD-2619J13.19	19	58951815	58957216	0.245	rs4801567	2.78	rs3764535	0.0569	4.25	-0.059	302	302	blup	0.11127	0.000932	-0.76308	0.44541	0.857071	1
Brain_Amygdala	AC006272.1	19	52343177	52346577	0.395	rs2657929	3.27	rs3752123	0.10503	4.22	0.306	611	8	lasso	0.05808	0.0139	0.02469	0.9803	0.996756	1
Brain_Amygdala	CTC-360G5.9	19	39425976	39429272	0.39	rs1627631	3.87	rs12985277	0.12467	-4.85	-0.292	394	13	enet	0.27349	1.22e-07	-0.04467	0.96437	0.994367	1
Brain_Amygdala	AC007228.11	19	57056935	57078780	0.659	rs553611	-3.56	rs3813141	0.35319	5.76	0.53	496	8	lasso	0.25298	4.12e-07	0.16263	0.87081	0.975821	1
Brain_Amygdala	CTD-2521M24.11	19	17563020	17563778	0.773	rs2288464	-3.71	rs10415815	-0.01075	-3.12	1.134	437	25	lasso	0.0926	0.00242	-1.43687	0.15076	0.667201	1
Brain_Amygdala	CTD-2583A14.11	19	58379541	58380202	0.386	rs4801567	2.78	rs1047128	0.09132	4.02	-0.709	468	5	lasso	0.0738	0.00629	-0.72281	0.46979	0.865801	1
Brain_Amygdala	SCYL3	1	170000000	170000000	0.365	rs3917398	-3.09	rs12144057	0.0124	-3.98	-0.019	560	560	blup	0.15417	9.99e-05	0.47634	0.63383	0.92277	1
Brain_Amygdala	ST7L	1	113000000	113000000	0.242	rs2995762	3.04	rs10745330	0.0189	3.85	1.057	330	330	blup	0.04353	0.0293	0.13441	0.89308	0.980225	1
Brain_Amygdala	KPNA6	1	32600000	32600000	0.468	rs16834735	1.93	rs16834981	0.0393	3.42	-0.705	244	10	lasso	0.03801	0.0389	0.18818	0.85074	0.971848	1
Brain_Amygdala	SIKE1	1	115000000	115000000	0.342	rs1113207	4.02	rs10776793	0.0156	3.49	1.059	422	422	blup	0.06756	0.00862	-2.14971	0.03158	0.431261	1
Brain_Amygdala	MSH4	1	76300000	76400000	0.243	rs12738260	3.35	rs1146646	0.0736	3.81	-1.813	462	25	enet	0.0822	0.00411	-0.30679	0.759	0.952197	1
Brain_Amygdala	LAMC2	1	183000000	183000000	0.271	rs789172	-2.5	rs2276543	0.307	5.24	1.116	451	2	lasso	0.24389	7e-07	1.11694	0.26402	0.770652	1
Brain_Amygdala	CROCC	1	17100000	17300000	0.499	rs157133	3.41	rs10127662	0.0858	3.87	2.242	279	9	lasso	0.19802	9.36e-06	3.28101	0.00103	0.0964616	1
Brain_Amygdala	TMEM206	1	213000000	213000000	0.263	rs17019556	-3.15	rs12039815	0.0757	4.01	-0.019	464	4	lasso	0.10338	0.0014	0.08249	0.93426	0.988124	1
Brain_Amygdala	EVI5	1	93000000	93300000	0.335	rs4847235	2.83	rs2031494	0.134	3.86	-1.832	272	16	lasso	0.10598	0.00122	-2.00503	0.04496	0.47549	1
Brain_Amygdala	USP33	1	78200000	78200000	0.181	rs1779173	-3.11	rs9729667	0.133	-3.9	-0.753	425	1	lasso	0.06671	0.009	0.753	0.45145	0.859419	1
Brain_Amygdala	MAGI3	1	114000000	114000000	0.42	rs1728229	2.8	rs7546431	0.12	-3.93	0.41	369	13	lasso	0.05679	0.0149	-0.72901	0.46599	0.864153	1
Brain_Amygdala	PPIE	1	40200000	40200000	0.645	rs11584246	2.54	rs12074147	0.365	5.68	-0.424	388	28	enet	0.3383	2.09e-09	-0.49162	0.62299	0.919108	1
Brain_Amygdala	NKAIN1	1	31700000	31700000	0.6	rs6673049	-3.23	rs7549197	0.429	-6.71	-0.312	430	6	lasso	0.51429	3.38e-15	-0.06138	0.95106	0.991677	1
Brain_Amygdala	COL16A1	1	32100000	32200000	0.395	rs16834735	1.93	rs12072552	0.231	-4.61	0.364	354	27	enet	0.178	2.79e-05	-0.51286	0.60805	0.914965	1
Brain_Amygdala	ERO1LB	1	236000000	236000000	0.374	rs1773409	4.66	rs2492371	0.243	4.65	-0.258	583	2	lasso	0.19031	1.43e-05	-0.20533	0.83732	0.969405	1
Brain_Amygdala	MUL1	1	20800000	20800000	0.456	rs1555797	3.99	rs609210	0.0239	-3.96	-1.514	506	6	lasso	0.0698	0.0077	0.9839	0.32516	0.803773	1
Brain_Amygdala	CDC7	1	92000000	92000000	0.484	rs17880479	-2.82	rs12058802	0.0132	4.26	-0.953	538	538	blup	0.24025	8.64e-07	-1.70882	0.08748	0.581476	1
Brain_Amygdala	CEP104	1	3730000	3770000	0.493	rs11808641	-3.52	rs6688969	-0.00619	-3.61	0.512	452	452	blup	0.024	0.0812	-1.09422	0.27386	0.776219	1
Brain_Amygdala	QSOX1	1	180000000	180000000	0.207	rs2454190	-3.36	rs1299684	0.00935	3.6	-2.728	484	484	blup	0.02599	0.073	-1.1009	0.27094	0.774337	1
Brain_Amygdala	DOCK7	1	62900000	63200000	0.621	rs12130050	3.46	rs3889509	-0.00729	-3.77	0.785	533	20	lasso	-0.00156	0.355	-1.38731	0.16535	0.683211	1
Brain_Amygdala	CTH	1	70900000	70900000	0.406	rs555671	2.98	rs2807904	-0.00703	3.02	1.232	436	436	blup	0.08121	0.00432	1.41026	0.15846	0.6766	1
Brain_Amygdala	TNNI3K	1	74700000	75000000	0.41	rs4556311	3.22	rs518769	0.0939	-4.59	-0.046	359	6	lasso	0.12227	0.000529	0.27003	0.78714	0.959089	1
Brain_Amygdala	WARS2	1	120000000	120000000	0.483	rs17023164	-3.08	rs2645303	0.317	-5.37	-1.773	402	4	lasso	0.32378	5.36e-09	1.34815	0.17761	0.695812	1
Brain_Amygdala	GBP3	1	89500000	89500000	0.573	rs2624	3.59	rs10493821	0.41	-6.71	1.261	344	20	enet	0.54353	2.35e-16	-1.32056	0.18665	0.707279	1
Brain_Amygdala	CD46	1	208000000	208000000	0.369	rs926631	-3.95	rs4844393	0.216	-5.13	-1.044	475	7	lasso	0.2811	7.69e-08	1.30604	0.19154	0.711245	1
Brain_Amygdala	ARTN	1	44400000	44400000	0.27	rs11210922	3.5	rs6697354	0.0127	3.14	1.268	413	413	blup	0.09562	0.00208	0.62748	0.53034	0.887823	1
Brain_Amygdala	PRDX1	1	46000000	46000000	0.249	rs13374935	3.23	rs3014218	0.0251	3.71	2.798	284	284	blup	0.04096	0.0335	3.12735	0.00176	0.127508	1
Brain_Amygdala	DARS2	1	174000000	174000000	0.253	rs17353212	2.71	rs9425756	0.101	-3.94	2.179	277	6	enet	0.08742	0.00315	-2.22353	0.02618	0.405727	1
Brain_Amygdala	RPA2	1	28200000	28200000	0.229	rs1283628	3.01	rs4908379	0.134	4.3	-0.019	257	6	lasso	0.09107	0.00262	0.14784	0.88247	0.977952	1
Brain_Amygdala	SLC5A9	1	48700000	48700000	0.307	rs320031	2.72	rs212964	0.0817	-4.06	-1.228	485	485	blup	0.10662	0.00118	0.95637	0.33889	0.81219	1
Brain_Amygdala	ZSCAN20	1	33900000	34000000	0.579	rs11591185	3.55	rs10737374	-0.00935	2.99	-1.842	471	79	enet	-0.00214	0.369	-0.38463	0.70051	0.937181	1
Brain_Amygdala	RWDD3	1	95700000	95700000	0.276	rs17113362	2.71	rs4949946	0.269	5	1.252	496	5	lasso	0.23103	1.47e-06	1.10469	0.2693	0.773751	1
Brain_Amygdala	EMC1	1	19500000	19600000	0.479	rs728611	3.5	rs732725	0.172	4.85	1.346	505	7	lasso	0.18148	2.31e-05	1.06199	0.28824	0.785048	1
Brain_Amygdala	NPHP4	1	5920000	6050000	0.643	rs4908864	3.42	rs7535806	0.302	-5.18	-1.125	510	15	lasso	0.34317	1.52e-09	0.6261	0.53125	0.887896	1
Brain_Amygdala	MUTYH	1	45800000	45800000	0.315	rs13374935	3.23	rs12139364	-0.00178	-3.2	-1.525	284	284	blup	0.10075	0.0016	0.24747	0.80454	0.963098	1
Brain_Amygdala	DSTYK	1	205000000	205000000	0.351	rs16855673	3.11	rs1172147	0.0941	4.4	1.297	591	591	blup	0.10699	0.00116	1.41771	0.15628	0.674194	1
Brain_Amygdala	SLC41A1	1	206000000	206000000	0.588	rs16855673	3.11	rs823114	0.0356	-3.37	0.705	388	7	lasso	0.04376	0.029	-0.27976	0.77967	0.957506	1
Brain_Amygdala	GSTM5	1	110000000	110000000	0.613	rs4970781	-3.21	rs3754446	0.348	-5.77	0.618	440	6	lasso	0.34201	1.64e-09	-0.73565	0.46195	0.862756	1
Brain_Amygdala	GSTM3	1	110000000	110000000	0.833	rs17037726	-3.38	rs11807	0.393	5.84	-1.062	447	15	lasso	0.44501	1.04e-12	-0.49341	0.62172	0.918959	1
Brain_Amygdala	TRIM45	1	118000000	118000000	0.63	rs699710	-3.35	rs9728670	-0.00793	-3.88	-1.563	448	14	lasso	0.06193	0.0115	2.86469	0.00417	0.196865	1
Brain_Amygdala	ZCCHC11	1	52900000	53000000	0.301	rs428366	2.6	rs2762829	0.125	4.66	-0.704	262	6	lasso	0.1926	1.26e-05	-0.70531	0.48062	0.869793	1
Brain_Amygdala	ZNF670	1	247000000	247000000	0.388	rs6702432	-2.71	rs3806269	0.0488	4.01	-0.616	465	7	lasso	0.04536	0.0267	-0.22852	0.81924	0.966126	1
Brain_Amygdala	CAPN9	1	231000000	231000000	0.413	rs7417718	3.43	rs11579420	0.217	-4.6	2.048	690	4	lasso	0.1324	0.000313	-1.97831	0.04789	0.487885	1
Brain_Amygdala	COG2	1	231000000	231000000	0.328	rs7417718	3.43	rs16851635	-0.00555	-3.39	-0.588	692	691	blup	0.06196	0.0115	-0.11872	0.9055	0.982275	1
Brain_Amygdala	CCBL2	1	89400000	89500000	0.474	rs2624	3.59	rs4655890	0.388	-6.14	2.218	358	4	lasso	0.371	2.32e-10	-2.36697	0.01793	0.358775	1
Brain_Amygdala	ARHGEF19	1	16500000	16500000	0.472	rs1763605	-3.67	rs221045	0.335	5.62	-0.565	335	3	lasso	0.31453	9.67e-09	-0.49673	0.61938	0.91847	1
Brain_Amygdala	CNKSR1	1	26500000	26500000	0.539	rs298429	3.08	rs12145714	0.269	-5.32	-0.277	440	6	lasso	0.28453	6.24e-08	0.60626	0.54434	0.893833	1
Brain_Amygdala	NBPF3	1	21800000	21800000	0.802	rs7512059	-3.76	rs4654947	0.437	6.91	-0.54	377	8	lasso	0.50394	8.36e-15	-0.57328	0.56646	0.901453	1
Brain_Amygdala	ITGB3BP	1	63900000	64000000	0.662	rs855307	3.21	rs6697508	0.474	6.49	-0.565	491	8	lasso	0.46214	2.71e-13	-0.73171	0.46435	0.863568	1
Brain_Amygdala	ITGA10	1	146000000	146000000	0.129	rs10797649	2.31	rs6670984	0.0758	3.6	-0.282	109	2	lasso	0.08084	0.0044	-0.55852	0.57649	0.904867	1
Brain_Amygdala	NME7	1	169000000	169000000	0.443	rs6665379	-3.47	rs10919132	0.138	-4.52	1.029	594	9	lasso	0.12359	0.000494	-1.18012	0.23795	0.752424	1
Brain_Amygdala	MAEL	1	167000000	167000000	0.293	rs10918693	3.44	rs402031	0.141	4.56	0.435	604	7	lasso	0.132	0.00032	0.78034	0.43519	0.853228	1
Brain_Amygdala	ABL2	1	179000000	179000000	0.446	rs4652341	3.13	rs2816177	0.204	5.05	-2.41	446	10	lasso	0.14672	0.000148	-1.82004	0.06875	0.543567	1
Brain_Amygdala	ANXA9	1	151000000	151000000	0.436	rs7550434	-3.62	rs11204758	0.0652	-3.66	0.138	315	21	enet	0.05574	0.0157	-0.2325	0.81615	0.9658	1
Brain_Amygdala	GABPB2	1	151000000	151000000	0.345	rs7550434	-3.62	rs267734	0.0483	3.96	1.047	321	10	lasso	0.07982	0.00463	1.07564	0.28209	0.782312	1
Brain_Amygdala	SYT14	1	210000000	210000000	0.284	rs1120599	3.13	rs646596	-0.0118	-3.63	0.881	554	6	lasso	0.00918	0.184	-0.26116	0.79397	0.960882	1
Brain_Amygdala	TAF1A	1	223000000	223000000	0.421	rs4846366	-3.27	rs12043288	-0.00829	-3.96	1.142	331	331	blup	0.09069	0.00267	-0.9859	0.32418	0.803474	1
Brain_Amygdala	HHIPL2	1	223000000	223000000	0.265	rs4846366	-3.27	rs17163358	0.0158	-3.56	1.64	341	341	blup	0.11654	0.000711	-1.58507	0.11295	0.615621	1
Brain_Amygdala	TTC13	1	231000000	231000000	0.326	rs7417718	3.43	rs518686	0.00912	-3.54	-2.066	622	9	lasso	0.02244	0.0882	2.03698	0.04165	0.465186	1
Brain_Amygdala	MLK4	1	233000000	234000000	0.459	rs701227	-3.06	rs3795375	0.175	4.28	-0.358	602	602	blup	0.1246	0.000469	-1.81888	0.06893	0.544076	1
Brain_Amygdala	HS2ST1	1	87400000	87600000	0.312	rs1199672	-3.29	rs2791491	-0.00346	3.68	2.445	446	446	blup	0.05531	0.0161	1.4522	0.14645	0.661927	1
Brain_Amygdala	DRAM2	1	112000000	112000000	0.614	rs11102212	-2.97	rs3818797	0.231	5.13	-2.664	577	6	lasso	0.23989	8.82e-07	-2.6676	0.00764	0.258574	1
Brain_Amygdala	HIAT1	1	101000000	101000000	0.256	rs568089	2.47	rs3736295	0.0885	-4.27	0.286	443	6	lasso	0.05777	0.0142	-0.09801	0.92193	0.985537	1
Brain_Amygdala	LDLRAP1	1	25900000	25900000	0.732	rs298429	3.08	rs11806326	0.233	4.78	-0.386	344	11	lasso	0.24954	5.04e-07	-0.15324	0.87821	0.977462	1
Brain_Amygdala	EYA3	1	28300000	28400000	0.282	rs1283628	3.01	rs490149	0.101	3.52	-0.302	258	258	blup	0.05475	0.0165	-0.36608	0.7143	0.940607	1
Brain_Amygdala	FAM46B	1	27300000	27300000	0.302	rs566421	2.22	rs7543544	0.0426	-3.95	0.13	246	246	blup	0.03867	0.0377	-0.72923	0.46586	0.864153	1
Brain_Amygdala	PADI4	1	17600000	17700000	0.616	rs2185324	-2.79	rs2240335	0.271	5.08	-1.768	462	462	blup	0.26066	2.62e-07	-1.46717	0.14233	0.657793	1
Brain_Amygdala	ALDH4A1	1	19200000	19200000	0.558	rs4920545	3.29	rs17492518	0.195	5.29	1.297	540	4	lasso	0.27047	1.46e-07	1.06467	0.28703	0.784463	1
Brain_Amygdala	THEM4	1	152000000	152000000	0.318	rs1196357	3.9	rs6685187	0.082	-4.11	-0.516	336	336	blup	0.07856	0.00494	0.53372	0.59353	0.910403	1
Brain_Amygdala	SLC1A7	1	53600000	53600000	0.759	rs4926992	3.47	rs11206109	0.327	6.09	-0.503	486	12	lasso	0.44954	7.34e-13	-0.2917	0.77052	0.955085	1
Brain_Amygdala	C1orf123	1	53700000	53700000	0.395	rs4926992	3.47	rs12737375	0.116	-4.54	-1.333	487	12	lasso	0.11412	0.000805	1.55781	0.11928	0.624948	1
Brain_Amygdala	RAVER2	1	65200000	65300000	0.33	rs6696692	2.87	rs2201689	0.0147	3.42	0.617	452	452	blup	0.03218	0.0527	0.83364	0.40448	0.83942	1
Brain_Amygdala	PDPN	1	13900000	13900000	0.433	rs404658	-3.63	rs355013	-0.00816	-3.4	-0.999	434	434	blup	0.0273	0.0681	-1.09131	0.27514	0.777269	1
Brain_Amygdala	OMA1	1	58900000	59000000	0.509	rs17264915	2.85	rs6656025	0.0403	4.03	0.575	549	549	blup	0.05737	0.0145	-0.00107	0.99914	0.999991	1
Brain_Amygdala	LRRIQ3	1	74500000	74700000	0.451	rs4556311	3.22	rs11210395	0.155	-4.68	0.75	359	7	lasso	0.15954	7.52e-05	-0.89343	0.37162	0.826737	1
Brain_Amygdala	GBP2	1	89600000	89600000	0.458	rs2624	3.59	rs535351	0.0225	3.59	-0.341	356	356	blup	0.04809	0.0232	0.55266	0.5805	0.906532	1
Brain_Amygdala	TRIM58	1	248000000	248000000	0.466	rs4478844	2.59	rs6681483	0.0425	-3.47	-0.646	453	34	enet	0.07047	0.00744	-0.43778	0.66155	0.929954	1
Brain_Amygdala	TDRD5	1	180000000	180000000	0.305	rs2454190	-3.36	rs913514	0.106	4.31	0.197	475	1	lasso	0.13891	0.000223	0.197	0.84383	0.970481	1
Brain_Amygdala	ACP6	1	147000000	147000000	0.826	rs4950494	2.52	rs12119079	0.532	-6.9	0.049	406	11	lasso	0.54856	1.46e-16	0.55819	0.57671	0.904867	1
Brain_Amygdala	H3F3A	1	226000000	226000000	0.484	rs2234922	-3.16	rs3768543	0.286	5.71	1.185	385	9	lasso	0.3313	3.3e-09	1.22293	0.22136	0.738371	1
Brain_Amygdala	DCST2	1	155000000	155000000	0.357	rs7513331	-2.47	rs1045253	0.00819	3.43	-1.304	379	379	blup	0.10126	0.00156	-1.42012	0.15557	0.673667	1
Brain_Amygdala	APOA1BP	1	157000000	157000000	0.432	rs7551218	-3.54	rs7536235	0.231	-5.19	-1.046	440	440	blup	0.24814	5.47e-07	1.69334	0.09039	0.585875	1
Brain_Amygdala	NBPF10	1	145000000	145000000	0.437	rs10797649	2.31	rs6424377	0.209	4.72	-1.764	112	3	lasso	0.19166	1.33e-05	-1.7549	0.07928	0.564469	1
Brain_Amygdala	TMEM183A	1	203000000	203000000	0.444	rs14197	-2.49	rs1539144	-0.0118	3.22	-1.009	509	508	blup	0.05216	0.0188	-1.8061	0.0709	0.549308	1
Brain_Amygdala	GRIK3	1	37300000	37500000	0.499	rs494022	2.86	rs7544462	-0.0108	3.24	-2	439	439	blup	0.09925	0.00172	-2.15254	0.03136	0.430592	1
Brain_Amygdala	C1orf50	1	43200000	43300000	0.617	rs6688151	2.66	rs6882	0.228	5.31	0.152	417	9	lasso	0.34478	1.36e-09	0.33305	0.7391	0.945693	1
Brain_Amygdala	THBS3	1	155000000	155000000	0.446	rs7513331	-2.47	rs4845666	0.02	-3.8	-1.733	337	10	lasso	0.05774	0.0142	0.71973	0.47169	0.866604	1
Brain_Amygdala	PIK3CD	1	9710000	9790000	0.447	rs7517538	-2.58	rs11121384	0.0624	-3.48	0.853	325	325	blup	0.05696	0.0148	-1.45702	0.14511	0.659734	1
Brain_Amygdala	METTL18	1	170000000	170000000	0.297	rs10158131	-3.16	rs12135361	0.142	-4.96	0.873	559	17	lasso	0.187	1.71e-05	-0.17707	0.85946	0.973536	1
Brain_Amygdala	FGGY	1	59800000	60200000	0.607	rs6683082	-2.66	rs591512	0.0199	3.92	0.625	393	393	blup	0.18416	2e-05	-0.26921	0.78777	0.959175	1
Brain_Amygdala	PDZK1	1	146000000	146000000	0.336	rs10797649	2.31	rs10797649	0.0132	-3.02	2.31	108	108	blup	0.1067	0.00118	-0.70002	0.48391	0.870631	1
Brain_Amygdala	CD164L2	1	27700000	27700000	0.239	rs12410656	1.91	rs7543544	0.189	4.49	0.13	229	1	lasso	0.20158	7.69e-06	0.13	0.89657	0.980986	1
Brain_Amygdala	AGTRAP	1	11800000	11800000	0.449	rs5746073	2.76	rs1148460	-0.00734	-3.47	-0.366	484	484	blup	0.10807	0.0011	0.8322	0.4053	0.839851	1
Brain_Amygdala	CCDC23	1	43300000	43300000	0.275	rs6688151	2.66	rs323719	0.162	4.93	-0.04	431	3	lasso	0.15925	7.63e-05	-0.14197	0.8871	0.978855	1
Brain_Amygdala	RIIAD1	1	152000000	152000000	0.407	rs1196357	3.9	rs1607933	0.023	-3.7	2.39	335	19	enet	0.14339	0.000176	-0.95044	0.34189	0.814162	1
Brain_Amygdala	AMIGO1	1	110000000	110000000	0.292	rs4970781	-3.13	rs2301230	0.0408	4.04	0.68	423	6	lasso	0.08542	0.00349	0.12817	0.89802	0.981226	1
Brain_Amygdala	RP11-69E11.4	1	40000000	40000000	0.389	rs7550065	2.65	rs3131644	0.0592	-3.97	-0.478	382	5	lasso	0.2526	4.21e-07	1.31689	0.18788	0.708317	1
Brain_Amygdala	FAM89A	1	231000000	231000000	0.724	rs7417718	3.43	rs4543780	0.282	-5.23	0.062	598	12	lasso	0.27884	8.82e-08	0.55342	0.57997	0.906089	1
Brain_Amygdala	LEMD1	1	205000000	205000000	0.535	rs16855673	3.11	rs4573566	0.152	-3.83	0.115	584	55	enet	0.17136	3.99e-05	0.68981	0.49031	0.873588	1
Brain_Amygdala	MST1P2	1	17000000	17000000	0.365	rs157133	3.41	rs4920588	0.22	-4.75	-0.454	261	3	lasso	0.18948	1.5e-05	-0.09538	0.92401	0.985959	1
Brain_Amygdala	MST1L	1	17100000	17100000	0.507	rs157133	3.41	rs7513616	0.265	-4.94	-0.459	291	3	lasso	0.27601	1.05e-07	1.17187	0.24125	0.756027	1
Brain_Amygdala	MRPS21	1	150000000	150000000	0.29	rs7512552	-3.06	rs13294	-0.00973	3.09	-1.804	250	250	blup	0.05031	0.0207	-1.73233	0.08321	0.572569	1
Brain_Amygdala	PEAR1	1	157000000	157000000	0.461	rs7551218	-3.54	rs822570	0.0293	-3.55	1.366	462	462	blup	0.02451	0.079	0.53738	0.59101	0.909499	1
Brain_Amygdala	DPYD	1	97500000	98400000	0.41	rs11166002	3.62	rs4598523	0.0115	-3.44	0.174	406	406	blup	0.0654	0.00962	-1.6198	0.10527	0.606553	1
Brain_Amygdala	RHCE	1	25700000	25800000	0.462	rs298438	3.08	rs9689	0.286	-5.19	0.429	383	3	lasso	0.21368	3.92e-06	-0.42636	0.66985	0.932334	1
Brain_Amygdala	BTBD8	1	92500000	92600000	0.455	rs17880479	-2.82	rs1805110	0.0295	-3.84	-0.492	443	8	lasso	0.11507	0.000767	-0.38108	0.70315	0.938089	1
Brain_Amygdala	PNRC2	1	24300000	24300000	0.685	rs12046369	2.83	rs10903077	0.159	-4.61	1.665	405	405	blup	0.30827	1.44e-08	-1.9859	0.04704	0.483558	1
Brain_Amygdala	FLVCR1-AS1	1	213000000	213000000	0.735	rs6679892	-3.22	rs2279692	0.449	-6.27	-1.302	413	13	enet	0.4051	2.09e-11	1.59226	0.11133	0.61392	1
Brain_Amygdala	EFCAB2	1	245000000	245000000	0.634	rs7523252	-3.03	rs6700087	0.45	6.62	-1.484	474	6	lasso	0.47892	6.92e-14	-1.59423	0.11088	0.6129	1
Brain_Amygdala	PHACTR4	1	28700000	28800000	0.345	rs204066	3.22	rs10794514	0.0701	-4.15	-1.148	278	278	blup	0.07245	0.00673	1.45698	0.14512	0.659734	1
Brain_Amygdala	TCEA3	1	23700000	23800000	0.553	rs2072944	3.02	rs2077066	0.0921	-4.56	-0.162	314	8	lasso	0.14882	0.000133	-0.13983	0.8888	0.979209	1
Brain_Amygdala	NOTCH2NL	1	145000000	145000000	0.239	rs11589437	-2.5	rs6424377	0.0491	3.37	-1.764	101	101	blup	0.04312	0.0299	-0.83884	0.40156	0.8381	1
Brain_Amygdala	LEPROT	1	65900000	65900000	0.456	rs2310752	-3.65	rs9436287	0.148	4.53	0.162	443	5	lasso	0.13654	0.000252	0.01843	0.9853	0.997703	1
Brain_Amygdala	CROCCP2	1	16900000	17000000	0.712	rs157133	3.41	rs156908	0.102	3.9	-2.447	263	33	enet	0.22666	1.88e-06	-1.50297	0.13285	0.645289	1
Brain_Amygdala	LINC00339	1	22400000	22400000	0.436	rs7512059	-3.37	rs11586488	0.284	5.23	-1.964	519	6	lasso	0.27852	9e-08	-1.93182	0.05338	0.504433	1
Brain_Amygdala	NBPF1	1	16900000	16900000	0.695	rs157133	3.41	rs7513616	0.0336	-4.37	-0.459	276	8	lasso	0.25751	3.16e-07	-0.36743	0.7133	0.940163	1
Brain_Amygdala	C1orf229	1	247000000	247000000	0.425	rs1778534	-2.73	rs10924919	0.173	-4.43	-2.053	474	4	lasso	0.19093	1.38e-05	2.16449	0.03043	0.42571	1
Brain_Amygdala	HIST2H2BA	1	121000000	121000000	0.284	rs2843025	2.17	rs6683357	0.161	-4.51	1.532	78	3	lasso	0.188	1.62e-05	-1.24669	0.21251	0.730294	1
Brain_Amygdala	RP11-86H7.6	1	95100000	95100000	0.361	rs28482008	3.7	rs1144300	-0.0115	3.32	1.29	518	518	blup	0.05843	0.0137	1.69236	0.09058	0.586051	1
Brain_Amygdala	RP4-717I23.3	1	93700000	93800000	0.58	rs4847235	2.83	rs771472	0.358	-6.14	2.232	299	26	enet	0.38846	6.87e-11	-2.2622	0.02368	0.3927	1
Brain_Amygdala	RP11-561I11.3	1	242000000	242000000	0.781	rs11581005	-3.87	rs2800768	0.492	-6.67	0.806	556	11	enet	0.4596	3.32e-13	-1.06475	0.28699	0.784419	1
Brain_Amygdala	RASAL2-AS1	1	178000000	178000000	0.342	rs7415740	2.95	rs4457535	-8.29e-05	-3.57	1.451	430	430	blup	0.1206	0.000577	-1.1764	0.23944	0.753801	1
Brain_Amygdala	RUSC1-AS1	1	155000000	155000000	0.18	rs11582128	2.02	rs10752611	0.114	3.66	-0.643	264	264	blup	0.08154	0.00424	-0.85783	0.39098	0.833396	1
Brain_Amygdala	RP11-15I11.3	1	212000000	212000000	0.427	rs17019556	-3.15	rs2120770	0.266	5.24	0.531	439	4	lasso	0.2387	9.45e-07	0.59727	0.55033	0.895648	1
Brain_Amygdala	RP11-776H12.1	1	61000000	61100000	0.355	rs12126079	3.84	rs12759491	0.0759	-4.11	-0.963	429	429	blup	0.08354	0.00383	2.12729	0.0334	0.437496	1
Brain_Amygdala	CALR4P	1	52000000	52100000	0.193	rs11205836	2.39	rs17398598	-0.00576	3.66	-0.493	208	208	blup	0.01356	0.143	-1.02632	0.30474	0.793159	1
Brain_Amygdala	RP11-452F19.3	1	223000000	223000000	0.453	rs4846366	-3.19	rs28362013	-0.00544	3.81	-0.245	354	354	blup	0.07947	0.00471	0.50169	0.61589	0.917669	1
Brain_Amygdala	RP5-994D16.9	1	43200000	43200000	0.349	rs6688151	2.66	rs2760081	0.144	-4.28	-0.406	418	8	lasso	0.11166	0.000914	0.54405	0.58641	0.907965	1
Brain_Amygdala	RP11-57H12.5	1	95700000	95700000	0.374	rs17113362	2.71	rs6666528	0.111	4.47	0.453	486	11	lasso	0.10211	0.00149	1.02894	0.30351	0.792594	1
Brain_Amygdala	RP11-385F5.4	1	237000000	237000000	0.374	rs1773409	4.66	rs16833819	0.0737	-3.65	-0.488	636	636	blup	0.2105	4.68e-06	1.86289	0.06248	0.528273	1
Brain_Amygdala	PROX1-AS1	1	214000000	214000000	0.495	rs10864074	3.84	rs340879	0.0268	-3.55	1.526	597	597	blup	0.02451	0.079	-1.46574	0.14272	0.657793	1
Brain_Amygdala	RP1-140A9.1	1	1820000	1820000	0.547	rs2474460	-4.58	rs16824526	0.381	-6.23	2.012	318	5	lasso	0.4105	1.41e-11	-2.2534	0.02423	0.396126	1
Brain_Amygdala	RP11-418J17.1	1	120000000	120000000	0.27	rs17023164	-3.08	rs4508058	0.154	-4.17	1.036	402	11	lasso	0.12658	0.000423	-0.93159	0.35155	0.817937	1
Brain_Amygdala	RP11-88H9.2	1	113000000	113000000	0.621	rs2995762	3.04	rs6681719	0.421	6.14	2.964	573	6	lasso	0.41098	1.36e-11	3.08261	0.00205	0.139236	1
Brain_Amygdala	RP5-943J3.1	1	90300000	90300000	0.541	rs2703984	2.4	rs475636	0.00485	-3.63	-0.459	376	6	lasso	0.07165	0.00701	-0.26913	0.78783	0.959175	1
Brain_Amygdala	RP5-1109J22.1	1	46900000	46900000	0.427	rs2236560	3.43	rs2145408	0.274	5.11	-1.903	356	22	lasso	0.25467	3.73e-07	-2.26324	0.02362	0.392164	1
Brain_Amygdala	RP11-5P18.10	1	16400000	16400000	0.686	rs1763605	-3.67	rs12728542	0.313	5.34	-3.292	379	15	lasso	0.3447	1.37e-09	-3.05469	0.00225	0.147095	1
Brain_Amygdala	RP11-365O16.3	1	224000000	224000000	0.281	rs6674492	2.75	rs10799505	0.113	3.86	1.268	353	353	blup	0.07593	0.00564	-0.02292	0.98171	0.997068	1
Brain_Amygdala	RP11-458D21.1	1	145000000	145000000	0.453	rs10797649	2.31	rs6424377	0.229	-4.57	-1.764	112	5	lasso	0.23932	9.11e-07	1.46415	0.14315	0.658075	1
Brain_Amygdala	RP11-422J8.1	1	37900000	37900000	0.448	rs686083	3.65	rs2492301	0.243	-5.14	0.151	437	6	lasso	0.2693	1.57e-07	0.26035	0.79459	0.961104	1
Brain_Amygdala	RP1-92O14.3	1	43800000	43800000	0.316	rs11210922	3.5	rs2069375	-0.0116	3.67	-0.018	456	456	blup	0.04006	0.035	0.32631	0.74419	0.947149	1
Brain_Amygdala	CCDC163P	1	46000000	46000000	0.324	rs13374935	3.23	rs4660862	0.151	4.57	-2.408	283	4	lasso	0.1509	0.000119	-2.53279	0.01132	0.301693	1
Brain_Amygdala	FLG-AS1	1	152000000	152000000	0.646	rs1201651	3.77	rs17648141	0.0853	-4.58	0.528	376	11	lasso	0.31445	9.72e-09	-0.35224	0.72466	0.942598	1
Brain_Amygdala	RP11-108M9.4	1	17200000	17200000	0.342	rs157133	3.41	rs279779	0.0202	3.76	1.455	340	7	lasso	0.09377	0.00228	2.24201	0.02496	0.400099	1
Brain_Amygdala	RP11-656D10.3	1	41000000	41000000	0.348	rs4660469	-2.69	rs6600338	0.0958	-4.41	-0.641	435	4	lasso	0.14639	0.000151	0.92079	0.35716	0.819993	1
Brain_Amygdala	NPPA-AS1	1	11900000	11900000	0.715	rs4845895	2.75	rs5067	0.139	-5.59	-0.449	477	23	enet	0.29407	3.48e-08	0.24168	0.80903	0.963901	1
Brain_Amygdala	RP11-46A10.5	1	181000000	181000000	0.332	rs2804702	2.71	rs16856361	0.117	4.12	0.194	446	8	enet	0.06207	0.0114	-0.12313	0.90201	0.98173	1
Brain_Amygdala	LEFTY1	1	226000000	226000000	0.722	rs2234922	-3.16	rs10915898	-0.00704	-3.09	-1.352	377	26	enet	0.07615	0.00558	-0.02053	0.98362	0.997291	1
Brain_Amygdala	TTC4	1	55200000	55200000	0.488	rs12040312	2.94	rs41528549	0.0136	3.57	1.987	527	527	blup	0.0722	0.00681	1.47219	0.14097	0.655663	1
Brain_Amygdala	RP11-92G12.3	1	201000000	201000000	0.658	rs11579874	-3.25	rs6667172	0.443	-6.25	-0.8	531	25	enet	0.4906	2.61e-14	1.66664	0.09559	0.594458	1
Brain_Amygdala	RP11-338N10.1	1	7750000	7750000	0.502	rs17030993	-3.49	rs12756299	0.457	-6.34	1.294	464	12	enet	0.37234	2.12e-10	-1.02186	0.30685	0.793613	1
Brain_Amygdala	RP5-1092A3.4	1	28600000	28600000	0.688	rs1283628	3.01	rs568095	0.432	-6.6	0.16	255	7	lasso	0.40493	2.11e-11	-0.12517	0.90039	0.981562	1
Brain_Amygdala	RP1-79C4.4	1	171000000	171000000	0.502	rs4656233	2.48	rs10919449	0.0059	3.74	-0.927	456	32	enet	0.13433	0.000283	-0.28156	0.77828	0.957358	1
Brain_Amygdala	RP4-739H11.4	1	41200000	41200000	0.279	rs12121539	3.61	rs7542019	0.207	4.33	1.497	422	2	lasso	0.14436	0.000168	1.37693	0.16853	0.68615	1
Brain_Amygdala	RP11-156E8.1	1	245000000	245000000	0.791	rs4658748	2.87	rs4658434	0.457	-6.95	-1.414	464	12	lasso	0.48572	3.94e-14	1.58137	0.11379	0.617087	1
Brain_Amygdala	RP11-309G3.3	1	181000000	181000000	0.486	rs2804702	2.71	rs4287133	-0.0111	-3	-1.431	475	475	blup	0.02277	0.0867	1.18296	0.23682	0.752121	1
Brain_Amygdala	RP11-190A12.8	1	160000000	160000000	0.427	rs4133290	2.83	rs4133290	0.361	5.63	2.833	508	4	lasso	0.3296	3.68e-09	2.85757	0.00427	0.199947	1
Brain_Amygdala	RP11-378J18.8	1	223000000	223000000	0.387	rs4846366	-3.22	rs17532708	0.274	5.58	1.185	326	8	lasso	0.25938	2.83e-07	1.39375	0.16339	0.681241	1
Brain_Amygdala	RP11-17E13.2	1	75200000	75200000	0.441	rs274604	-2.29	rs6662846	0.181	-5.26	-1.126	376	5	lasso	0.22538	2.02e-06	1.1737	0.24051	0.75527	1
Brain_Amygdala	RP11-561I11.4	1	242000000	242000000	0.514	rs11581005	-3.87	rs2800768	0.285	-5.77	0.806	551	9	lasso	0.29603	3.08e-08	-1.09552	0.27329	0.776116	1
Brain_Amygdala	GS1-304P7.3	1	186000000	186000000	0.282	rs6425015	2.51	rs6425031	0.142	-4.43	0.31	385	6	lasso	0.12743	0.000405	0.05158	0.95886	0.993142	1
Brain_Amygdala	ATP9A	20	50213053	50385173	0.382	rs6091384	-2.71	rs4811223	0.0249	3.98	-0.053	537	9	lasso	0.10832	0.00108	-1.2823	0.19974	0.720896	1
Brain_Amygdala	OGFR	20	61436187	61445352	0.681	rs6011534	-2.78	rs6062384	0.213	4.88	-0.426	500	15	lasso	0.25188	4.39e-07	-0.4279	0.66872	0.932091	1
Brain_Amygdala	SLC4A11	20	3208063	3219836	0.476	rs6076520	-2.7	rs4507156	0.0746	4.15	1.889	439	23	enet	0.23789	9.9e-07	2.5858	0.00972	0.286803	1
Brain_Amygdala	NINL	20	25433341	25566153	0.132	rs6115089	-2.31	rs242130	0.0598	-3.39	-0.173	266	266	blup	0.08328	0.00389	0.3024	0.76232	0.952999	1
Brain_Amygdala	CD40	20	44746911	44758502	0.502	rs3848726	-4.59	rs1883833	0.00693	3.93	-0.912	498	498	blup	0.08042	0.00449	1.7817	0.0748	0.554892	1
Brain_Amygdala	MTG2	20	60758085	60778624	0.715	rs6089533	-3.23	rs2427283	0.0848	-3.85	0.139	504	20	lasso	0.22632	1.92e-06	-1.0853	0.27777	0.778816	1
Brain_Amygdala	DIDO1	20	61509090	61569304	0.436	rs6011534	-2.78	rs6090155	0.0422	-4.1	-1.49	470	29	enet	0.24853	5.34e-07	1.2759	0.202	0.722489	1
Brain_Amygdala	NKAIN4	20	61872136	61904046	0.457	rs310627	-2.81	rs1555337	0.257	4.75	-0.589	496	4	lasso	0.21164	4.39e-06	-1.1694	0.24226	0.75682	1
Brain_Amygdala	C20orf27	20	3734155	3749034	0.454	rs835873	3.23	rs3746638	-0.0105	3.4	0.553	512	512	blup	0.05182	0.0192	0.0875	0.93025	0.987166	1
Brain_Amygdala	RNF24	20	3907956	3996229	0.486	rs835873	3.23	rs998132	0.248	-5.05	-0.493	610	6	lasso	0.26426	2.12e-07	0.1118	0.91101	0.983647	1
Brain_Amygdala	SNPH	20	1246960	1289972	0.569	rs12625746	2.84	rs502522	-3.66e-05	3.12	-2.191	701	701	blup	0.02711	0.0688	-0.39	0.69653	0.936574	1
Brain_Amygdala	SIRPB1	20	1544167	1600707	0.865	rs6137005	4.01	rs6075340	0.573	7.26	2.689	626	19	enet	0.55134	1.12e-16	2.5363	0.0112	0.300454	1
Brain_Amygdala	SEC23B	20	18488137	18542059	0.43	rs6075413	3.79	rs6081172	0.0102	3.65	-0.327	478	478	blup	0.11666	0.000707	-2.9458	0.00322	0.173651	1
Brain_Amygdala	MAP1LC3A	20	33134658	33148149	0.241	rs6579211	2.76	rs6058108	0.115	3.94	-0.061	304	26	enet	0.16747	4.92e-05	-0.3394	0.73429	0.944992	1
Brain_Amygdala	WFDC3	20	44376583	44420571	0.655	rs3848726	-4.59	rs6073905	0.371	-5.75	0.828	529	10	lasso	0.33435	2.7e-09	-0.9674	0.33333	0.809755	1
Brain_Amygdala	FAM182A	20	26035291	26073683	0.463	rs1937065	-2.4	rs2752934	0.157	-4.53	0.506	85	15	enet	0.31057	1.24e-08	-0.931	0.35184	0.817937	1
Brain_Amygdala	PSMF1	20	1093906	1160596	0.603	rs976165	2.95	rs6074148	0.161	-4.46	-0.249	711	711	blup	0.23875	9.42e-07	2.034	0.04195	0.466619	1
Brain_Amygdala	DTD1	20	18568537	18744561	0.186	rs6075413	3.79	rs8182677	0.229	5.06	0.361	482	1	lasso	0.13365	0.000293	0.361	0.7181	0.941555	1
Brain_Amygdala	MCM8	20	5931298	5975852	0.564	rs6085298	3.22	rs454422	-0.0108	-4.36	-1.626	603	9	lasso	0.00607	0.22	1.6117	0.10704	0.608716	1
Brain_Amygdala	EIF2S2	20	32676104	32700138	0.328	rs6059498	-2.91	rs9679764	-0.00433	-2.98	2.418	280	280	blup	0.05596	0.0155	-0.2862	0.77475	0.956355	1
Brain_Amygdala	ERGIC3	20	34129770	34145405	0.255	rs6120904	3.96	rs17092784	0.102	4.29	-1.98	314	6	enet	0.05845	0.0137	-1.871	0.06134	0.525578	1
Brain_Amygdala	MMP24-AS1	20	33804265	33865934	0.599	rs6120904	3.9	rs6060341	0.331	-5.72	0.36	344	4	lasso	0.34338	1.49e-09	-0.2544	0.79922	0.961927	1
Brain_Amygdala	ZBTB46	20	62375019	62462597	0.416	rs13038219	2.64	rs6062521	0.134	4.38	-1.099	433	6	lasso	0.10499	0.00129	-0.8262	0.4087	0.840403	1
Brain_Amygdala	SCAND1	20	34541539	34547394	0.618	rs2425202	3.06	rs6025255	0.0326	3.14	0.027	271	271	blup	0.0615	0.0117	1.23	0.21869	0.735516	1
Brain_Amygdala	C20orf166-AS1	20	61141550	61148733	0.469	rs882683	-2.68	rs4549158	-0.00981	3.33	0.182	502	502	blup	0.03862	0.0377	-0.3246	0.74545	0.947553	1
Brain_Amygdala	FAM182B	20	25744102	25848861	0.438	rs1937065	-2.4	rs242130	0.0633	-4.2	-0.173	157	157	blup	0.15071	0.00012	-0.4333	0.6648	0.931051	1
Brain_Amygdala	EMILIN3	20	39989223	39995467	0.287	rs3092030	-3.02	rs12625074	-0.00874	-3.71	-0.639	353	353	blup	0.07349	0.00638	0.3753	0.70745	0.938763	1
Brain_Amygdala	SNHG17	20	37049235	37063996	0.817	rs16987521	-4.04	rs1739652	0.407	6.13	-1.82	475	24	lasso	0.32984	3.62e-09	-2.1214	0.03389	0.438765	1
Brain_Amygdala	ADA	20	43248163	43280874	0.332	rs8116486	-2.74	rs6103923	0.0312	-3.22	0.908	433	433	blup	0.09983	0.00167	-0.2283	0.81939	0.966126	1
Brain_Amygdala	SLC9A8	20	48429250	48508779	0.635	rs3761177	-3.46	rs17786130	0.0181	-3.34	-0.982	455	455	blup	0.09032	0.00272	1.2817	0.19994	0.720896	1
Brain_Amygdala	CPNE1	20	34213953	34252681	0.515	rs6120904	4.04	rs11696527	0.229	-5.96	-1.2	299	13	lasso	0.3639	3.78e-10	1.2088	0.22675	0.742604	1
Brain_Amygdala	NPEPL1	20	57264187	57290900	0.657	rs11908181	2.66	rs6015372	0.027	3.82	-0.008	547	14	lasso	0.08214	0.00412	-1.0709	0.28421	0.782998	1
Brain_Amygdala	RPL36P4	20	34132175	34132492	0.481	rs6120904	3.96	rs17092784	0.26	5.57	-1.98	314	4	lasso	0.29143	4.09e-08	-2.2219	0.02629	0.405955	1
Brain_Amygdala	RP11-218C14.5	20	23635862	23637027	0.274	rs1467501	-3.67	rs2424598	0.133	4.67	0.218	545	9	lasso	0.14775	0.00014	0.1709	0.86428	0.974478	1
Brain_Amygdala	RP4-610C12.3	20	29521637	29522987	0.262	rs17327630	2.77	rs1811868	0.0345	4.24	0.645	67	5	lasso	0.10759	0.00113	0.1506	0.88026	0.977534	1
Brain_Amygdala	HAR1A	20	61733672	61735738	0.704	rs6011534	-2.78	rs16983539	0.151	-4.17	-0.761	513	513	blup	0.0793	0.00475	0.6562	0.51171	0.881879	1
Brain_Amygdala	RP4-813D12.3	20	55841853	55858054	0.62	rs6099392	3.02	rs1998190	-0.00997	3.54	-0.382	710	710	blup	0.15432	9.91e-05	-0.4365	0.6625	0.930281	1
Brain_Amygdala	RPL41P1	20	21735866	21736171	0.21	rs746764	-2.9	rs6106434	0.0641	3.83	0.866	313	3	lasso	0.07319	0.00648	0.9725	0.33081	0.807703	1
Brain_Amygdala	RP11-157P1.5	20	60928051	60931536	0.47	rs6089533	-3.23	rs477859	0.0927	-3.86	0.291	478	478	blup	0.13821	0.000231	-0.5184	0.60415	0.914078	1
Brain_Amygdala	LINC00493	20	18548064	18550207	0.389	rs6075413	3.79	rs4813338	0.0546	-4.23	-1.952	472	10	enet	0.10321	0.00141	2.3514	0.0187	0.36308	1
Brain_Amygdala	RP3-477O4.16	20	34106682	34107108	0.454	rs6120904	3.98	rs224419	-0.00092	3.89	-0.834	315	315	blup	0.05733	0.0145	-1.2086	0.22682	0.742604	1
Brain_Amygdala	RP4-614O4.12	20	33789550	33791091	0.231	rs17331061	3.95	rs6060001	0.167	-4.07	-0.103	350	6	lasso	0.09201	0.00249	-0.0709	0.94351	0.989789	1
Brain_Amygdala	TMEM50B	21	34804792	34852318	0.594	rs2409476	3	rs2834210	0.00129	-3.57	-0.549	458	458	blup	0.097	0.00193	1.28158	0.2	0.720896	1
Brain_Amygdala	N6AMT1	21	30244513	30257693	0.352	rs2831943	2.74	rs9981922	0.15437	-3.78	0.187	472	472	blup	0.0904	0.00271	0.455213	0.649	0.926936	1
Brain_Amygdala	RWDD2B	21	30376705	30391699	0.309	rs2831943	2.74	rs2150403	0.27116	5.39	1.66	431	7	lasso	0.3533	7.7e-10	1.71664	0.086	0.578449	1
Brain_Amygdala	CBR1	21	37443248	37445464	0.438	rs2409758	3.41	rs762360	0.06864	3.67	-1.424	512	9	lasso	0.1644	5.79e-05	-1.66546	0.0958	0.59459	1
Brain_Amygdala	NDUFV3	21	44299754	44333414	0.475	rs17179141	-3.21	rs2269157	-0.01077	-3.42	0.902	609	609	blup	0.0939	0.00226	-0.508913	0.6108	0.915888	1
Brain_Amygdala	SPATC1L	21	47581062	47604390	0.518	rs17551710	2.32	rs2187118	0.0442	-4.29	-0.599	494	494	blup	0.1497	0.000126	-0.098431	0.9216	0.985537	1
Brain_Amygdala	YBEY	21	47706251	47717665	0.431	rs17551710	2.32	rs2839203	0.25624	5.07	-0.908	464	6	lasso	0.2825	7.07e-08	-0.670149	0.5028	0.878318	1
Brain_Amygdala	TTC3	21	38445526	38575413	0.222	rs2850094	-3.01	rs3992	0.0812	-4.17	-0.702	435	18	enet	0.0802	0.00455	0.872407	0.383	0.830986	1
Brain_Amygdala	PTTG1IP	21	46269500	46293752	0.485	rs394608	4.02	rs2838711	-0.00978	-2.71	-0.397	568	568	blup	0.0586	0.0136	0.104234	0.917	0.984738	1
Brain_Amygdala	UBE2G2	21	46188955	46221934	0.404	rs394608	4.02	rs660385	0.23703	4.74	0.772	559	4	lasso	0.2229	2.34e-06	0.665175	0.5059	0.879036	1
Brain_Amygdala	SETD4	21	37406839	37451687	0.54	rs2409758	3.41	rs2835241	0.07649	-4.43	1.989	504	504	blup	0.1425	0.000185	-1.10941	0.2673	0.772668	1
Brain_Amygdala	BX322557.10	21	46707967	46711653	0.46	rs394608	4.02	rs2838867	0.16078	-4.73	-1.486	495	8	lasso	0.1506	0.00012	1.69213	0.0906	0.586051	1
Brain_Amygdala	LINC00205	21	46713200	46717269	0.758	rs394608	4.02	rs2838867	0.37396	-6.35	-1.486	494	16	lasso	0.3756	1.7e-10	1.66576	0.0958	0.59459	1
Brain_Amygdala	AP000695.6	21	37802658	37853368	0.441	rs2409758	3.41	rs17814278	-0.01073	-3.27	1.882	543	543	blup	0.0152	0.131	-1.49717	0.1344	0.6481	1
Brain_Amygdala	AP001469.9	21	47671616	47674047	0.35	rs17551710	2.32	rs16979054	0.17887	4.29	-0.694	474	11	lasso	0.153	0.000106	-0.686273	0.4925	0.874592	1
Brain_Amygdala	PWP2	21	45527171	45551063	0.738	rs743491	-2.93	rs885872	-0.01169	3.27	1.532	420	15	lasso	0.1289	0.000376	0.95737	0.3384	0.812142	1
Brain_Amygdala	C21orf119	21	33765439	33766254	0.262	rs2833875	2.97	rs11911910	0.11134	-4.71	0.06	487	4	lasso	0.1076	0.00113	-0.000757	0.9994	1	1
Brain_Amygdala	AP000230.1	21	27543189	27589700	0.587	rs12482813	2.91	rs2045	0.40435	6.18	-1.283	513	23	enet	0.4624	2.65e-13	-0.691199	0.4894	0.873256	1
Brain_Amygdala	DGCR2	22	19023795	19109967	0.412	rs807751	3.05	rs1034727	0.11612	4.81	2.645	411	7	lasso	0.1895	1.49e-05	2.25158	0.02435	0.396751	1
Brain_Amygdala	TTC38	22	46663858	46689905	0.598	rs17661718	-2.58	rs6008552	0.172734	4.24	0.8839	462	16	lasso	0.1083	0.00109	0.11929	0.90505	0.982201	1
Brain_Amygdala	CELSR1	22	46756731	46933067	0.42	rs136120	-3.04	rs9616157	-0.008968	3.36	-0.475	543	543	blup	0.0227	0.0871	-1.57293	0.11573	0.619829	1
Brain_Amygdala	SNAP29	22	21213271	21245506	0.464	rs16988950	2.56	rs2072513	0.093476	3.83	0.277	430	11	lasso	0.148	0.000138	0.30292	0.76195	0.952703	1
Brain_Amygdala	DDT	22	24315293	24322660	0.464	rs179307	3.29	rs7291031	-0.011762	-3.22	1.278	399	399	blup	0.0832	0.0039	-1.27584	0.20201	0.722489	1
Brain_Amygdala	GSTT2	22	24322339	24326106	0.881	rs179307	3.29	rs2739338	0.437856	6.18	0.6486	399	22	lasso	0.3818	1.1e-10	0.80626	0.42009	0.846618	1
Brain_Amygdala	PRODH	22	18904403	18924066	0.626	rs807751	3.05	rs2238732	0.091007	4.37	1.3817	438	15	lasso	0.3756	1.69e-10	1.48012	0.13884	0.653112	1
Brain_Amygdala	TOP3B	22	22311397	22337213	0.364	rs9610271	-2.41	rs9610728	0.046853	-4.18	0.351	414	414	blup	0.1356	0.000265	0.70301	0.48205	0.870159	1
Brain_Amygdala	CRYBB2P1	22	25844072	25916821	0.716	rs2301498	2.6	rs6004658	0.207371	4.57	-1.164	515	22	lasso	0.1563	8.94e-05	-1.50756	0.13167	0.643204	1
Brain_Amygdala	HPS4	22	26847446	26879802	0.579	rs972996	3.21	rs134157	-0.010912	-3.28	-0.958	778	19	enet	-0.0105	0.75	1.55186	0.1207	0.626832	1
Brain_Amygdala	TRIOBP	22	38093011	38172563	0.442	rs8192548	-3.17	rs6000905	0.010679	-4	-0.851	460	460	blup	0.0877	0.0031	0.94746	0.3434	0.814255	1
Brain_Amygdala	PICK1	22	38452318	38471708	0.277	rs135763	-3.37	rs742395	0.11975	4.07	0.795	367	16	enet	0.084	0.00374	1.06602	0.28642	0.784359	1
Brain_Amygdala	SLC16A8	22	38474141	38480100	0.346	rs135763	-3.37	rs1004764	0.017685	3.86	1.485	357	8	lasso	0.1608	7.02e-05	-0.74659	0.45531	0.860707	1
Brain_Amygdala	CYP2D6	22	42522501	42526908	0.543	rs133302	-3.19	rs5758589	0.290253	-5.4	0.976	357	13	enet	0.3057	1.69e-08	0.07913	0.93693	0.988232	1
Brain_Amygdala	PPP6R2	22	50781733	50883428	0.422	rs134974	3.93	rs3865766	0.040059	4.17	-3.258	369	8	lasso	0.2222	2.43e-06	-2.44473	0.0145	0.330818	1
Brain_Amygdala	CHKB	22	51017378	51039884	0.451	rs134974	3.93	rs131748	0.154795	-4.2	0.641	285	5	lasso	0.1407	0.000203	-0.798	0.42487	0.848497	1
Brain_Amygdala	ARSA	22	51061182	51066607	0.483	rs134974	3.93	rs6151429	0.286123	-5.06	0.075	260	6	lasso	0.3268	4.41e-09	0.73742	0.46087	0.862462	1
Brain_Amygdala	MTMR3	22	30279144	30426855	0.296	rs7289240	-5.04	rs12485243	0.168954	4.86	1.583	395	2	lasso	0.1885	1.57e-05	1.56473	0.11765	0.623288	1
Brain_Amygdala	UPK3A	22	45680863	45691755	0.457	rs723553	2.7	rs2742624	0.080901	4.22	-1.445	629	8	lasso	0.1937	1.18e-05	-0.86383	0.38768	0.832176	1
Brain_Amygdala	FAM118A	22	45704849	45737836	0.694	rs723553	2.7	rs104664	0.452673	6.38	-0.38	615	5	lasso	0.4222	5.95e-12	-0.05681	0.9547	0.992461	1
Brain_Amygdala	VPREB3	22	24094930	24096655	0.514	rs2070446	-3.03	rs131442	0.009494	3.74	-1.669	461	461	blup	0.1063	0.0012	-0.00137	0.99891	0.999942	1
Brain_Amygdala	GNAZ	22	23412540	23467224	0.263	rs140161	2.38	rs2267000	0.117456	4.12	1.349	367	367	blup	0.1224	0.000526	0.81241	0.41656	0.845005	1
Brain_Amygdala	A4GALT	22	43088127	43117304	0.362	rs134886	-3.19	rs5759143	-0.005514	3.43	0.303	475	475	blup	0.0756	0.00572	-0.77189	0.44018	0.855181	1
Brain_Amygdala	MPST	22	37415682	37425863	0.378	rs909486	3.46	rs13054809	0.007139	-3.4	0.122	702	702	blup	0.1169	0.000698	-1.07597	0.28194	0.782298	1
Brain_Amygdala	GSTT2B	22	24299601	24303373	0.814	rs179307	3.29	rs5760095	0.178991	5.21	1.286	404	48	enet	0.2848	6.15e-08	0.01401	0.98883	0.998465	1
Brain_Amygdala	C1QTNF6	22	37576207	37595425	0.6	rs909486	3.46	rs229535	0.264601	-5.8	0.191	648	5	lasso	0.3688	2.7e-10	0.58337	0.55965	0.898548	1
Brain_Amygdala	SMDT1	22	42475695	42480288	0.355	rs133302	-3.19	rs5751204	0.235053	-4.97	-2.512	342	6	lasso	0.2279	1.76e-06	2.60638	0.00915	0.280619	1
Brain_Amygdala	TXNRD2	22	19863040	19921049	0.352	rs17744842	2.28	rs35581723	-0.010762	-3.26	-0.432	520	8	lasso	0.0365	0.0422	1.02603	0.30488	0.793159	1
Brain_Amygdala	GSTT1	22	24376212	24384680	0.841	rs2070446	-3.03	rs4822458	0.444205	-6.78	0.714	385	18	enet	0.4595	3.34e-13	-1.19871	0.23064	0.746718	1
Brain_Amygdala	XRCC6	22	42017123	42060044	0.355	rs133302	-3.19	rs738140	0.004804	3.28	0.567	313	313	blup	0.0438	0.0289	0.62767	0.53022	0.887823	1
Brain_Amygdala	CPT1B	22	51007290	51017096	0.496	rs134974	3.93	rs5770911	0.264364	-4.93	0.124	296	6	lasso	0.2955	3.18e-08	-0.98464	0.3248	0.803683	1
Brain_Amygdala	CYP2D7P1	22	42536214	42540576	0.364	rs133302	-3.19	rs8142673	0.013514	3.63	1.001	361	361	blup	0.0606	0.0123	1.90928	0.05623	0.511631	1
Brain_Amygdala	CTA-373H7.7	22	27063656	27064120	0.529	rs713800	-3.04	rs4820732	0.008633	-3.77	0.299	878	13	lasso	0.0746	0.00605	-0.60468	0.54539	0.894291	1
Brain_Amygdala	IGLV5-52	22	22673082	22673581	0.779	rs5751346	2.58	rs4277621	0.225201	4.63	0.477	355	20	enet	0.1335	0.000296	0.81069	0.41755	0.845305	1
Brain_Amygdala	AP000350.4	22	24236770	24241117	0.596	rs179307	3.23	rs6003959	0.207533	-5.25	0.796	418	37	enet	0.2673	1.77e-07	-0.21351	0.83093	0.968499	1
Brain_Amygdala	LL22NC03-86G7.1	22	22292957	22297799	0.651	rs9610271	-2.41	rs240066	0.418839	-6.56	-0.46	415	15	enet	0.4356	2.16e-12	0.9522	0.34099	0.813307	1
Brain_Amygdala	AP000351.8	22	24350068	24352081	0.46	rs179307	3.16	rs5760176	0.265604	-5.28	0.8085	394	24	enet	0.1804	2.45e-05	-1.63239	0.1026	0.603285	1
Brain_Amygdala	AP000350.6	22	24269087	24271761	0.445	rs179307	3.26	rs1006771	0.12783	-4.82	0.0214	404	13	enet	0.1613	6.84e-05	-0.88263	0.37743	0.828408	1
Brain_Amygdala	RFPL1S	22	29832818	29874164	0.416	rs7289240	-5.04	rs12484086	0.207546	-4.72	3.631	409	9	enet	0.1812	2.35e-05	-3.80802	0.00014	0.0368194	1
Brain_Amygdala	RP4-669P10.19	22	42528610	42529005	0.318	rs133302	-3.19	rs5751229	0.033805	4.36	1.643	359	36	enet	0.0609	0.0121	2.76496	0.00569	0.227901	1
Brain_Amygdala	RP3-508I15.9	22	39063668	39077825	0.235	rs135763	-3.37	rs5750627	-0.000368	-3.6	-1.084	372	372	blup	0.0613	0.0119	0.7458	0.45579	0.860769	1
Brain_Amygdala	THAP7-AS1	22	21356486	21364631	0.8	rs16988950	2.56	rs2239961	0.141979	-4.82	1.178	366	366	blup	0.209	5.09e-06	0.01135	0.99094	0.998609	1
Brain_Amygdala	RP4-669P10.16	22	42535623	42535938	0.281	rs133302	-3.19	rs6002621	0.248169	-5.09	-2.538	362	6	lasso	0.2409	8.34e-07	2.57841	0.00993	0.28827	1
Brain_Amygdala	AC000078.5	22	19874812	19875493	0.488	rs17744842	2.28	rs3788305	-0.003857	3.25	-0.37	548	548	blup	0.0614	0.0118	0.82552	0.40908	0.840457	1
Brain_Amygdala	AP000351.10	22	24373117	24374043	0.522	rs2070446	-3.03	rs5760176	0.359242	-6.18	0.8248	378	13	enet	0.3329	2.96e-09	-1.53499	0.12479	0.633774	1
Brain_Amygdala	RP1-90L6.3	22	27299255	27316574	0.732	rs530536	3.72	rs5761826	-0.011577	3.46	-0.206	861	74	enet	0.0706	0.0074	-1.85838	0.06312	0.53026	1
Brain_Amygdala	TTC28-AS1	22	28315364	28404569	0.461	rs5762553	3.03	rs16985722	0.118898	4.77	-0.862	524	6	lasso	0.1901	1.45e-05	-1.2861	0.19841	0.719216	1
Brain_Amygdala	CECR7	22	17517460	17541715	0.92	rs16982354	3.05	rs2845393	0.212783	5.71	-0.346	472	42	enet	0.5682	2.16e-17	-0.80747	0.4194	0.846275	1
Brain_Amygdala	EIF4HP2	22	31298206	31298768	0.438	rs4820864	3.25	rs8004	0.207216	-5.16	2.405	393	66	enet	0.1997	8.54e-06	-0.72122	0.47078	0.866257	1
Brain_Amygdala	RP1-149A16.17	22	32779773	32781618	0.546	rs9680539	2.72	rs2294311	-0.007882	-3.56	-0.326	647	647	blup	0.0392	0.0367	-1.02461	0.30555	0.793283	1
Brain_Amygdala	RP6-109B7.3	22	46449585	46453090	0.614	rs17661718	-2.32	rs17564843	-0.006305	3.15	-1.037	456	456	blup	0.0957	0.00206	0.25626	0.79775	0.961721	1
Brain_Amygdala	MTFP1	22	30821518	30825045	0.28	rs5997597	3.7	rs5763779	-0.011254	3.29	-2.648	443	443	blup	0.0642	0.0102	-1.39067	0.16432	0.682447	1
Brain_Amygdala	RP1-63G5.5	22	37735624	37781323	0.62	rs909486	3.46	rs1981475	0.100479	4.12	-0.715	581	581	blup	0.0656	0.00954	-0.0346	0.9724	0.995767	1
Brain_Amygdala	CTA-445C9.15	22	26917949	26921002	0.74	rs713800	-3.04	rs2283824	0.387133	6.13	1.392	780	9	lasso	0.3377	2.18e-09	1.21172	0.22562	0.742157	1
Brain_Amygdala	AC007326.9	22	18984651	18985108	0.324	rs807751	3.05	rs2073776	0.053774	3.89	1.7872	428	428	blup	0.0567	0.015	1.73975	0.0819	0.569088	1
Brain_Amygdala	KB-1440D3.13	22	22016223	22016652	0.351	rs9610271	-2.41	rs2876980	0.013878	3.71	-0.965	313	16	enet	0.0703	0.0075	-1.18079	0.23769	0.752424	1
Brain_Amygdala	KB-226F1.1	22	24375562	24376132	0.701	rs2070446	-3.03	rs5760176	0.401095	-6.63	0.8248	378	13	enet	0.3527	8.04e-10	-1.13886	0.25476	0.765106	1
Brain_Amygdala	CTA-390C10.10	22	25872185	25875938	0.518	rs2301498	2.6	rs7285549	0.081523	-4.89	-0.972	518	6	lasso	0.0948	0.00216	0.87088	0.38382	0.831211	1
Brain_Amygdala	DGCR10	22	19010569	19011063	0.42	rs807751	3.05	rs2871006	0.343682	-5.58	0.7722	435	5	lasso	0.3057	1.68e-08	-1.03914	0.29874	0.789328	1
Brain_Amygdala	RP3-402G11.26	22	50638505	50638976	0.602	rs134974	3.93	rs760755	0.338984	5.95	-1.156	396	9	enet	0.4493	7.46e-13	-0.59691	0.55057	0.895806	1
Brain_Amygdala	AP000350.5	22	24243619	24249255	0.779	rs179307	3.23	rs2739338	0.584956	-7.12	0.6466	419	18	enet	0.5448	2.09e-16	-0.9144	0.36051	0.821999	1
Brain_Amygdala	DGCR11	22	19033675	19035888	0.474	rs807751	3.05	rs5992356	0.124695	3.85	1.9	427	427	blup	0.1799	2.52e-05	0.87071	0.38391	0.831211	1
Brain_Amygdala	TTC27	2	32900000	33000000	0.367	rs11680788	-3.83	rs13029809	0.06854	-4.46	-0.909	423	19	enet	0.14174	0.000192	0.55582	0.578337	0.905529	1
Brain_Amygdala	NDUFS1	2	207000000	207000000	0.469	rs849575	3.9	rs4147711	0.12582	-4.52	2.659	420	40	enet	0.18341	2.08e-05	-1.87402	0.060928	0.524865	1
Brain_Amygdala	LY75	2	161000000	161000000	0.299	rs6730255	3.33	rs3806603	0.08572	-4.08	2.138	445	445	blup	0.07837	0.00498	-0.16219	0.871156	0.975839	1
Brain_Amygdala	ZC3H15	2	187000000	187000000	0.591	rs16827374	2.1	rs13407063	-0.00486	3.02	-0.645	293	28	enet	0.01123	0.163	-0.28846	0.772996	0.955639	1
Brain_Amygdala	HDAC4	2	240000000	240000000	0.437	rs9636384	-2.98	rs6743929	-0.01141	3.42	1.473	517	517	blup	0.04925	0.0219	1.72655	0.084249	0.574793	1
Brain_Amygdala	POLR1A	2	86200000	86300000	0.349	rs2241434	3.63	rs2367202	0.27407	-5.07	1.041	459	5	lasso	0.24422	6.86e-07	-0.83043	0.406298	0.839985	1
Brain_Amygdala	CYBRD1	2	172000000	172000000	0.532	rs12997093	3.96	rs2542943	0.07765	-4.8	0.335	355	6	lasso	0.25331	4.04e-07	-0.81567	0.414688	0.843762	1
Brain_Amygdala	RIF1	2	152000000	152000000	0.293	rs17805045	2.49	rs4665150	0.0528	-4	-0.177	400	400	blup	0.14007	0.00021	-0.42332	0.672063	0.93317	1
Brain_Amygdala	CCNT2	2	136000000	136000000	0.271	rs13383547	3.42	rs515983	0.11231	3.82	-0.467	369	4	lasso	0.07686	0.00538	-0.57002	0.568663	0.902366	1
Brain_Amygdala	KCNIP3	2	96000000	96100000	0.12	rs869186	-2.94	rs872580	0.06974	3.48	-1.909	119	119	blup	0.05604	0.0155	-2.37187	0.017698	0.356575	1
Brain_Amygdala	NCL	2	232000000	232000000	0.406	rs2442322	3.26	rs7592642	-0.01005	-3.24	-0.532	378	378	blup	0.06281	0.011	1.49929	0.133799	0.646875	1
Brain_Amygdala	SNX17	2	27600000	27600000	0.242	rs4361084	2.53	rs3817588	0.03683	-3.59	-2.095	303	303	blup	0.07414	0.00618	-0.06262	0.950071	0.991507	1
Brain_Amygdala	POLE4	2	75200000	75200000	0.466	rs2192926	2.54	rs4366930	-0.01006	-3.52	-0.553	469	469	blup	0.07011	0.00758	0.84831	0.396268	0.835595	1
Brain_Amygdala	CCDC88A	2	55500000	55600000	0.407	rs6722862	2.46	rs6759911	0.06378	-3.97	0.369	451	5	lasso	0.06047	0.0124	-1.32764	0.184298	0.704041	1
Brain_Amygdala	MRPL19	2	75900000	75900000	0.594	rs2190355	-3.48	rs10165899	0.40228	-6.27	0.432	535	1	lasso	0.36792	2.87e-10	-0.432	0.665741	0.931346	1
Brain_Amygdala	EFEMP1	2	56100000	56200000	0.399	rs4671268	3.64	rs3791675	0.03094	3.89	-0.891	467	467	blup	0.0628	0.011	1.09789	0.272254	0.775426	1
Brain_Amygdala	CHST10	2	101000000	101000000	0.164	rs13392981	3.69	rs10193204	0.03688	4.02	2.001	486	485	blup	0.04028	0.0346	2.51894	0.011771	0.307075	1
Brain_Amygdala	IL18R1	2	103000000	103000000	0.484	rs3213734	1.96	rs7568913	0.30559	-5.31	0.473	572	2	lasso	0.24283	7.44e-07	-0.4668	0.640643	0.924609	1
Brain_Amygdala	NOL10	2	10700000	10800000	0.333	rs6739182	2.85	rs6721857	-0.00267	3.78	0.536	626	36	enet	0.08271	0.004	0.01135	0.990941	0.998609	1
Brain_Amygdala	SLC1A4	2	65200000	65300000	0.384	rs7583469	-3.52	rs4638779	0.07547	4.6	1.168	421	4	lasso	0.14693	0.000146	0.60332	0.546296	0.894488	1
Brain_Amygdala	COLEC11	2	3640000	3690000	0.643	rs10495516	3	rs4133261	0.07964	4.1	-0.956	559	11	lasso	0.08655	0.00329	-1.24899	0.211669	0.729237	1
Brain_Amygdala	C2orf43	2	20900000	21000000	0.675	rs6742790	-3.38	rs13385191	0.45211	-6.31	1.006	512	8	lasso	0.456	4.42e-13	-1.19605	0.231678	0.747582	1
Brain_Amygdala	DNAH7	2	197000000	197000000	0.349	rs17793759	1.9	rs12996251	0.20104	4.72	-1.292	385	385	blup	0.12668	0.000421	0.1771	0.859431	0.973536	1
Brain_Amygdala	CRIPT	2	46800000	46900000	0.72	rs12466355	3.15	rs12105006	0.15882	4.95	2.232	665	665	blup	0.20552	6.18e-06	1.17448	0.240203	0.754677	1
Brain_Amygdala	SNRNP27	2	70100000	70100000	0.391	rs6718376	2.9	rs4852918	0.01581	-3.66	-2.557	331	331	blup	0.0941	0.00224	2.62395	0.008692	0.274196	1
Brain_Amygdala	PAX8	2	114000000	114000000	0.56	rs452204	3.09	rs11123172	0.14211	-5.08	-1.124	458	458	blup	0.20161	7.68e-06	0.04631	0.963065	0.993867	1
Brain_Amygdala	POLR1B	2	113000000	113000000	0.467	rs11685462	-4.09	rs3789724	0.27999	5.35	-1.665	398	6	lasso	0.27502	1.11e-07	-1.23213	0.217901	0.735255	1
Brain_Amygdala	HOXD1	2	177000000	177000000	0.36	rs698258	3.1	rs35817516	0.26096	-4.97	0.103	454	5	lasso	0.25574	3.5e-07	0.1076	0.914312	0.984515	1
Brain_Amygdala	ORMDL1	2	191000000	191000000	0.288	rs785232	2.92	rs2289226	0.14993	4.4	-1.563	313	313	blup	0.14575	0.000156	-1.28939	0.197263	0.717823	1
Brain_Amygdala	MRPL35	2	86400000	86400000	0.39	rs2241434	3.63	rs4569473	0.02763	3.47	-0.992	449	449	blup	0.06785	0.0085	-1.11699	0.263999	0.770632	1
Brain_Amygdala	TSGA10	2	99600000	99800000	0.182	rs17782474	-1.89	rs11683188	0.1124	-4.04	0.707	298	298	blup	0.1245	0.000472	0.4144	0.67858	0.934009	1
Brain_Amygdala	LRPPRC	2	44100000	44200000	0.459	rs6719869	2.73	rs9309112	0.31922	5.51	-0.972	507	4	lasso	0.28928	4.67e-08	-0.74737	0.45484	0.860536	1
Brain_Amygdala	ATIC	2	216000000	216000000	0.334	rs2592232	3.24	rs3821353	0.16373	-4.26	0.58	468	6	lasso	0.19712	9.84e-06	-1.26456	0.20603	0.726088	1
Brain_Amygdala	ASNSD1	2	191000000	191000000	0.386	rs785232	2.92	rs7557519	0.20511	-4.6	-2.287	290	290	blup	0.15546	9.33e-05	1.63561	0.101922	0.602914	1
Brain_Amygdala	FASTKD1	2	170000000	170000000	0.557	rs2673162	3.27	rs7349274	0.06831	4.37	-1.515	431	15	lasso	0.11519	0.000762	-2.04524	0.040832	0.462762	1
Brain_Amygdala	ITGAV	2	187000000	188000000	0.311	rs11695399	-1.44	rs3768781	0.1245	-3.95	1.008	277	277	blup	0.16479	5.68e-05	-0.75374	0.451006	0.859232	1
Brain_Amygdala	SLC40A1	2	190000000	190000000	0.488	rs6745182	2.88	rs1123109	0.13092	4.06	1.889	275	11	enet	0.11912	0.000623	2.4839	0.012995	0.316766	1
Brain_Amygdala	ZNF514	2	95800000	95800000	0.63	rs869186	-2.94	rs12471385	0.0486	3.47	0.231	114	36	enet	0.31966	6.97e-09	0.60879	0.54266	0.893357	1
Brain_Amygdala	NPHP1	2	111000000	111000000	0.445	rs6752335	-1.23	rs3806525	0.0136	-3.14	0.361	72	72	blup	0.03792	0.0391	-0.33863	0.734889	0.945059	1
Brain_Amygdala	THNSL2	2	88500000	88500000	0.904	rs11127081	-2.57	rs10865489	0.39771	-6.3	-1.023	268	17	enet	0.477	8.11e-14	0.90643	0.364707	0.823412	1
Brain_Amygdala	LIPT1	2	99800000	99800000	0.306	rs17782474	-1.89	rs6542864	0.16461	-4.71	0.996	298	298	blup	0.1459	0.000155	-0.52385	0.600381	0.913132	1
Brain_Amygdala	KIAA1715	2	177000000	177000000	0.587	rs4410257	4.69	rs847175	0.02846	3.89	0.015	448	10	lasso	0.05645	0.0152	-0.11796	0.906096	0.982316	1
Brain_Amygdala	HES6	2	239000000	239000000	0.679	rs2334029	3.81	rs13428699	0.29411	5.33	-0.267	492	10	enet	0.23921	9.17e-07	0.0361	0.971201	0.99552	1
Brain_Amygdala	ESPNL	2	239000000	239000000	0.615	rs2334029	3.81	rs12479385	0.26541	4.88	0.253	491	491	blup	0.218	3.07e-06	0.68419	0.493857	0.874894	1
Brain_Amygdala	ANO7	2	242000000	242000000	0.442	rs6745970	2.61	rs17386695	0.0895	4.43	-1.731	407	9	lasso	0.14016	0.000209	-1.74021	0.081821	0.569013	1
Brain_Amygdala	WASH2P	2	114000000	114000000	0.409	rs452204	3.09	rs4849261	0.21878	-4.83	0.009	359	4	lasso	0.1833	2.1e-05	0.01566	0.987504	0.998081	1
Brain_Amygdala	INPP1	2	191000000	191000000	0.235	rs785232	2.92	rs2136567	0.05983	3.8	-0.852	341	341	blup	0.03751	0.04	-0.61783	0.536685	0.890685	1
Brain_Amygdala	MFSD6	2	191000000	191000000	0.29	rs785232	2.92	rs887695	-0.00137	3.51	1.214	341	341	blup	0.02943	0.0609	0.89739	0.369512	0.825668	1
Brain_Amygdala	CCDC74B	2	131000000	131000000	0.288	rs4622658	-2.57	rs11679959	0.11519	-4.03	0.402	187	4	lasso	0.08182	0.00419	-0.38659	0.699056	0.936788	1
Brain_Amygdala	AC093838.4	2	132000000	132000000	0.548	rs7561046	2.49	rs12472061	0.34127	-5.63	-1.913	165	22	enet	0.37725	1.51e-10	1.64802	0.099348	0.599825	1
Brain_Amygdala	PROM2	2	95900000	96000000	0.235	rs869186	-2.94	rs2193883	0.02556	-3.65	-0.147	122	122	blup	0.0347	0.0462	2.23296	0.025552	0.403235	1
Brain_Amygdala	ALS2CR12	2	202000000	202000000	0.323	rs1209409	2.95	rs13016963	0.22989	4.54	0.212	347	2	lasso	0.15693	8.63e-05	0.33383	0.738506	0.945686	1
Brain_Amygdala	TYW5	2	201000000	201000000	0.189	rs1996946	2.32	rs769960	0.11757	-3.79	-0.459	361	8	lasso	0.09667	0.00197	0.35294	0.724136	0.942401	1
Brain_Amygdala	CLHC1	2	55400000	55500000	0.39	rs2116436	-3.24	rs4435493	0.14834	4.98	-2.011	506	6	lasso	0.23959	8.98e-07	-2.10482	0.035307	0.443063	1
Brain_Amygdala	ERCC3	2	128000000	128000000	0.269	rs13419545	-2.37	rs7585314	0.05304	-3.52	1.295	455	455	blup	0.0922	0.00247	-1.1798	0.238078	0.752474	1
Brain_Amygdala	RNF149	2	102000000	102000000	0.34	rs13010122	-2.78	rs6757365	0.02565	3.61	-0.373	405	405	blup	0.0135	0.144	-0.59739	0.550245	0.895631	1
Brain_Amygdala	TGFA	2	70700000	70800000	0.539	rs6750771	2.87	rs3821262	0.14758	4.21	0.516	510	509	blup	0.07239	0.00675	0.17105	0.864184	0.974442	1
Brain_Amygdala	CWC22	2	181000000	181000000	0.449	rs16866836	-3.94	rs17175114	-0.01098	3.15	-0.463	518	518	blup	0.00639	0.216	-0.61926	0.535742	0.890167	1
Brain_Amygdala	FABP1	2	88400000	88400000	0.559	rs11127081	-2.57	rs17350803	0.21002	5.37	1.878	257	3	lasso	0.40714	1.8e-11	2.05496	0.039882	0.459524	1
Brain_Amygdala	SEPT2	2	242000000	242000000	0.573	rs6745970	2.61	rs11681497	0.11775	4.44	0.123	372	372	blup	0.14345	0.000176	0.54431	0.586228	0.907965	1
Brain_Amygdala	NFU1	2	69600000	69700000	0.346	rs6718376	2.9	rs4854477	-0.01172	3.12	-1.384	397	397	blup	0.03646	0.0422	-1.01211	0.311487	0.796036	1
Brain_Amygdala	RGPD8	2	113000000	113000000	0.566	rs11685462	-4.09	rs6542056	0.41376	-6.11	-3.666	404	47	enet	0.42486	4.86e-12	2.69624	0.007013	0.249121	1
Brain_Amygdala	KCNS3	2	18100000	18500000	0.475	rs17315242	2.75	rs13032717	0.19344	4.73	0.728	510	10	lasso	0.2458	6.26e-07	0.3215	0.747832	0.948395	1
Brain_Amygdala	FOXN2	2	48500000	48600000	0.44	rs17326321	3.04	rs12475492	0.37731	5.76	-0.781	359	6	lasso	0.35955	5.07e-10	-0.80317	0.421874	0.847434	1
Brain_Amygdala	FEZ2	2	36800000	36900000	0.334	rs1014584	2.97	rs34425257	0.00505	-4.09	-1.888	608	3	lasso	0.02702	0.0692	2.04467	0.040887	0.463078	1
Brain_Amygdala	TRMT61B	2	29100000	29100000	0.433	rs17006815	-3.92	rs3190	0.13966	4.54	-1.266	584	584	blup	0.14939	0.000129	-1.10137	0.270734	0.774337	1
Brain_Amygdala	AHSA2	2	61400000	61400000	0.71	rs6545886	-2.85	rs2167565	0.41549	-6.49	-0.316	306	11	lasso	0.52066	1.92e-15	0.19949	0.841877	0.97029	1
Brain_Amygdala	GEN1	2	17900000	18000000	0.422	rs17315242	2.75	rs2344692	0.15428	4.61	1.103	479	7	lasso	0.1258	0.000441	0.72525	0.468301	0.865328	1
Brain_Amygdala	C2orf82	2	234000000	234000000	0.535	rs2678484	-3	rs709933	0.28342	-5.5	0.031	460	460	blup	0.2879	5.08e-08	-0.51165	0.608898	0.915105	1
Brain_Amygdala	RESP18	2	220000000	220000000	0.651	rs3770237	-3.3	rs2385405	0.12218	-4.51	1.923	422	422	blup	0.15902	7.73e-05	-1.8524	0.063969	0.532065	1
Brain_Amygdala	TTC32	2	20100000	20100000	0.446	rs10208355	-3.51	rs7563410	0.31752	5.43	-0.321	590	3	lasso	0.32723	4.29e-09	-0.38523	0.700064	0.937013	1
Brain_Amygdala	TMEM17	2	62700000	62700000	0.361	rs2067864	2.97	rs10186788	-0.0026	3.46	-0.375	334	334	blup	0.06352	0.0106	0.49595	0.619927	0.91847	1
Brain_Amygdala	AC016683.6	2	114000000	114000000	0.512	rs452204	3.09	rs11123172	0.31774	-5.51	-1.124	455	9	lasso	0.22806	1.74e-06	0.96454	0.334777	0.810087	1
Brain_Amygdala	FAM179A	2	29200000	29300000	0.589	rs4233728	-2.96	rs10197378	0.27189	4.96	-0.195	596	7	lasso	0.1892	1.52e-05	-0.14714	0.883021	0.977952	1
Brain_Amygdala	WDSUB1	2	160000000	160000000	0.329	rs6757197	2.87	rs6761921	0.27552	-5.03	-0.078	427	2	lasso	0.26212	2.4e-07	0.07886	0.937141	0.988292	1
Brain_Amygdala	ANKRD36B	2	98100000	98200000	0.318	rs921426	2.18	rs5865	-0.01166	3.38	1.4	121	10	enet	0.04685	0.0247	1.93323	0.053208	0.503792	1
Brain_Amygdala	HIBCH	2	191000000	191000000	0.535	rs785232	2.92	rs2136569	0.27435	-4.95	-0.27	340	12	lasso	0.17395	3.48e-05	0.07646	0.939052	0.988704	1
Brain_Amygdala	SULT1C2	2	109000000	109000000	0.582	rs6542759	-2.83	rs4149423	0.36148	5.7	-2.004	324	5	lasso	0.32216	5.95e-09	-1.73325	0.083051	0.572241	1
Brain_Amygdala	AC104135.3	2	75100000	75200000	0.778	rs2192926	2.54	rs12613723	0.61797	7.34	-0.727	456	11	lasso	0.60695	3.87e-19	-0.73085	0.464869	0.863661	1
Brain_Amygdala	SNORD89	2	102000000	102000000	0.456	rs13010122	-2.78	rs6757365	0.27571	5.27	-0.373	408	4	lasso	0.32477	5.03e-09	-0.29489	0.768076	0.954745	1
Brain_Amygdala	SEPHS1P6	2	201000000	201000000	0.533	rs10153805	3.8	rs1523816	0.12437	-4.26	-1.265	282	32	enet	0.18129	2.34e-05	1.12507	0.260557	0.769007	1
Brain_Amygdala	AC007277.3	2	171000000	172000000	0.437	rs1045327	-3.42	rs3764916	0.22458	4.78	2.778	469	5	lasso	0.18899	1.54e-05	3.0408	0.002359	0.150195	1
Brain_Amygdala	AC079776.2	2	131000000	131000000	0.453	rs10496681	-2.5	rs6760544	0.08025	-4.17	-1.167	289	289	blup	0.11622	0.000723	-0.16681	0.86752	0.975092	1
Brain_Amygdala	EML6	2	55000000	55200000	0.501	rs2116436	-3.24	rs11692696	0.0428	4.07	-2.201	574	53	enet	0.18346	2.08e-05	-2.06511	0.038912	0.456265	1
Brain_Amygdala	MGC10955	2	74400000	74400000	0.498	rs6546898	2.52	rs7570950	0.24738	5.56	-0.798	358	13	enet	0.32072	6.52e-09	-0.97395	0.330082	0.807175	1
Brain_Amygdala	FAM228B	2	24300000	24400000	0.491	rs11693860	3.09	rs3731620	0.17635	-5.02	-0.412	316	316	blup	0.19086	1.39e-05	0.51825	0.604282	0.914078	1
Brain_Amygdala	C2orf16	2	27800000	27800000	0.215	rs4361084	2.53	rs12475843	0.04068	-3.65	1.22	279	31	enet	0.15165	0.000114	-0.28191	0.778011	0.957138	1
Brain_Amygdala	RAB6C	2	131000000	131000000	0.56	rs10496681	-2.5	rs1922633	0.10453	-4.51	0.562	257	11	lasso	0.09648	0.00199	-0.81321	0.416097	0.844451	1
Brain_Amygdala	CYP4F32P	2	95400000	95400000	0.386	rs6747563	-2.68	rs6716242	0.12116	4.07	-1.86	65	8	enet	0.02032	0.0989	-1.99217	0.046352	0.481199	1
Brain_Amygdala	LINC00570	2	11500000	11500000	0.441	rs6739182	2.85	rs4669685	0.00154	3.21	1.788	463	463	blup	0.04531	0.0268	1.06414	0.287263	0.784899	1
Brain_Amygdala	AC073869.2	2	132000000	132000000	0.279	rs10171879	-2.05	rs6414022	0.18799	-4.68	0.419	196	3	lasso	0.14422	0.000169	-0.44741	0.654578	0.928659	1
Brain_Amygdala	TRAPPC12-AS1	2	3490000	3490000	0.339	rs1454232	-2.96	rs9678647	-0.00927	-3.8	-1.27	566	47	enet	0.05324	0.0178	-0.07874	0.937236	0.988338	1
Brain_Amygdala	RP11-395L14.5	2	114000000	114000000	0.55	rs452204	3.09	rs4849261	0.21885	5.13	0.009	405	405	blup	0.18125	2.34e-05	-0.05951	0.952542	0.99204	1
Brain_Amygdala	AC079776.7	2	131000000	131000000	0.509	rs10496681	-2.5	rs6760544	0.23954	-5.45	-1.167	257	5	lasso	0.23777	9.97e-07	1.06266	0.287937	0.784954	1
Brain_Amygdala	AC074289.1	2	64400000	64500000	0.471	rs6729083	-3.27	rs12470429	0.092	4.65	1.397	398	28	enet	0.24938	5.08e-07	2.16691	0.030242	0.425265	1
Brain_Amygdala	FTCDNL1	2	201000000	201000000	0.749	rs13397495	3.74	rs6759018	0.34735	5.74	-0.847	314	11	enet	0.3074	1.52e-08	-0.97685	0.328645	0.806207	1
Brain_Amygdala	AC007966.1	2	187000000	187000000	0.658	rs16827374	2.1	rs2370400	0.40954	6.31	0.959	294	16	enet	0.44995	7.11e-13	0.95912	0.337496	0.811685	1
Brain_Amygdala	RAPGEF4-AS1	2	174000000	174000000	0.441	rs2553008	3.23	rs10193942	0.01226	3.89	0.397	492	6	lasso	0.07917	0.00479	0.07014	0.944081	0.989865	1
Brain_Amygdala	AC068039.4	2	173000000	173000000	0.415	rs12987931	4.45	rs2138348	0.40882	6.04	3.412	405	6	lasso	0.39983	3.06e-11	3.41256	0.000644	0.077598	1
Brain_Amygdala	AC104653.1	2	115000000	115000000	0.435	rs1847694	1.96	rs11676646	0.27929	-5.53	-0.021	294	6	lasso	0.30514	1.75e-08	0.13664	0.891314	0.979794	1
Brain_Amygdala	CRYGEP	2	209000000	209000000	0.694	rs1598140	2.36	rs1020581	0.43416	6.37	-0.882	370	6	lasso	0.39353	4.8e-11	-1.1378	0.255206	0.765238	1
Brain_Amygdala	PPP1R2P5	2	108000000	108000000	0.508	rs2971653	2.89	rs10165214	0.31369	5.41	-0.748	425	11	enet	0.29508	3.27e-08	-0.92219	0.356429	0.819869	1
Brain_Amygdala	AC159540.1	2	98100000	98100000	0.39	rs1320147	1.76	rs3906948	0.17661	4.88	1.085	131	9	lasso	0.24439	6.8e-07	0.67249	0.501269	0.877904	1
Brain_Amygdala	AC019097.7	2	99700000	99700000	0.179	rs12467276	-1.81	rs3792146	0.00446	3.39	0.135	297	297	blup	0.06722	0.00877	-0.56743	0.570421	0.903028	1
Brain_Amygdala	AC008073.7	2	24400000	24400000	0.271	rs11693860	3.09	rs7564420	0.25618	5.18	0.084	281	36	enet	0.29097	4.21e-08	-0.43143	0.666157	0.93142	1
Brain_Amygdala	HMGB1P31	2	54300000	54300000	0.298	rs2287348	5.83	rs10183655	0.22324	4.54	-0.018	454	2	lasso	0.10967	0.00101	0.06027	0.951942	0.991903	1
Brain_Amygdala	AC092159.2	2	677000	697000	0.477	rs7585330	3.2	rs2867137	0.20515	5.47	-0.768	494	2	lasso	0.30268	2.04e-08	-0.64944	0.516052	0.88251	1
Brain_Amygdala	AC108488.3	2	3610000	3610000	0.805	rs1454232	-2.96	rs4583476	0.56842	-7.14	1.595	562	6	lasso	0.55442	8.35e-17	-1.78228	0.074704	0.554892	1
Brain_Amygdala	AC068057.2	2	105000000	105000000	0.361	rs7602578	2.69	rs403491	0.18833	4.69	-0.675	378	19	enet	0.1777	2.84e-05	-0.63269	0.526934	0.886325	1
Brain_Amygdala	AC104135.2	2	75100000	75200000	0.708	rs2192926	2.54	rs12713828	0.43844	6.56	-0.457	456	5	lasso	0.46807	1.68e-13	-0.98856	0.32288	0.803139	1
Brain_Amygdala	DDX11L2	2	114000000	114000000	0.62	rs452204	3.09	rs4849261	0.37552	5.85	0.009	351	9	lasso	0.40586	1.98e-11	-0.14413	0.885397	0.978421	1
Brain_Amygdala	MED15P5	2	131000000	131000000	0.234	rs10496681	-2.5	rs6431145	0.15528	4.72	0.173	144	144	blup	0.16426	5.84e-05	0.40288	0.687038	0.935204	1
Brain_Amygdala	AC068282.3	2	128000000	128000000	0.715	rs11691902	2.56	rs13429925	0.66075	7.58	0.152	438	18	enet	0.64546	4.69e-21	-0.03548	0.971697	0.995699	1
Brain_Amygdala	LINC00299	2	8150000	8520000	0.636	rs3097276	2.86	rs6746864	-0.00935	3.08	0.049	501	14	lasso	0.03617	0.0429	-1.03341	0.301414	0.791116	1
Brain_Amygdala	AC079922.3	2	113000000	113000000	0.446	rs11685462	-4.09	rs17587043	0.22895	4.93	-1.502	477	10	lasso	0.21715	3.22e-06	-1.65028	0.098885	0.598848	1
Brain_Amygdala	AC092839.1	2	54800000	54800000	0.242	rs3929001	5.17	rs2288682	0.00575	-3.82	0.715	549	549	blup	0.00694	0.209	-1.61031	0.10733	0.609523	1
Brain_Amygdala	PPIL3	2	202000000	202000000	0.804	rs10084263	-2.65	rs10183261	0.38088	-6.46	0.276	449	15	lasso	0.52507	1.29e-15	-0.39143	0.695477	0.936433	1
Brain_Amygdala	RPL23AP7	2	114000000	114000000	0.645	rs17043030	-3.12	rs4849261	0.20824	4.89	0.009	333	16	lasso	0.28295	6.87e-08	-0.1469	0.883208	0.977954	1
Brain_Amygdala	STON1	2	48800000	48800000	0.294	rs1922469	3.37	rs4953592	0.14278	4.86	-0.149	476	4	lasso	0.17732	2.9e-05	0.06974	0.944399	0.990055	1
Brain_Amygdala	AC012442.5	2	113000000	113000000	0.212	rs11685462	-4.09	rs17587043	0.20377	4.4	-1.502	448	5	lasso	0.10802	0.0011	-2.09886	0.03583	0.445523	1
Brain_Amygdala	FNBP1P1	2	74300000	74400000	0.666	rs4853019	2.58	rs828844	0.36826	5.67	-0.721	359	7	lasso	0.33693	2.28e-09	-0.77212	0.440045	0.855181	1
Brain_Amygdala	RP11-410E4.1	2	187000000	187000000	0.215	rs16827374	2.1	rs6754898	0.19922	5.32	-0.188	293	3	lasso	0.26789	1.7e-07	-0.22821	0.819481	0.966126	1
Brain_Amygdala	RP11-378A13.1	2	219000000	219000000	0.49	rs744753	3.43	rs2014615	0.32212	-6.45	0.123	449	6	lasso	0.44938	7.43e-13	-0.34251	0.731965	0.944471	1
Brain_Amygdala	RP11-546J1.1	2	159000000	159000000	0.409	rs10497198	3.64	rs714190	0.06404	-3.56	0.643	393	41	enet	0.10108	0.00157	-0.66722	0.504629	0.878778	1
Brain_Amygdala	RP11-342K6.4	2	75900000	75900000	0.34	rs2190355	-3.48	rs1859707	0.01031	3.73	-0.002	529	32	enet	0.08905	0.0029	-0.00174	0.998614	0.999942	1
Brain_Amygdala	RP11-503P10.1	2	27300000	27300000	0.241	rs28364045	3.22	rs1122227	0.10379	3.87	-0.679	327	5	lasso	0.06179	0.0116	-0.95208	0.341059	0.813307	1
Brain_Amygdala	RP11-791G15.2	2	10900000	10900000	0.495	rs6739182	2.85	rs4799	0.00406	-3.52	-0.654	595	11	lasso	0.01927	0.105	-0.26657	0.789799	0.959723	1
Brain_Amygdala	RP11-301O19.1	2	86400000	86400000	0.464	rs2241434	3.63	rs7561589	0.28587	5.32	-0.178	454	28	enet	0.25411	3.85e-07	-0.33028	0.741189	0.946178	1
Brain_Amygdala	RP11-455J20.3	2	191000000	191000000	0.419	rs785232	2.92	rs1233288	0.22108	-4.5	-2.147	315	315	blup	0.19878	8.98e-06	1.98932	0.046666	0.481858	1
Brain_Amygdala	RBM6	3	50000000	50100000	0.241	rs34823813	6.94	rs952594	0.202517	-4.63	-3.161	338	15	lasso	0.13544	0.000267	3.3292	0.000871	0.0895824	1
Brain_Amygdala	LARS2	3	45400000	45600000	0.463	rs6799689	3.06	rs3821895	0.269448	-4.94	0.953	512	21	enet	0.20154	7.71e-06	0.0279	0.978	0.996554	1
Brain_Amygdala	SEMA3B	3	50300000	50300000	0.344	rs9853352	6.79	rs13091933	0.028857	3.4	-2.036	335	323	blup	0.10528	0.00127	0.9112	0.362	0.822065	1
Brain_Amygdala	ITIH4	3	52800000	52900000	0.373	rs11713763	-2.99	rs2276817	0.23603	5.19	-0.661	389	26	enet	0.17183	3.9e-05	-0.9652	0.334	0.809898	1
Brain_Amygdala	IFT80	3	160000000	160000000	0.259	rs11918072	-3.17	rs4679890	0.045106	-3.65	0.874	375	375	blup	0.04392	0.0287	0.6702	0.503	0.878318	1
Brain_Amygdala	HLTF	3	149000000	149000000	0.345	rs9838048	3.2	rs16861588	0.184405	-4.53	1.457	567	6	lasso	0.18534	1.88e-05	-0.8102	0.418	0.845305	1
Brain_Amygdala	MKRN2	3	12600000	12600000	0.373	rs1529755	3.66	rs13098031	-0.01132	3.91	-0.793	464	464	blup	0.04892	0.0222	1.7742	0.076	0.557698	1
Brain_Amygdala	LRRFIP2	3	37100000	37200000	0.196	rs1543226	2.48	rs9823428	0.046914	4.41	0.335	422	422	blup	0.12563	0.000445	0.1522	0.879	0.977462	1
Brain_Amygdala	SEC22C	3	42600000	42600000	0.322	rs342541	-3.16	rs6790204	0.098356	4.51	0.546	473	4	lasso	0.06397	0.0103	0.5902	0.555	0.897134	1
Brain_Amygdala	ACTR8	3	53900000	53900000	0.383	rs3755817	2.75	rs4687758	0.194925	-4.61	-1.901	504	4	lasso	0.16894	4.55e-05	1.8242	0.0681	0.542652	1
Brain_Amygdala	NPHP3	3	132000000	132000000	0.564	rs17183760	3.29	rs12486323	0.210939	-5.27	0.515	400	7	lasso	0.26932	1.56e-07	-0.3997	0.689	0.935204	1
Brain_Amygdala	ACAP2	3	195000000	195000000	0.349	rs2344654	-2.58	rs9825185	0.106414	4.28	-0.256	360	6	lasso	0.1507	0.00012	-0.5446	0.586	0.907804	1
Brain_Amygdala	TFG	3	100000000	100000000	0.276	rs905604	2.38	rs7629279	-0.011691	3.15	1.135	443	443	blup	0.02884	0.0628	1.8377	0.0661	0.535758	1
Brain_Amygdala	ROPN1B	3	126000000	126000000	0.302	rs3796191	2.72	rs6790101	0.148165	-4.48	2.23	438	5	lasso	0.19969	8.54e-06	-1.9564	0.0504	0.494184	1
Brain_Amygdala	HEMK1	3	50600000	50600000	0.215	rs11714141	5.62	rs399484	0.149173	-4.38	-1.606	316	1	lasso	0.10092	0.00158	1.606	0.108	0.609824	1
Brain_Amygdala	CISH	3	50600000	50600000	0.239	rs11714141	5.65	rs4267675	0.025171	3.77	-1.586	323	311	blup	0.11838	0.000647	0.434	0.664	0.930935	1
Brain_Amygdala	COMMD2	3	149000000	149000000	0.338	rs9838048	3.2	rs10935774	0.091931	4.15	-2.393	475	23	enet	0.16757	4.9e-05	-2.9547	0.00313	0.171365	1
Brain_Amygdala	ABCC5	3	184000000	184000000	0.444	rs6777400	-3.07	rs562	0.137371	4.86	-0.688	483	8	lasso	0.18542	1.87e-05	-1.2861	0.198	0.718427	1
Brain_Amygdala	KLHL24	3	183000000	183000000	0.443	rs6777400	-3.07	rs2313450	0.15008	-4.51	-2.887	475	475	blup	0.20331	6.99e-06	1.9869	0.0469	0.48309	1
Brain_Amygdala	A4GNT	3	138000000	138000000	0.353	rs4678258	-3.42	rs4678403	0.058415	-4.08	-0.036	362	9	lasso	0.11778	0.000667	0.2104	0.833	0.969218	1
Brain_Amygdala	PIGZ	3	197000000	197000000	0.776	rs4916566	-2.54	rs746037	0.336888	5.5	-0.09	462	17	lasso	0.29745	2.82e-08	0.082	0.935	0.988156	1
Brain_Amygdala	THUMPD3	3	9400000	9430000	0.316	rs1543143	-3.39	rs813606	0.00092	-3.58	2.079	546	546	blup	0.12592	0.000438	-1.8704	0.0614	0.525672	1
Brain_Amygdala	VILL	3	38000000	38000000	0.46	rs6801285	-2.53	rs11715770	0.20827	-4.66	0.365	416	28	enet	0.20798	5.39e-06	0.5849	0.559	0.898126	1
Brain_Amygdala	SUMF1	3	3740000	4510000	0.714	rs13099728	-2.6	rs2819562	0.242431	5.08	1.349	646	15	lasso	0.21648	3.35e-06	1.6919	0.0907	0.586111	1
Brain_Amygdala	TAMM41	3	11800000	11900000	0.372	rs217049	3.94	rs1846206	0.183416	-4.61	-0.337	490	3	lasso	0.20876	5.16e-06	0.5509	0.582	0.906825	1
Brain_Amygdala	POMGNT2	3	43100000	43100000	0.25	rs1807403	-2.05	rs4683356	0.209584	4.6	1.163	372	372	blup	0.17317	3.62e-05	1.0547	0.292	0.786973	1
Brain_Amygdala	ACKR2	3	42800000	42900000	0.393	rs342541	-3.16	rs2228467	0.077894	-4.57	1.369	442	22	enet	0.23125	1.45e-06	0.3178	0.751	0.949268	1
Brain_Amygdala	SLC25A26	3	66100000	66400000	0.849	rs17361892	2.88	rs1680395	0.36537	-5.74	-0.178	385	35	enet	0.36922	2.63e-10	-0.2225	0.824	0.966915	1
Brain_Amygdala	ZNF660	3	44600000	44600000	0.261	rs11709024	-2.64	rs939649	0.087462	4.86	1.338	316	316	blup	0.18934	1.51e-05	2.0216	0.0432	0.470347	1
Brain_Amygdala	RABL3	3	120000000	120000000	0.396	rs9853121	-2.24	rs11708686	0.000969	3.47	0.129	344	344	blup	0.05392	0.0172	0.0112	0.991	0.998609	1
Brain_Amygdala	EIF2A	3	150000000	150000000	0.435	rs1979425	-2.88	rs6440685	0.297147	-5.77	1.616	435	4	lasso	0.35495	6.91e-10	-1.6976	0.0896	0.584373	1
Brain_Amygdala	ECE2	3	184000000	184000000	0.391	rs11545169	-2.84	rs1001817	0.227821	5.03	2.048	511	25	enet	0.29994	2.42e-08	1.4084	0.159	0.6766	1
Brain_Amygdala	VWA5B2	3	184000000	184000000	0.54	rs11545169	-2.84	rs706584	0.256592	-5.17	0.335	500	9	lasso	0.25776	3.11e-07	-0.5506	0.582	0.906825	1
Brain_Amygdala	CCDC50	3	191000000	191000000	0.428	rs6444475	2.48	rs9827142	-0.009703	-2.91	-0.664	474	474	blup	0.01573	0.127	1.167	0.243	0.757075	1
Brain_Amygdala	CCDC174	3	14700000	14700000	0.769	rs4684204	-2.8	rs1901	0.238129	4.91	-0.665	632	632	blup	0.18536	1.87e-05	-1.7334	0.083	0.572241	1
Brain_Amygdala	VPS8	3	185000000	185000000	0.409	rs4350902	-2.81	rs16859583	0.134013	5.33	0.213	428	5	lasso	0.31141	1.18e-08	0.4067	0.684	0.934854	1
Brain_Amygdala	TIMP4	3	12200000	12200000	0.425	rs217049	3.94	rs1605404	-0.009013	-3.68	-0.735	508	508	blup	0.06478	0.00993	2.4791	0.0132	0.319978	1
Brain_Amygdala	EFHB	3	19900000	20000000	0.694	rs2170341	3.27	rs1133328	0.441356	6.21	-2.119	381	11	lasso	0.4126	1.21e-11	-1.6971	0.0897	0.584449	1
Brain_Amygdala	RYBP	3	72400000	72500000	0.606	rs11706917	3.07	rs7643143	0.010661	-3.6	-2.083	495	16	lasso	0.02406	0.0809	1.2466	0.213	0.730345	1
Brain_Amygdala	PPP4R2	3	73000000	73100000	0.383	rs6777921	2.55	rs6549514	0.038437	-4.23	1.518	481	481	blup	0.0276	0.0671	-0.642	0.521	0.884499	1
Brain_Amygdala	THOC7	3	63800000	63800000	0.424	rs11917016	3.4	rs1901304	-0.011506	-3.39	-0.092	604	604	blup	0.09653	0.00198	0.2265	0.821	0.966151	1
Brain_Amygdala	IFT122	3	129000000	129000000	0.577	rs1085071	-2.44	rs6764765	0.215042	-5.31	0.506	280	4	lasso	0.23055	1.51e-06	0.141	0.888	0.978931	1
Brain_Amygdala	RFC4	3	187000000	187000000	0.552	rs2241767	3.4	rs16861184	0.071663	-3.89	-0.11	575	575	blup	0.08372	0.0038	-0.0119	0.99	0.9986	1
Brain_Amygdala	RFT1	3	53100000	53200000	0.344	rs11713763	-2.99	rs2581829	0.245076	4.89	-0.647	370	11	lasso	0.2378	9.95e-07	-0.5407	0.589	0.909013	1
Brain_Amygdala	ZNF589	3	48300000	48300000	0.396	rs9841602	7.75	rs6796490	0.250552	4.95	-1.142	249	4	lasso	0.23312	1.3e-06	-1.2371	0.216	0.732756	1
Brain_Amygdala	RNF123	3	49700000	49800000	0.116	rs11716445	7.29	rs6802890	0.15185	3.98	-4.106	314	3	lasso	0.05587	0.0156	-4.0163	5.91e-05	0.0206298	1
Brain_Amygdala	CTNNB1	3	41200000	41300000	0.237	rs7630377	-4.54	rs3915129	0.116202	4.21	-4.269	378	7	lasso	0.11392	0.000814	-4.3373	1.44e-05	0.00993034	0.829382
Brain_Amygdala	ULK4	3	41300000	42000000	0.391	rs1795313	-3.66	rs809930	0.1236	4.22	1.202	383	383	blup	0.14479	0.000164	0.9917	0.321	0.801818	1
Brain_Amygdala	GLYCTK	3	52300000	52300000	0.354	rs2336142	2.46	rs187084	0.127877	-4.11	-0.56	339	3	lasso	0.0701	0.00758	0.1895	0.85	0.971496	1
Brain_Amygdala	PDHB	3	58400000	58400000	0.342	rs11130650	-2.5	rs7612944	0.101921	-3.78	-0.568	432	12	lasso	0.16079	7.03e-05	0.8673	0.386	0.831664	1
Brain_Amygdala	ARF4	3	57600000	57600000	0.269	rs12715516	1.8	rs11130605	0.061379	-4.02	0.179	356	8	lasso	0.11396	0.000812	-1.434	0.152	0.669215	1
Brain_Amygdala	SLC35G2	3	137000000	137000000	0.184	rs6773440	2.56	rs9846691	-0.003898	-3.3	1.203	336	336	blup	0.05636	0.0152	-1.4044	0.16	0.677789	1
Brain_Amygdala	FAM86JP	3	126000000	126000000	0.613	rs3796191	2.72	rs9821905	0.218889	5.44	-0.318	408	18	enet	0.24874	5.28e-07	-0.6816	0.496	0.875663	1
Brain_Amygdala	MFN1	3	179000000	179000000	0.449	rs2677770	-3.06	rs11720405	0.218712	-4.64	0.792	350	8	lasso	0.12306	0.000508	-0.5859	0.558	0.898126	1
Brain_Amygdala	IQCB1	3	121000000	122000000	0.355	rs12485716	-1.9	rs10934559	0.281659	4.99	-0.157	421	3	lasso	0.31001	1.29e-08	-0.2514	0.801	0.962276	1
Brain_Amygdala	CADM2	3	85000000	86100000	0.322	rs9683114	-3.28	rs12496982	0.025235	-3.24	-2.793	309	6	lasso	0.01821	0.111	0.973	0.331	0.807703	1
Brain_Amygdala	MUC20	3	195000000	195000000	0.608	rs2343129	3.1	rs2140357	0.022585	4.56	0.205	299	6	lasso	0.44928	7.49e-13	-0.8869	0.375	0.827195	1
Brain_Amygdala	ACAD9	3	129000000	129000000	0.387	rs2879784	2.64	rs3755593	0.296691	5.28	-0.081	355	6	lasso	0.21851	2.99e-06	-0.1923	0.847	0.970841	1
Brain_Amygdala	PVRL3	3	111000000	111000000	0.344	rs9866028	-2.89	rs16857874	0.050494	3.75	0.561	316	23	enet	0.17725	2.91e-05	-1.4017	0.161	0.67881	1
Brain_Amygdala	WDR6	3	49000000	49100000	0.161	rs9841602	7.75	rs12629759	0.101514	4.46	4.983	262	262	blup	0.14201	0.00019	4.6664	3.06e-06	0.00345576	0.176244
Brain_Amygdala	CCDC66	3	56600000	56700000	0.439	rs13098160	3.88	rs6791987	0.074423	-4.36	-1.136	436	435	blup	0.14875	0.000133	2.0109	0.0443	0.473377	1
Brain_Amygdala	OXTR	3	8790000	8810000	0.588	rs1543143	-3.39	rs237925	0.027478	-3.83	0.453	737	12	lasso	0.13989	0.000212	-1.1437	0.253	0.764262	1
Brain_Amygdala	HIGD1A	3	42800000	42800000	0.515	rs342541	-3.16	rs339683	0.074041	-4.27	-0.488	442	10	lasso	0.23086	1.48e-06	1.851	0.0642	0.532409	1
Brain_Amygdala	UBE2E2	3	23200000	23600000	0.404	rs4072410	2.91	rs6773562	-0.000864	-3.49	0.85	372	372	blup	0.0879	0.00307	-1.0866	0.277	0.778172	1
Brain_Amygdala	HYAL3	3	50300000	50300000	0.5	rs4688759	6.64	rs2236947	0.26525	-4.97	2.508	327	13	enet	0.16122	6.87e-05	-3.3686	0.000756	0.0845487	1
Brain_Amygdala	UTS2B	3	191000000	191000000	0.669	rs6444475	2.48	rs10937468	0.438369	6.27	0.394	473	10	lasso	0.48425	4.45e-14	0.5747	0.565	0.900467	1
Brain_Amygdala	ALG1L	3	126000000	126000000	0.558	rs3796191	2.72	rs3804587	0.298089	-6	2.35	424	6	lasso	0.30752	1.51e-08	-2.5156	0.0119	0.307351	1
Brain_Amygdala	NKIRAS1	3	23900000	24000000	0.383	rs2001209	-4.05	rs7622887	0.075674	-3.69	0.714	504	12	enet	0.04679	0.0248	-2.2518	0.0243	0.396595	1
Brain_Amygdala	SUCNR1	3	152000000	152000000	0.495	rs16863390	3.02	rs765281	0.003643	-3.87	-1.833	403	403	blup	0.05305	0.018	1.4544	0.146	0.660774	1
Brain_Amygdala	NCKIPSD	3	48700000	48700000	0.436	rs9841602	7.75	rs12497850	0.383818	-6.15	5.332	265	30	enet	0.37034	2.43e-10	-5.5693	2.56e-08	0.000122871	0.00147446
Brain_Amygdala	TREX1	3	48500000	48500000	0.176	rs9841602	7.75	rs11797	0.156294	-4.17	2.358	257	1	lasso	0.13907	0.000221	-2.358	0.0184	0.360783	1
Brain_Amygdala	AC091633.3	3	195000000	195000000	0.459	rs2344654	-2.58	rs2948138	-0.004159	3.08	-1.054	305	6	enet	-0.00225	0.372	-1.3848	0.166	0.683669	1
Brain_Amygdala	CHL1-AS2	3	237000	239000	0.321	rs13089564	3.28	rs1516347	0.040337	3.9	1.358	361	4	lasso	0.07297	0.00655	0.9329	0.351	0.817543	1
Brain_Amygdala	AC069213.1	3	195000000	195000000	0.547	rs2344654	-2.58	rs842225	0.115088	4.39	1.289	298	34	enet	0.32114	6.34e-09	-0.8607	0.389	0.832182	1
Brain_Amygdala	ZNF717	3	75800000	75800000	0.805	rs17028208	2.52	rs7624584	0.571135	7.01	-0.972	161	19	enet	0.55304	9.53e-17	-0.6725	0.501	0.877825	1
Brain_Amygdala	COL6A4P2	3	130000000	130000000	0.725	rs1391054	2.76	rs9757129	0.478322	-6.45	0.95	330	6	lasso	0.47997	6.35e-14	-0.6835	0.494	0.874894	1
Brain_Amygdala	AC069513.4	3	195000000	195000000	0.538	rs2343129	3.1	rs6773702	0.235514	-5.13	-0.002	284	8	lasso	0.24084	8.35e-07	0.468	0.64	0.924609	1
Brain_Amygdala	RP4-613B23.1	3	42600000	42700000	0.493	rs342541	-3.16	rs6788548	0.223267	5.26	0.886	465	18	enet	0.23237	1.36e-06	0.7848	0.433	0.852221	1
Brain_Amygdala	RP11-723O4.2	3	129000000	129000000	0.306	rs2879784	2.64	rs1683791	0.070132	4.17	1.183	359	359	blup	0.12386	0.000488	0.7334	0.463	0.863204	1
Brain_Amygdala	GPX1	3	49400000	49400000	0.239	rs11716445	7.29	rs17080528	-0.008266	-3.55	4.411	276	276	blup	0.06715	0.0088	0.2461	0.806	0.963355	1
Brain_Amygdala	YEATS2-AS1	3	184000000	184000000	0.307	rs6777400	-3.07	rs897604	0.294029	-5.16	-0.102	476	31	enet	0.25768	3.12e-07	0.0947	0.925	0.986043	1
Brain_Amygdala	RP11-175P19.2	3	193000000	193000000	0.349	rs7650473	3.16	rs12696670	0.165336	4.6	1.725	465	34	enet	0.11434	0.000796	1.5572	0.119	0.624267	1
Brain_Amygdala	RP11-85F14.5	3	137000000	137000000	0.23	rs6773440	2.56	rs17365351	0.079902	-3.73	-0.284	332	332	blup	0.09986	0.00167	-0.8082	0.419	0.845872	1
Brain_Amygdala	ST3GAL6-AS1	3	98400000	98500000	0.521	rs7617405	-2.89	rs4857414	0.34507	-5.77	-0.683	392	25	enet	0.23907	9.25e-07	0.8649	0.387	0.83191	1
Brain_Amygdala	TLR9	3	52300000	52300000	0.226	rs2336142	2.46	rs7643570	-0.010879	-3.16	-0.842	325	325	blup	0.03463	0.0464	0.3216	0.748	0.948395	1
Brain_Amygdala	RP11-572M11.4	3	113000000	113000000	0.54	rs3773697	3.24	rs2613946	0.324186	-5.44	-0.574	468	11	lasso	0.32007	6.79e-09	0.4725	0.637	0.923423	1
Brain_Amygdala	RP11-379F4.4	3	158000000	159000000	0.317	rs7624420	-2.28	rs2307064	0.123408	4.25	-1.095	399	399	blup	0.0914	0.00257	-1.3228	0.186	0.705861	1
Brain_Amygdala	GHRLOS	3	10300000	10300000	0.557	rs13064158	3.06	rs154239	0.380158	-5.81	0.411	613	12	enet	0.3619	4.33e-10	-1.1056	0.269	0.77341	1
Brain_Amygdala	TDGF1	3	46600000	46700000	0.482	rs11130099	2.58	rs3806702	0.390704	5.85	1.083	374	3	lasso	0.38727	7.47e-11	1.1024	0.27	0.773909	1
Brain_Amygdala	RP11-275H4.1	3	181000000	181000000	0.716	rs10937062	3.59	rs1351236	0.296413	-5.44	3.097	267	267	blup	0.39818	3.44e-11	-1.0151	0.31	0.79508	1
Brain_Amygdala	ENPP7P4	3	126000000	126000000	0.344	rs3796191	2.72	rs1127717	0.09436	4.14	-0.52	388	3	lasso	0.07713	0.00531	-0.417	0.677	0.933745	1
Brain_Amygdala	RP11-666A20.3	3	126000000	126000000	0.379	rs3796191	2.72	rs6808519	0.084937	-4.3	1.961	429	14	lasso	0.13167	0.000325	-2.1903	0.0285	0.415342	1
Brain_Amygdala	LINC00969	3	195000000	195000000	0.827	rs2343129	3.1	rs842225	0.146101	4.53	1.289	284	25	enet	0.41133	1.32e-11	-0.0794	0.937	0.988232	1
Brain_Amygdala	SERBP1P3	3	53100000	53100000	0.593	rs11713763	-2.99	rs2564921	0.476248	-6.52	-0.947	357	8	lasso	0.4423	1.29e-12	0.6126	0.54	0.892128	1
Brain_Amygdala	ARHGEF26-AS1	3	154000000	154000000	0.271	rs10935963	2.73	rs355775	-0.010967	3.61	-0.422	392	392	blup	0.07854	0.00494	0.239	0.811	0.964105	1
Brain_Amygdala	RP11-572M11.3	3	113000000	113000000	0.401	rs16861158	3.55	rs1797626	0.157509	4.92	-0.286	467	7	lasso	0.11587	0.000736	-0.6687	0.504	0.878705	1
Brain_Amygdala	PDCL3P4	3	101000000	101000000	0.589	rs3732893	-3.26	rs13065944	0.339682	5.81	-0.035	331	9	lasso	0.35347	7.63e-10	0.5889	0.556	0.89739	1
Brain_Amygdala	KRT18P34	3	157000000	157000000	0.34	rs10513514	2.5	rs4680340	0.207945	-4.81	-0.086	423	7	lasso	0.16916	4.5e-05	0.067	0.947	0.990686	1
Brain_Amygdala	NUDT16P	3	131000000	131000000	0.34	rs852215	-2.66	rs2674614	0.005689	-3.53	0.876	414	25	enet	0.04063	0.034	-0.2401	0.81	0.964105	1
Brain_Amygdala	RP11-77P16.4	3	130000000	130000000	0.416	rs1391054	2.76	rs9757129	0.333148	5.52	0.95	323	2	lasso	0.32909	3.8e-09	0.9182	0.359	0.821134	1
Brain_Amygdala	RPL32P3	3	129000000	129000000	0.297	rs2879784	2.64	rs6764765	0.061196	3.66	0.506	284	26	enet	0.07679	0.0054	0.5462	0.585	0.907492	1
Brain_Amygdala	ZBTB11-AS1	3	101000000	101000000	0.233	rs3732893	-3.26	rs3804778	0.142286	4.72	-0.614	342	7	lasso	0.20863	5.2e-06	-0.8453	0.398	0.836217	1
Brain_Amygdala	RP11-375I20.6	3	134000000	134000000	0.472	rs11718883	2.77	rs4974494	0.279772	5.1	-0.06	441	441	blup	0.2634	2.23e-07	0.1911	0.848	0.970906	1
Brain_Amygdala	RP11-723O4.9	3	129000000	129000000	0.26	rs2879784	2.64	rs7648327	0.147451	3.84	0.034	358	5	lasso	0.10518	0.00127	0.0322	0.974	0.995767	1
Brain_Amygdala	RP11-1024P17.1	3	30700000	30700000	0.383	rs4276229	-3.25	rs17564364	0.107619	-4.15	-0.07	537	5	lasso	0.0404	0.0344	-0.4735	0.636	0.923208	1
Brain_Amygdala	RP11-102M11.2	3	136000000	136000000	0.267	rs6773440	2.56	rs1681817	0.046458	3.94	-0.019	337	337	blup	0.09939	0.00171	0.6165	0.538	0.891035	1
Brain_Amygdala	RP11-141C7.4	3	195000000	195000000	0.499	rs2343129	3.1	rs6765736	-0.006195	-3.49	-0.589	284	284	blup	0.09553	0.00209	0.1665	0.868	0.975194	1
Brain_Amygdala	RP11-71H17.9	3	124000000	124000000	0.41	rs2981514	3.31	rs6768588	0.046886	4.54	0.481	629	10	lasso	0.19742	9.68e-06	1.4797	0.139	0.653112	1
Brain_Amygdala	RP11-255C15.4	3	179000000	179000000	0.454	rs2677770	-3.06	rs7618348	0.137855	4.17	1.451	354	354	blup	0.09232	0.00246	0.9043	0.366	0.823765	1
Brain_Amygdala	TACC3	4	1720000	1750000	0.428	rs11721614	2.64	rs798756	0.0105	3.78	1.202	269	269	blup	0.13758	0.000239	0.64409	0.51952	0.883775	1
Brain_Amygdala	SLC30A9	4	42000000	42100000	0.284	rs6447118	-3.58	rs1507086	-0.0118	3.52	-2.705	424	424	blup	0.06454	0.01	-2.11453	0.03447	0.440095	1
Brain_Amygdala	TNIP3	4	122000000	122000000	0.433	rs11931196	2.3	rs343192	0.00623	3.14	-0.894	482	482	blup	0.06027	0.0125	-1.03854	0.29902	0.789328	1
Brain_Amygdala	ANAPC4	4	25400000	25400000	0.453	rs7689775	-3.62	rs7684466	0.0157	4.21	-2.809	542	10	lasso	0.10485	0.0013	-2.89954	0.00374	0.185697	1
Brain_Amygdala	GAR1	4	111000000	111000000	0.423	rs2713949	2.69	rs4698797	0.205	-4.68	-0.423	402	25	enet	0.28421	6.37e-08	1.09101	0.27527	0.777477	1
Brain_Amygdala	UFSP2	4	186000000	186000000	0.502	rs10022110	-3.65	rs12500107	0.381	-6	-0.605	550	6	lasso	0.35913	5.22e-10	0.47568	0.6343	0.923067	1
Brain_Amygdala	FAM149A	4	187000000	187000000	0.598	rs830835	-2.82	rs2276919	0.196	-4.89	-0.898	589	18	lasso	0.20116	7.87e-06	0.44272	0.65797	0.929	1
Brain_Amygdala	FAM47E-STBD1	4	77200000	77200000	0.44	rs11734813	-2.7	rs17001726	0.273	-5.15	0.027	498	6	lasso	0.21671	3.3e-06	0.10647	0.91521	0.98454	1
Brain_Amygdala	LRAT	4	156000000	156000000	0.369	rs1378965	-3.22	rs1343937	0.0296	3.85	0.297	417	15	enet	0.05865	0.0135	0.2621	0.79324	0.960882	1
Brain_Amygdala	PLA2G12A	4	111000000	111000000	0.501	rs6835929	-2.76	rs3181187	0.0295	-4	1.541	395	395	blup	0.04951	0.0216	-0.63877	0.52298	0.884834	1
Brain_Amygdala	C4orf21	4	113000000	114000000	0.542	rs13134226	2.59	rs17529302	0.179	4.57	-1.066	474	10	lasso	0.23246	1.35e-06	-1.33768	0.181	0.699562	1
Brain_Amygdala	KIAA1109	4	123000000	123000000	0.523	rs13132933	2.29	rs1127348	0.165	-4	-0.549	318	9	lasso	0.11843	0.000645	0.67889	0.49721	0.87648	1
Brain_Amygdala	TRPC3	4	123000000	123000000	0.335	rs13132933	2.29	rs6836290	-0.00461	-3.34	-1.034	370	370	blup	0.03136	0.055	-1.01225	0.31142	0.796036	1
Brain_Amygdala	NUP54	4	77000000	77100000	0.45	rs11734813	-2.7	rs7667810	0.0706	4.6	-0.298	486	14	lasso	0.14394	0.000171	0.37539	0.70737	0.938763	1
Brain_Amygdala	CNOT6L	4	78600000	78700000	0.214	rs2867009	3.1	rs11729215	0.000768	3.46	-1.176	432	432	blup	0.0826	0.00402	-0.66547	0.50575	0.879036	1
Brain_Amygdala	PPA2	4	106000000	106000000	0.275	rs1447096	-3.16	rs2726516	0.266	-5.05	1.274	403	5	lasso	0.23772	1e-06	-1.09704	0.27263	0.775895	1
Brain_Amygdala	PLAC8	4	84000000	84100000	0.331	rs4693482	-2.46	rs7356196	0.113	-4.21	-0.408	449	12	lasso	0.11399	0.000811	0.00831	0.99337	0.999049	1
Brain_Amygdala	C4orf33	4	130000000	130000000	0.257	rs6821783	3.88	rs337276	0.00684	3.42	1.304	373	373	blup	0.04261	0.0307	0.49668	0.61941	0.91847	1
Brain_Amygdala	GUF1	4	44700000	44700000	0.408	rs1996023	2.17	rs17600797	0.112	-4.68	-0.774	372	6	lasso	0.16981	4.34e-05	0.65332	0.51355	0.882245	1
Brain_Amygdala	PACRGL	4	20700000	20800000	0.44	rs34806671	2.9	rs1365580	0.299	-5.17	0.185	481	4	lasso	0.25553	3.55e-07	-0.27443	0.78375	0.958625	1
Brain_Amygdala	NKX6-1	4	85400000	85400000	0.277	rs4627854	-2	rs1921848	0.0366	3.65	-0.26	315	315	blup	0.0552	0.0161	0.39187	0.69515	0.936396	1
Brain_Amygdala	PTPN13	4	87500000	87700000	0.328	rs7655217	2.96	rs11097120	0.195	-4.95	-0.014	327	24	enet	0.18856	1.57e-05	0.00904	0.99279	0.998966	1
Brain_Amygdala	RPL9	4	39500000	39500000	0.681	rs13104353	2.99	rs2249563	0.464	6.37	-1.359	375	4	lasso	0.42344	5.4e-12	-1.37899	0.1679	0.685181	1
Brain_Amygdala	SCRG1	4	174000000	174000000	0.413	rs17326624	2.46	rs1992466	0.312	5.26	0.497	330	2	lasso	0.2559	3.47e-07	0.49546	0.62027	0.918571	1
Brain_Amygdala	ASB5	4	177000000	177000000	0.464	rs1485767	2.7	rs7688636	0.039	-4.06	-0.943	495	495	blup	0.12165	0.000546	0.97377	0.33017	0.807273	1
Brain_Amygdala	KLKB1	4	187000000	187000000	0.432	rs830835	-2.82	rs4253299	0.159	-4.45	-0.617	568	9	lasso	0.1346	0.000279	0.9161	0.35962	0.821723	1
Brain_Amygdala	PGM2	4	37800000	37900000	0.491	rs10028206	3.49	rs1115683	-0.0052	3.7	0.111	670	670	blup	0.0256	0.0746	1.32365	0.18562	0.705861	1
Brain_Amygdala	SMAD1	4	146000000	146000000	0.532	rs6848760	3.01	rs34084163	-0.00898	-3.33	0.436	307	307	blup	0.07067	0.00737	-0.70056	0.48358	0.870631	1
Brain_Amygdala	ETFDH	4	160000000	160000000	0.437	rs7435789	2.54	rs7679753	0.0607	-4.04	1.366	272	272	blup	0.22027	2.7e-06	-1.77854	0.07531	0.555527	1
Brain_Amygdala	EVC2	4	5540000	5710000	0.573	rs7674007	2.92	rs195125	0.0225	-3.28	-0.007	730	730	blup	0.1521	0.000111	-0.32463	0.74546	0.947553	1
Brain_Amygdala	C4orf26	4	76500000	76500000	0.352	rs6819442	-2.3	rs1426063	0.0159	3.45	0.714	433	26	enet	0.13901	0.000222	0.67916	0.49703	0.87648	1
Brain_Amygdala	RNF212	4	1050000	1110000	0.344	rs6810428	-2.86	rs10003030	-4.21e-05	-3.98	1.731	379	378	blup	0.10076	0.0016	-1.55151	0.12078	0.626832	1
Brain_Amygdala	CRIPAK	4	1390000	1390000	0.554	rs11721614	2.64	rs10014526	0.0548	4.59	0.387	347	346	blup	0.16636	5.22e-05	0.18952	0.84969	0.971496	1
Brain_Amygdala	FAM47E	4	77100000	77200000	0.279	rs11734813	-2.7	rs2869872	0.166	4.32	0.278	483	4	lasso	0.16302	6.24e-05	0.33121	0.74048	0.94608	1
Brain_Amygdala	AC021860.1	4	38600000	38600000	0.526	rs12649142	2.71	rs12506499	0.0907	3.94	1.825	601	7	lasso	0.07232	0.00677	0.3238	0.74609	0.94776	1
Brain_Amygdala	CNGA1	4	47900000	48000000	0.38	rs4695330	3.35	rs2289433	0.0613	4.69	-1.799	407	407	blup	0.22975	1.58e-06	-0.83355	0.40453	0.839464	1
Brain_Amygdala	RP11-689P11.2	4	8480000	8510000	0.417	rs6856548	-3.21	rs2631768	0.232	5.03	-0.023	473	12	enet	0.178	2.79e-05	-0.00359	0.99713	0.999744	1
Brain_Amygdala	RP11-617D20.1	4	38600000	38700000	0.414	rs12649142	2.71	rs2126526	0.000665	3.74	0.66	584	584	blup	0.01853	0.109	0.31251	0.75466	0.950408	1
Brain_Amygdala	FAM200B	4	15700000	15700000	0.55	rs17476642	-3.34	rs1786	-0.00488	-3.67	1.43	558	558	blup	0.02353	0.0832	-3.05316	0.00226	0.147414	1
Brain_Amygdala	RP11-293A21.1	4	26900000	26900000	0.676	rs4692129	-2.36	rs4505809	0.465	6.85	-2.205	371	5	lasso	0.4696	1.49e-13	-2.22123	0.02634	0.405955	1
Brain_Amygdala	RP11-1191J2.2	4	647000	649000	0.519	rs7672868	-3.27	rs7436737	0.103	-5.45	-1.363	377	376	blup	0.20701	5.69e-06	1.67056	0.09481	0.592906	1
Brain_Amygdala	RP11-15B17.1	4	101000000	101000000	0.24	rs4478196	2.24	rs6831193	-0.00651	3.76	-0.398	419	419	blup	0.06661	0.00905	0.00881	0.99297	0.998966	1
Brain_Amygdala	RP11-33B1.1	4	120000000	120000000	0.344	rs6534127	-3.21	rs1155576	0.216	-4.86	-1.605	418	4	lasso	0.13987	0.000212	1.26487	0.20592	0.726088	1
Brain_Amygdala	RP11-696N14.1	4	100000000	100000000	0.299	rs6532769	3.52	rs17216080	-0.0113	3.47	-1.167	500	500	blup	0.13171	0.000325	0.76243	0.4458	0.85708	1
Brain_Amygdala	RP11-10L7.1	4	89200000	89300000	0.852	rs7678928	-3.46	rs7656367	0.488	-6.55	3.037	462	12	enet	0.47775	7.63e-14	-3.14774	0.00165	0.122941	1
Brain_Amygdala	RP11-597D13.9	4	159000000	159000000	0.247	rs7435789	2.54	rs2881373	0.0103	-3.83	0.472	308	8	lasso	0.02944	0.0609	-0.49563	0.62016	0.91847	1
Brain_Amygdala	AC195454.1	4	40300000	40300000	0.647	rs278942	2.74	rs6818783	-0.00682	2.87	0.236	432	432	blup	0.00651	0.215	0.2729	0.78493	0.958915	1
Brain_Amygdala	RP11-548H18.2	4	120000000	120000000	0.224	rs6534127	-3.21	rs12711071	0.0231	4.08	-0.563	444	444	blup	0.08485	0.00359	-0.90327	0.36638	0.824072	1
Brain_Amygdala	LINC00500	4	139000000	139000000	0.576	rs4131888	-2.65	rs17301552	0.2	5.04	0.475	473	4	lasso	0.19286	1.24e-05	-0.10877	0.91339	0.984373	1
Brain_Amygdala	RP11-9G1.3	4	134000000	134000000	0.423	rs4864200	-2.74	rs17499562	0.00418	-3.48	0.407	333	333	blup	0.11677	0.000703	-0.62325	0.53312	0.889166	1
Brain_Amygdala	ZNF718	4	125000	158000	0.343	rs7672868	-3.27	rs7699689	0.069	4.68	1.637	152	4	lasso	0.21076	4.61e-06	1.57274	0.11578	0.619829	1
Brain_Amygdala	RP11-284M14.1	4	144000000	144000000	0.384	rs12499329	2.46	rs10471103	0.00245	-3.55	-0.811	294	28	enet	0.10472	0.0013	-0.26574	0.79044	0.959982	1
Brain_Amygdala	RP11-714G18.1	4	186000000	186000000	0.483	rs10022110	-3.65	rs3108230	-0.0116	-3.36	-1.184	542	55	enet	0.07014	0.00757	1.30425	0.19215	0.711663	1
Brain_Amygdala	KLHL2P1	4	120000000	120000000	0.394	rs6534127	-3.21	rs2291185	0.00257	4.22	-1.591	440	440	blup	0.13151	0.000328	-0.19833	0.84279	0.970417	1
Brain_Amygdala	FAM218A	4	166000000	166000000	0.491	rs6848914	-3.5	rs10034083	0.0339	4.15	-0.813	457	457	blup	0.07413	0.00618	-0.87728	0.38034	0.829587	1
Brain_Amygdala	THAP9-AS1	4	83800000	83800000	0.687	rs906148	-2.72	rs6535412	0.433	-6.33	-1.344	468	6	lasso	0.42146	6.27e-12	1.17647	0.23941	0.753801	1
Brain_Amygdala	RP11-734I18.1	4	32000000	32200000	0.359	rs8180278	3.28	rs6553983	0.413	6.04	-0.434	377	3	lasso	0.4111	1.35e-11	-0.46143	0.64449	0.925572	1
Brain_Amygdala	RP11-328N19.1	4	44000000	44000000	0.385	rs7694196	-2.52	rs4321670	0.389	5.94	-2.05	291	4	lasso	0.3687	2.72e-10	-2.0495	0.04041	0.461522	1
Brain_Amygdala	LINC00499	4	139000000	139000000	0.601	rs4131888	-2.65	rs17301552	0.308	5.24	0.475	471	9	lasso	0.19977	8.5e-06	0.87199	0.38321	0.831051	1
Brain_Amygdala	RP11-420A23.1	4	129000000	129000000	0.152	rs13129689	-2.5	rs1975878	-0.00829	-3.51	1.134	292	292	blup	0.08583	0.00341	-0.77095	0.44074	0.855329	1
Brain_Amygdala	RP11-162G9.1	4	179000000	179000000	0.299	rs13150809	-2.33	rs763387	-0.0106	3.72	0.925	347	347	blup	0.11222	0.000888	-0.14094	0.88792	0.978931	1
Brain_Amygdala	RP11-673E1.1	4	145000000	145000000	0.461	rs7692784	-3.22	rs4092718	0.223	-5.5	-2.056	260	260	blup	0.27062	1.45e-07	1.63599	0.10184	0.602914	1
Brain_Amygdala	RP11-774O3.3	4	8360000	8360000	0.5	rs17178920	-3.19	rs4696796	-0.00962	-3.46	0.813	530	530	blup	0.04199	0.0317	-1.00014	0.31724	0.79887	1
Brain_Amygdala	AP001816.1	4	102000000	102000000	0.468	rs12500743	-3.24	rs13143896	0.16	-5.23	1.54	359	359	blup	0.33913	1.98e-09	-0.2541	0.79942	0.961927	1
Brain_Amygdala	CTSO	4	157000000	157000000	0.405	rs4691707	-3.19	rs1533310	0.0116	-3.72	0.196	466	466	blup	0.0944	0.00221	1.18975	0.23415	0.749311	1
Brain_Amygdala	RP11-33B1.4	4	120000000	120000000	0.231	rs6534127	-3.21	rs3733524	0.0559	-3.76	-1.643	439	439	blup	0.0619	0.0115	1.48664	0.13711	0.651513	1
Brain_Amygdala	RP11-496D24.2	4	24700000	24700000	0.684	rs16876735	-2.65	rs10012963	-0.00855	-3.28	-0.287	543	543	blup	0.08456	0.00364	-1.28636	0.19832	0.71902	1
Brain_Amygdala	RP11-529E10.6	4	3510000	3510000	0.326	rs11735307	-2.86	rs1054662	0.179	4.26	1.558	333	7	lasso	0.10177	0.00152	1.07401	0.28282	0.782312	1
Brain_Amygdala	RP11-710E1.2	4	88400000	88400000	0.288	rs2045838	3.09	rs4693901	-0.0116	-3.27	-0.08	471	471	blup	0.0869	0.00323	0.95861	0.33776	0.811685	1
Brain_Amygdala	RP13-514E23.2	4	86900000	86900000	0.322	rs17010313	-3.39	rs6848107	0.0902	3.57	-1.37	419	7	lasso	0.11099	0.000946	-1.28021	0.20047	0.721732	1
Brain_Amygdala	RP11-218F10.3	4	164000000	164000000	0.58	rs13123027	-4.2	rs12508980	0.26	5.48	0.357	399	6	lasso	0.27266	1.28e-07	0.53079	0.59556	0.911169	1
Brain_Amygdala	NSUN2	5	6600000	6630000	0.917	rs6865363	3.08	rs3733775	0.46858	6.7	0.047	628	10	enet	0.43746	1.87e-12	0.0211	0.98316	0.997289	1
Brain_Amygdala	YTHDC2	5	113000000	113000000	0.249	rs6894635	-3.47	rs9552	-0.00035	3.61	-1.966	564	564	blup	0.04271	0.0306	-1.3326	0.18267	0.702622	1
Brain_Amygdala	THOC3	5	175000000	175000000	0.288	rs11959740	2.9	rs2647	0.06537	-4.05	-0.447	324	12	enet	0.13205	0.000319	0.2174	0.82787	0.967764	1
Brain_Amygdala	SLC9A3	5	475000	524000	0.615	rs11746573	1.99	rs2278254	0.00777	4.3	-0.902	345	345	blup	0.13076	0.000341	-1.4122	0.1579	0.675501	1
Brain_Amygdala	GHR	5	42400000	42700000	0.254	rs11746790	3.21	rs4340929	0.02642	3.61	0.54	277	277	blup	0.04252	0.0309	0.6622	0.50781	0.879778	1
Brain_Amygdala	IK	5	140000000	140000000	0.16	rs269554	-2.02	rs3756325	0.0545	-3.85	1.568	344	14	enet	0.12126	0.000558	-1.2799	0.20059	0.72179	1
Brain_Amygdala	PCDHB3	5	140000000	140000000	0.317	rs17097224	-2.41	rs17208327	0.01922	3.71	-1.652	430	430	blup	0.05974	0.0128	-0.1571	0.87518	0.976688	1
Brain_Amygdala	PCDHB7	5	141000000	141000000	0.324	rs17097224	-2.41	rs12654953	0.28484	-5.24	1.226	445	3	lasso	0.23853	9.54e-07	-1.2318	0.21804	0.735259	1
Brain_Amygdala	THG1L	5	157000000	157000000	0.29	rs2913537	3.03	rs11744800	0.00295	3.46	-0.141	546	546	blup	0.05771	0.0142	-0.3372	0.73599	0.945059	1
Brain_Amygdala	MSH3	5	80000000	80200000	0.563	rs6872530	-2.42	rs181747	0.03717	-3.66	-0.864	480	7	enet	0.00793	0.197	0.9196	0.35779	0.820676	1
Brain_Amygdala	SLC27A6	5	128000000	128000000	0.444	rs12186943	3.02	rs2577539	0.21017	4.96	-2.107	450	8	lasso	0.22844	1.7e-06	-2.2744	0.02294	0.388947	1
Brain_Amygdala	PPWD1	5	64900000	64900000	0.368	rs2591928	-2.73	rs669571	0.22281	5.51	1.105	418	32	enet	0.23233	1.36e-06	1.2825	0.19968	0.720896	1
Brain_Amygdala	ATP10B	5	160000000	160000000	0.374	rs1592743	-2.79	rs10515816	0.0668	3.99	-0.454	577	8	lasso	0.09723	0.00191	-0.3319	0.74	0.945902	1
Brain_Amygdala	PCDHB10	5	141000000	141000000	0.329	rs17097224	-2.41	rs12654953	0.21721	-4.97	1.226	439	21	enet	0.18584	1.83e-05	-0.9559	0.33912	0.812241	1
Brain_Amygdala	MTRR	5	7850000	7910000	0.349	rs254801	2.79	rs17243407	0.16451	-4.41	-0.286	609	4	lasso	0.11109	0.000941	0.3683	0.71264	0.939918	1
Brain_Amygdala	CANX	5	179000000	179000000	0.496	rs340413	-3.14	rs6883577	0.03328	-3.69	1.889	463	463	blup	0.09707	0.00193	-1.7523	0.07971	0.564974	1
Brain_Amygdala	PDLIM4	5	132000000	132000000	0.255	rs3792881	2.03	rs2073643	0.01058	3.94	-0.896	403	403	blup	0.10908	0.00104	-0.3292	0.74199	0.946503	1
Brain_Amygdala	MCCC2	5	70900000	71000000	0.188	rs10062158	2.67	rs4602602	0.01029	3.38	1.091	312	312	blup	0.07827	0.00501	-0.8623	0.38853	0.832182	1
Brain_Amygdala	REEP2	5	138000000	138000000	0.333	rs7734236	-2.1	rs217256	0.04859	4.08	0.067	294	294	blup	0.16431	5.83e-05	0.9082	0.36375	0.823252	1
Brain_Amygdala	ANKRD32	5	94000000	94100000	0.372	rs17418283	3.48	rs9791082	0.08229	4.14	-0.835	375	375	blup	0.1412	0.000198	-0.1341	0.89331	0.980293	1
Brain_Amygdala	LARS	5	145000000	146000000	0.288	rs6892053	-2.74	rs2063002	0.07302	3.73	1.613	433	433	blup	0.10183	0.00151	1.0413	0.29773	0.789277	1
Brain_Amygdala	MRPS36	5	68500000	68500000	0.302	rs28616120	2.53	rs299090	0.07303	-3.89	0.404	288	288	blup	0.15693	8.63e-05	-1.3458	0.17838	0.696693	1
Brain_Amygdala	BHMT	5	78400000	78400000	0.274	rs163124	-2.75	rs567754	0.211	4.71	0.021	415	4	lasso	0.15472	9.7e-05	-0.0465	0.96289	0.993835	1
Brain_Amygdala	GIN1	5	102000000	102000000	0.135	rs35671301	-2.72	rs258142	0.0992	4.12	-0.931	319	2	lasso	0.03865	0.0377	-0.9143	0.36057	0.822065	1
Brain_Amygdala	TRIM7	5	181000000	181000000	0.319	rs17080884	-3.11	rs10061630	-0.01003	2.97	-0.938	210	210	blup	0.10947	0.00102	0.1589	0.87378	0.976431	1
Brain_Amygdala	HIGD2A	5	176000000	176000000	0.394	rs6860786	-2.96	rs11745507	-0.01133	-3.28	0.283	312	312	blup	0.06128	0.0119	-0.5784	0.56298	0.900132	1
Brain_Amygdala	ATG10	5	81300000	81600000	0.451	rs1393147	2.96	rs150934	0.13746	4.36	-0.268	391	9	lasso	0.1664	5.21e-05	-0.6472	0.51748	0.883429	1
Brain_Amygdala	CATSPER3	5	134000000	134000000	0.596	rs641455	-3.2	rs254551	-0.01162	3.11	-0.819	397	397	blup	0.05399	0.0172	-0.4059	0.68484	0.935	1
Brain_Amygdala	CAST	5	95900000	96100000	0.464	rs1560838	2.96	rs6860934	0.11065	4.75	-1.43	465	10	lasso	0.22433	2.15e-06	-0.8115	0.41706	0.845036	1
Brain_Amygdala	SETD9	5	56200000	56200000	0.64	rs30350	3.08	rs185220	0.28318	-5.48	0.509	495	495	blup	0.34585	1.27e-09	0.3594	0.71933	0.941915	1
Brain_Amygdala	TMEM171	5	72400000	72400000	0.617	rs17399067	-3.09	rs481619	0.33298	5.41	1.401	398	5	lasso	0.26479	2.05e-07	1.5102	0.131	0.641916	1
Brain_Amygdala	RAPGEF6	5	131000000	131000000	0.484	rs9327597	1.71	rs2042252	-0.00063	3.47	0.407	289	8	lasso	0.18024	2.47e-05	0.1114	0.91129	0.983799	1
Brain_Amygdala	FGFR4	5	177000000	177000000	0.243	rs2630762	-3.84	rs2292255	0.05253	3.76	0.82	385	385	blup	0.01722	0.117	0.1971	0.84377	0.970481	1
Brain_Amygdala	C5orf45	5	179000000	179000000	0.644	rs11249631	-2.86	rs10277	0.08662	4.33	1.108	440	440	blup	0.28197	7.3e-08	1.7206	0.08533	0.577042	1
Brain_Amygdala	TIGD6	5	149000000	149000000	0.411	rs922427	-3.02	rs245051	0.05311	-4.43	1.324	568	568	blup	0.1032	0.00141	-1.986	0.04704	0.483558	1
Brain_Amygdala	ERAP1	5	96100000	96100000	0.484	rs1560838	2.96	rs1057569	0.33242	-5.5	-0.921	501	5	lasso	0.29894	2.57e-08	0.5208	0.60251	0.913828	1
Brain_Amygdala	ERAP2	5	96200000	96300000	0.807	rs1560838	2.96	rs2549794	0.63446	7.62	-0.761	507	27	enet	0.66711	3.18e-22	-0.6389	0.52292	0.884834	1
Brain_Amygdala	NSA2	5	74100000	74100000	0.546	rs4320241	3.81	rs1048167	0.43626	6.24	1.759	476	7	lasso	0.42455	4.97e-12	1.7422	0.08148	0.56877	1
Brain_Amygdala	CAMLG	5	134000000	134000000	0.611	rs641455	-3.2	rs2108665	0.50964	6.7	1.762	304	25	enet	0.48823	3.19e-14	1.6358	0.10189	0.602914	1
Brain_Amygdala	TPPP	5	661000	694000	0.324	rs11746573	1.99	rs4081847	0.01754	3.95	-0.86	333	333	blup	0.05693	0.0148	-0.68	0.49651	0.876214	1
Brain_Amygdala	ZNF366	5	71700000	71800000	0.565	rs17378840	3.03	rs2289279	-0.00922	-2.92	-1.689	345	345	blup	0.0323	0.0524	2.8787	0.00399	0.192469	1
Brain_Amygdala	C5orf64	5	60900000	61000000	0.548	rs701474	2.75	rs436696	0.22209	-4.55	0.561	421	9	lasso	0.11718	0.000688	-1.0854	0.27775	0.778816	1
Brain_Amygdala	EXOC3	5	443000	470000	0.369	rs11746573	1.99	rs10072668	0.25175	-4.77	0.113	315	21	enet	0.10134	0.00155	-0.5142	0.60711	0.914965	1
Brain_Amygdala	SDHAP3	5	1570000	1590000	0.553	rs7726044	2.87	rs4415117	0.05559	-3.78	-0.355	565	565	blup	0.11166	0.000914	0.227	0.8204	0.966151	1
Brain_Amygdala	RPS23	5	81600000	81600000	0.672	rs1393147	2.96	rs226196	0.18258	-5.19	-0.81	435	8	lasso	0.28267	7e-08	0.5451	0.5857	0.907804	1
Brain_Amygdala	RP11-43F13.1	5	1600000	1630000	0.82	rs7726044	2.87	rs7734561	0.54269	-6.89	0.709	576	17	lasso	0.57661	9.35e-18	-0.769	0.44189	0.855726	1
Brain_Amygdala	ZNF300P1	5	150000000	150000000	0.734	rs33410	3.16	rs1531543	0.29582	-5.87	0.833	536	30	enet	0.55657	6.78e-17	-1.1144	0.26509	0.770952	1
Brain_Amygdala	TBC1D9B	5	179000000	179000000	0.524	rs11249631	-2.86	rs13172523	0.02905	3.68	-0.726	441	441	blup	0.12736	0.000407	0.4174	0.6764	0.933745	1
Brain_Amygdala	SLC22A5	5	132000000	132000000	0.222	rs254289	-2.65	rs3792876	0.12608	-3.84	0.311	419	419	blup	0.03948	0.0361	0.2891	0.77254	0.955639	1
Brain_Amygdala	C5orf42	5	37100000	37200000	0.195	rs11743146	1.84	rs301878	0.00981	-4.01	1.167	204	204	blup	0.05212	0.0189	-1.1226	0.2616	0.769395	1
Brain_Amygdala	TTC37	5	94800000	94900000	0.352	rs2112544	2.77	rs10515227	0.17893	4.53	2.022	411	18	enet	0.16232	6.48e-05	1.588	0.11229	0.614711	1
Brain_Amygdala	SPINK9	5	148000000	148000000	0.281	rs9325108	2.96	rs10077690	0.09146	4.21	1.572	454	3	lasso	0.06417	0.0102	1.6618	0.09655	0.595799	1
Brain_Amygdala	PCDHA4	5	140000000	140000000	0.16	rs269554	-2.02	rs2531349	0.01489	3.93	0.382	370	370	blup	0.08163	0.00423	-0.151	0.88	0.977514	1
Brain_Amygdala	ATP6AP1L	5	81600000	81700000	0.556	rs1393147	2.96	rs6894520	0.3889	6.06	-0.688	435	2	lasso	0.36715	3.02e-10	-0.7237	0.46924	0.865801	1
Brain_Amygdala	RP11-54C4.1	5	151000000	151000000	0.25	rs10053232	2.97	rs2964574	0.19735	-4.73	0.344	562	8	lasso	0.17315	3.63e-05	-0.6693	0.50329	0.878462	1
Brain_Amygdala	SRA1	5	140000000	140000000	0.284	rs6889324	2.15	rs7712617	0.19581	4.48	1.101	327	327	blup	0.18413	2e-05	0.1985	0.84268	0.970417	1
Brain_Amygdala	CTD-2228K2.7	5	473000	481000	0.863	rs11746573	1.99	rs11134054	0.02268	-4.2	1.386	325	17	lasso	0.33722	2.24e-09	-0.4593	0.64601	0.925835	1
Brain_Amygdala	DHFR	5	79900000	80000000	0.497	rs6872530	-2.42	rs863215	0.32087	-5.81	-1.173	480	19	lasso	0.29839	2.66e-08	0.9263	0.3543	0.819043	1
Brain_Amygdala	RP11-195E2.1	5	70400000	70400000	0.634	rs986217	-1.98	rs6453406	0.13773	4.45	-0.241	62	62	blup	0.20166	7.66e-06	-0.9189	0.35816	0.820823	1
Brain_Amygdala	AC034220.3	5	132000000	132000000	0.477	rs254289	-2.65	rs272842	0.30835	-5.34	-1.35	419	5	lasso	0.27752	9.56e-08	1.2963	0.19489	0.715319	1
Brain_Amygdala	PCDHA13	5	140000000	140000000	0.372	rs17097224	-2.41	rs155363	0.01087	-4.33	0.044	380	7	lasso	0.09926	0.00172	-0.1923	0.8475	0.970906	1
Brain_Amygdala	AMACR	5	34000000	34000000	0.608	rs16892178	2.72	rs10941112	0.14912	-5.01	0.473	416	42	enet	0.32731	4.27e-09	-0.0784	0.93753	0.988347	1
Brain_Amygdala	PCDHGC4	5	141000000	141000000	0.352	rs4912768	-3.15	rs7711960	0.0458	4.03	0.028	503	8	lasso	0.10549	0.00125	-0.6593	0.50968	0.88062	1
Brain_Amygdala	CTC-484P3.1	5	94200000	94200000	0.453	rs17418283	3.48	rs255343	0.1085	4.61	-0.069	407	407	blup	0.12792	0.000395	0.1711	0.86414	0.974412	1
Brain_Amygdala	CKMT2-AS1	5	80500000	80600000	0.901	rs393052	2.47	rs6893467	0.21282	5.85	-1.818	463	17	enet	0.45323	5.49e-13	-1.3988	0.16187	0.679327	1
Brain_Amygdala	TMEM161B-AS1	5	87600000	87700000	0.386	rs6863354	4.17	rs780404	0.28734	5.49	0.436	256	10	lasso	0.27827	9.13e-08	0.4613	0.64457	0.925612	1
Brain_Amygdala	TRIM52-AS1	5	181000000	181000000	0.715	rs17080884	-3.11	rs1279912	0.3492	-5.81	-1.268	185	4	lasso	0.40039	2.93e-11	1.6437	0.10024	0.60071	1
Brain_Amygdala	CTD-2248H3.1	5	80500000	80500000	0.548	rs6872530	-2.42	rs11950033	0.31881	5.84	-1.905	447	5	lasso	0.27237	1.3e-07	-1.9417	0.05217	0.499715	1
Brain_Amygdala	RP11-1026M7.2	5	177000000	177000000	0.439	rs2630762	-3.84	rs4458584	0.18467	-4.68	0.084	294	8	lasso	0.13933	0.000218	-0.7968	0.42555	0.84893	1
Brain_Amygdala	NAIP	5	70300000	70300000	0.191	rs986217	-1.98	rs12520305	0.03655	-3.11	1.743	38	7	enet	0.05698	0.0147	-1.3172	0.18778	0.708317	1
Brain_Amygdala	CTD-2227C6.2	5	82300000	82300000	0.232	rs10039290	-2.85	rs7717856	0.10603	-4.46	-0.228	403	6	enet	0.18779	1.64e-05	0.3066	0.75915	0.952261	1
Brain_Amygdala	CTD-3179P9.1	5	117000000	118000000	0.311	rs11746578	-2.79	rs12655706	-0.0045	3.76	0.314	384	384	blup	0.06991	0.00765	0.2444	0.80695	0.963355	1
Brain_Amygdala	PCDHA10	5	140000000	140000000	0.246	rs17097224	-2.41	rs2262572	0.09275	4.03	0.934	375	3	lasso	0.16247	6.43e-05	0.6283	0.52979	0.887823	1
Brain_Amygdala	CTD-2324F15.2	5	6310000	6340000	0.405	rs6865363	3.08	rs11744626	0.11419	-4.48	0.029	636	10	lasso	0.13516	0.000271	-0.0245	0.98043	0.996802	1
Brain_Amygdala	SNHG18	5	9550000	9550000	0.416	rs6895891	2.84	rs16883129	0.02912	-4.28	-0.725	698	9	lasso	0.14393	0.000171	0.8085	0.4188	0.845872	1
Brain_Amygdala	CTB-109A12.1	5	157000000	157000000	0.583	rs17054294	-3.59	rs11134778	0.38662	6	0.238	521	16	enet	0.36625	3.22e-10	-0.0228	0.98181	0.997068	1
Brain_Amygdala	AC034243.1	5	138000000	138000000	0.391	rs11745596	-1.86	rs12719519	0.31878	6.28	-0.477	307	6	lasso	0.42943	3.45e-12	-0.7119	0.47652	0.867952	1
Brain_Amygdala	RP11-281O15.4	5	178000000	178000000	0.353	rs340413	-3.24	rs262027	-0.00675	-3.52	-0.51	567	567	blup	0.10655	0.00119	-0.1271	0.89884	0.981304	1
Brain_Amygdala	CTC-367J11.1	5	150000000	150000000	0.76	rs33410	3.16	rs3846703	0.3857	5.82	0.603	485	11	lasso	0.32962	3.68e-09	0.786	0.43187	0.851448	1
Brain_Amygdala	RP11-195E2.4	5	70300000	70300000	0.399	rs986217	-1.98	rs4976210	0.087	4.07	-0.438	40	40	blup	0.12909	0.000372	0.0287	0.97711	0.996554	1
Brain_Amygdala	CTB-113P19.4	5	151000000	151000000	0.578	rs153470	3.12	rs17112022	0.04547	4.5	0.294	573	16	lasso	0.23163	1.42e-06	-0.3842	0.70084	0.937183	1
Brain_Amygdala	CTD-2228A4.1	5	17100000	17100000	0.483	rs297178	3.43	rs632754	0.24819	4.85	-0.288	432	6	lasso	0.17766	2.84e-05	0.1207	0.90392	0.982133	1
Brain_Amygdala	CTC-498M16.4	5	87700000	87800000	0.677	rs6863354	4.17	rs7448716	0.21681	5.2	1.987	256	12	enet	0.21588	3.46e-06	1.9362	0.05284	0.50229	1
Brain_Amygdala	RP11-1277A3.3	5	177000000	177000000	0.384	rs2630762	-3.84	rs2133716	0.20073	4.44	0.418	240	8	lasso	0.13615	0.000257	0.3546	0.72288	0.942308	1
Brain_Amygdala	MCUR1	6	13800000	13800000	0.362	rs2804923	3.1	rs1062066	0.23715	4.96	-0.256	475	12	enet	0.24696	5.85e-07	0.3786	0.704948	0.938223	1
Brain_Amygdala	GINM1	6	150000000	150000000	0.212	rs426133	-3.49	rs35031906	-0.00207	-3.32	2.304	430	430	blup	0.01497	0.133	-2.6092	0.009074	0.279181	1
Brain_Amygdala	ANKS1A	6	34900000	35100000	0.36	rs4646938	3.26	rs820076	0.0514	4.2	1.317	377	3	lasso	0.0754	0.00579	1.1743	0.240259	0.754811	1
Brain_Amygdala	UHRF1BP1	6	34800000	34900000	0.451	rs4646938	3.34	rs2744963	0.27248	5.48	-1.627	358	6	lasso	0.33136	3.28e-09	-1.3745	0.169282	0.686308	1
Brain_Amygdala	LYRM2	6	90300000	90300000	0.521	rs17709012	3.35	rs715203	0.19714	5.29	-0.481	489	8	lasso	0.19969	8.54e-06	-0.4314	0.666178	0.931427	1
Brain_Amygdala	BCKDHB	6	80800000	81100000	0.267	rs12204269	2.71	rs9352829	-0.01089	3.37	0.444	467	467	blup	0.04988	0.0212	-1.2553	0.209385	0.727718	1
Brain_Amygdala	TREM2	6	41100000	41100000	0.427	rs9357342	3.31	rs9394729	-0.01	-3.17	0.634	559	559	blup	0.04555	0.0264	-0.8701	0.384261	0.831373	1
Brain_Amygdala	SRPK1	6	35800000	35900000	0.281	rs1015059	2.44	rs595591	-0.0113	3.83	1.513	415	415	blup	0.08041	0.00449	-0.194	0.846138	0.97076	1
Brain_Amygdala	FRK	6	116000000	116000000	0.273	rs17077741	3.08	rs1547030	-0.00745	3.53	0.316	402	402	blup	0.11059	0.000966	0.8065	0.419976	0.84658	1
Brain_Amygdala	SMIM8	6	88000000	88100000	0.283	rs9450576	3.79	rs2296133	0.12913	4.35	-1.546	405	6	lasso	0.1669	5.07e-05	-0.5509	0.581704	0.906825	1
Brain_Amygdala	MTRF1L	6	153000000	153000000	0.446	rs2295231	-2.85	rs672170	0.01485	4.04	-0.176	546	546	blup	0.06081	0.0121	0.2278	0.819801	0.966126	1
Brain_Amygdala	TULP1	6	35500000	35500000	0.417	rs2689089	-3.1	rs9380524	0.00643	-3.43	0.918	427	427	blup	0.08226	0.00409	-2.1058	0.035222	0.442784	1
Brain_Amygdala	SLC26A8	6	35900000	36000000	0.268	rs1015059	2.44	rs969659	0.12553	4.22	1.121	384	4	lasso	0.14647	0.00015	0.519	0.603748	0.91403	1
Brain_Amygdala	SAYSD1	6	39100000	39100000	0.464	rs4714210	3.7	rs2894420	0.05183	4.01	-1.232	636	635	blup	0.13536	0.000268	-1.6997	0.089182	0.583284	1
Brain_Amygdala	NR2E1	6	108000000	109000000	0.422	rs4945801	3.72	rs9320237	0.0013	-2.72	-0.913	391	391	blup	0.01461	0.135	1.7516	0.079839	0.56518	1
Brain_Amygdala	HBS1L	6	135000000	135000000	0.586	rs9399121	2.45	rs4646868	0.40469	-5.98	0.752	356	6	lasso	0.36217	4.25e-10	-0.8573	0.391299	0.833635	1
Brain_Amygdala	PERP	6	138000000	138000000	0.313	rs4576272	3	rs2327874	0.03011	-3.67	-0.423	471	471	blup	0.07729	0.00526	0.09	0.928278	0.986815	1
Brain_Amygdala	GUCA1B	6	42200000	42200000	0.335	rs1038890	2.57	rs1065236	0.1541	-4.21	-0.234	414	4	lasso	0.13879	0.000224	0.0163	0.986965	0.99795	1
Brain_Amygdala	PRPH2	6	42700000	42700000	0.555	rs9471938	2.9	rs3736745	0.38209	6.08	-0.142	366	12	enet	0.3483	1.08e-09	-0.1424	0.886799	0.978803	1
Brain_Amygdala	EXOC2	6	485000	693000	0.448	rs7771995	3.27	rs12199676	0.01584	-3.59	0.097	628	628	blup	0.1575	8.37e-05	-0.1504	0.880447	0.977571	1
Brain_Amygdala	ALDH8A1	6	135000000	135000000	0.372	rs9399121	2.45	rs4896125	0.30692	-5.49	1.432	403	2	lasso	0.31029	1.26e-08	-1.4589	0.144606	0.659734	1
Brain_Amygdala	ACAT2	6	160000000	160000000	0.739	rs6937722	2.91	rs9355765	0.00603	3.25	2.273	543	543	blup	0.09256	0.00243	1.3883	0.165038	0.68277	1
Brain_Amygdala	NDUFAF4	6	97300000	97300000	0.293	rs1316831	-3.19	rs1928968	0.09109	3.92	2.409	405	9	lasso	0.09446	0.0022	1.9304	0.053562	0.504848	1
Brain_Amygdala	MRS2	6	24400000	24400000	0.532	rs9366577	-3.01	rs2273606	0.16925	4.78	0.167	613	8	lasso	0.25958	2.79e-07	-0.2571	0.797106	0.961562	1
Brain_Amygdala	SNRPC	6	34700000	34700000	0.398	rs4646938	3.38	rs2764208	0.18131	-4.67	-0.997	356	42	enet	0.2009	7.99e-06	0.5881	0.556461	0.897604	1
Brain_Amygdala	PEX6	6	42900000	42900000	0.511	rs9471938	2.9	rs9986447	0.31241	5.47	-0.512	372	4	lasso	0.27568	1.07e-07	-0.7974	0.425201	0.848721	1
Brain_Amygdala	OARD1	6	41000000	41000000	0.437	rs9357342	3.31	rs869849	0.0975	-4.02	-1.276	562	42	enet	0.02161	0.0923	0.6844	0.493754	0.874894	1
Brain_Amygdala	GNMT	6	42900000	42900000	0.739	rs9471938	2.9	rs2395943	0.36044	6.04	0.209	371	12	lasso	0.38361	9.67e-11	0.4786	0.63225	0.922522	1
Brain_Amygdala	RIOK1	6	7390000	7420000	0.48	rs2764092	-2.88	rs6597266	0.14668	-4.42	-0.156	604	7	lasso	0.03942	0.0362	0.3775	0.705791	0.938428	1
Brain_Amygdala	SLC35B3	6	8410000	8440000	0.418	rs1537656	3.15	rs7753781	0.00318	3.72	0.411	481	32	enet	0.12479	0.000465	0.6807	0.496066	0.875752	1
Brain_Amygdala	QRSL1	6	107000000	107000000	0.462	rs2015205	-3.32	rs3121445	0.28893	-5.6	-2.325	560	5	lasso	0.3385	2.06e-09	2.3	0.021448	0.382843	1
Brain_Amygdala	ULBP2	6	150000000	150000000	0.449	rs12212415	-3.05	rs587982	-0.00377	-3.74	0.643	528	28	enet	0.12057	0.000578	0.9667	0.333674	0.809898	1
Brain_Amygdala	TBC1D7	6	13300000	13300000	0.321	rs2804923	3.1	rs442614	0.21346	4.46	-0.55	514	7	lasso	0.18673	1.74e-05	-0.3525	0.724494	0.942598	1
Brain_Amygdala	MUT	6	49400000	49400000	0.516	rs9296619	3.58	rs2147569	-0.01173	-3.46	0.435	347	347	blup	0.10843	0.00108	-0.2785	0.780591	0.957836	1
Brain_Amygdala	IRAK1BP1	6	79600000	79700000	0.275	rs12209245	2.85	rs236879	0.08916	-4.24	1.438	375	4	lasso	0.14469	0.000165	-1.7652	0.077527	0.56096	1
Brain_Amygdala	PHIP	6	79600000	79800000	0.355	rs196687	-3.65	rs9361491	0.02259	3.45	-0.529	410	410	blup	0.07835	0.00499	-0.2034	0.838848	0.969816	1
Brain_Amygdala	PNRC1	6	89800000	89800000	0.458	rs3778172	-3.17	rs854911	0.03835	-3.87	-0.786	401	21	enet	0.01336	0.145	0.1955	0.844972	0.9706	1
Brain_Amygdala	PNLDC1	6	160000000	160000000	0.424	rs2504954	2.99	rs927451	0.42909	6.21	1.662	560	9	enet	0.31525	9.24e-09	1.5411	0.123281	0.631518	1
Brain_Amygdala	BEND6	6	56800000	56900000	0.396	rs7744240	2.09	rs17685235	0.25398	-5.43	1.233	279	3	lasso	0.32446	5.13e-09	-1.4048	0.160084	0.677956	1
Brain_Amygdala	SLC25A27	6	46600000	46600000	0.71	rs1867015	3.82	rs2270450	0.44673	6.22	-0.296	511	7	lasso	0.43285	2.66e-12	-0.1519	0.879286	0.977487	1
Brain_Amygdala	AK9	6	110000000	110000000	0.241	rs13220781	2.36	rs12215077	0.15779	-4.33	-0.615	440	6	enet	0.15463	9.75e-05	0.6897	0.490375	0.873641	1
Brain_Amygdala	MARCKS	6	114000000	114000000	0.284	rs7749214	3.2	rs2499615	0.00537	3.37	-0.237	398	398	blup	0.10836	0.00108	-1.2054	0.228034	0.743622	1
Brain_Amygdala	RMND1	6	152000000	152000000	0.432	rs9397436	2.72	rs12213009	-0.00993	-3.91	0.969	568	568	blup	0.14173	0.000192	0.956	0.339075	0.812234	1
Brain_Amygdala	ADCY10P1	6	41100000	41100000	0.634	rs9357342	3.31	rs878998	0.27018	5.01	0.493	567	13	lasso	0.2768	9.98e-08	0.8245	0.409675	0.84087	1
Brain_Amygdala	KIAA1586	6	56900000	56900000	0.224	rs7744240	2.09	rs6926980	0.16271	-3.93	0.683	249	7	lasso	0.13956	0.000216	-0.6126	0.540161	0.892149	1
Brain_Amygdala	CMAHP	6	25100000	25200000	0.357	rs2024874	-3	rs9393607	0.0096	-3.75	0.551	616	616	blup	0.09615	0.00202	-1.9201	0.054843	0.507004	1
Brain_Amygdala	TDRD6	6	46700000	46700000	0.505	rs1867015	3.82	rs2270450	0.21582	-5.02	-0.296	519	4	lasso	0.20547	6.2e-06	0.0748	0.940349	0.989066	1
Brain_Amygdala	PSMG4	6	3230000	3300000	0.384	rs13210301	2.98	rs9501959	-0.00537	-4.3	-0.285	615	31	enet	0.02197	0.0905	-0.2056	0.837124	0.96934	1
Brain_Amygdala	C6orf201	6	4080000	4130000	0.331	rs6596992	2.44	rs2326477	0.0065	-3.84	0.475	636	6	lasso	0.04149	0.0325	-1.2443	0.213402	0.730662	1
Brain_Amygdala	FAM26F	6	117000000	117000000	0.328	rs17077741	3.08	rs544757	0.03012	-4.17	-0.018	379	25	enet	0.16446	5.78e-05	0.5232	0.60085	0.913233	1
Brain_Amygdala	SUPT3H	6	44800000	45300000	0.22	rs11968177	-2.69	rs1321081	0.02057	-4.26	-0.102	362	7	lasso	0.07729	0.00526	0.7567	0.449255	0.859083	1
Brain_Amygdala	C6orf106	6	34600000	34700000	0.265	rs4646938	3.35	rs2814985	0.11473	4.14	-1.528	340	340	blup	0.11485	0.000776	-1.549	0.121387	0.627989	1
Brain_Amygdala	RAET1G	6	150000000	150000000	0.519	rs2789492	3.21	rs4458704	0.11339	4.53	1.222	524	524	blup	0.1796	2.56e-05	1.6484	0.09928	0.599825	1
Brain_Amygdala	SAMD5	6	148000000	148000000	0.491	rs472577	3.82	rs9386189	0.11106	-4.79	0.681	484	8	lasso	0.1028	0.00144	-0.7674	0.442844	0.85587	1
Brain_Amygdala	DDO	6	111000000	111000000	0.598	rs7768897	3.08	rs3757351	0.07812	4.39	-0.574	410	410	blup	0.19412	1.16e-05	0.4665	0.640849	0.924609	1
Brain_Amygdala	BVES-AS1	6	106000000	106000000	0.349	rs9386455	2.86	rs2153127	0.10499	-3.89	1.719	377	7	lasso	0.09332	0.00233	-1.4632	0.143419	0.658721	1
Brain_Amygdala	SNHG5	6	86400000	86400000	0.556	rs1173416	-3.95	rs6454472	0.33338	-5.85	-3.875	334	16	enet	0.30849	1.42e-08	3.8564	0.000115	0.0326283	1
Brain_Amygdala	CLPSL1	6	35700000	35800000	0.288	rs9658069	2.81	rs683423	-0.01156	-3.45	0.543	413	1	enet	-0.00478	0.444	-0.543	0.58713	0.907965	1
Brain_Amygdala	LINC00680	6	58300000	58300000	0.693	rs2936416	-2.87	rs4448126	0.39809	-6.35	0.325	150	6	lasso	0.61126	2.41e-19	-0.2564	0.797649	0.961721	1
Brain_Amygdala	RP1-199J3.5	6	100000000	100000000	0.617	rs3811072	-3.72	rs11154824	0.28867	-5.72	-2.101	446	446	blup	0.29688	2.92e-08	0.7627	0.445624	0.85708	1
Brain_Amygdala	PKMP3	6	86400000	86400000	0.311	rs1173416	-3.95	rs17442622	0.16075	4.25	0.739	338	12	enet	0.22102	2.59e-06	1.1818	0.237266	0.752261	1
Brain_Amygdala	RP11-390P2.4	6	139000000	139000000	0.505	rs6905875	3.67	rs6901919	0.19395	5.37	1.636	446	6	lasso	0.31261	1.09e-08	1.6062	0.10822	0.610338	1
Brain_Amygdala	RP11-98I9.4	6	99900000	99900000	0.493	rs3811072	-3.72	rs6570064	0.40574	6.11	-1.526	476	21	enet	0.32333	5.52e-09	-0.9251	0.354911	0.819043	1
Brain_Amygdala	RP1-223B1.1	6	3590000	3620000	0.436	rs13210301	2.98	rs226953	0.2285	-4.75	0.557	612	4	lasso	0.18574	1.83e-05	-0.1558	0.876176	0.976877	1
Brain_Amygdala	KIF25-AS1	6	168000000	168000000	0.595	rs3734900	3.2	rs2516808	0.17718	5.09	0.174	467	9	enet	0.24149	8.04e-07	0.2239	0.822813	0.96651	1
Brain_Amygdala	RP11-350J20.5	6	150000000	150000000	0.412	rs643491	3.33	rs9478848	-0.00977	3.39	2.174	466	466	blup	0.09648	0.00199	3.36	0.000779	0.085465	1
Brain_Amygdala	RP1-8B1.4	6	46100000	46100000	0.317	rs1867015	3.82	rs9395156	0.19422	5.03	3.047	504	5	lasso	0.22129	2.55e-06	3.311	0.000929	0.0925721	1
Brain_Amygdala	CTA-212D2.2	6	135000000	135000000	0.309	rs9399121	2.45	rs4896125	0.02067	-3.94	1.432	367	367	blup	0.07668	0.00543	-1.1493	0.250448	0.763042	1
Brain_Amygdala	RP3-460G2.2	6	141000000	141000000	0.292	rs1970346	-3.02	rs686347	0.06017	-4.22	1.246	223	5	lasso	0.17269	3.72e-05	-0.2999	0.764219	0.953659	1
Brain_Amygdala	RP11-477D19.2	6	156000000	156000000	0.351	rs17086043	-2.75	rs3011895	0.26669	5.37	-0.483	509	4	lasso	0.26399	2.15e-07	-0.6046	0.545464	0.89437	1
Brain_Amygdala	RP11-545I5.3	6	146000000	146000000	0.351	rs12194406	2.67	rs2235481	0.13225	4.81	-1.321	265	265	blup	0.15792	8.19e-05	-0.9937	0.320377	0.801501	1
Brain_Amygdala	RP11-624M8.1	6	126000000	126000000	0.405	rs1260731	-2.48	rs980014	0.34032	5.92	0.517	334	20	enet	0.34747	1.14e-09	0.5192	0.60363	0.91403	1
Brain_Amygdala	GUSBP4	6	58200000	58300000	0.495	rs10755808	-2.83	rs477994	0.08521	-4.23	-1.1	153	5	lasso	0.15597	9.08e-05	1.0886	0.276311	0.777874	1
Brain_Amygdala	RP1-179N16.6	6	36100000	36200000	0.628	rs3176331	-2.8	rs2007683	0.30772	5.3	2.125	404	10	lasso	0.22777	1.77e-06	2.1966	0.028048	0.412842	1
Brain_Amygdala	C6orf3	6	112000000	112000000	0.567	rs575723	3.64	rs13190932	0.07911	-4.35	-0.24	436	24	enet	0.14429	0.000168	1.0016	0.316556	0.798532	1
Brain_Amygdala	KHDC1L	6	73900000	73900000	0.408	rs7765352	3.41	rs10455270	0.05693	4.01	-0.342	391	391	blup	0.12455	0.00047	0.5663	0.571185	0.903226	1
Brain_Amygdala	RP11-244K5.8	6	150000000	150000000	0.965	rs6570965	3.27	rs6557133	0.12696	4.68	0.977	482	482	blup	0.4032	2.4e-11	-0.1527	0.878635	0.977462	1
Brain_Amygdala	RP11-250B2.6	6	81100000	81100000	0.298	rs346297	2.68	rs1454453	-0.01034	-3.61	-0.015	440	440	blup	0.01612	0.124	0.4705	0.638023	0.924018	1
Brain_Amygdala	RP11-157J24.2	6	1530000	1530000	0.674	rs7771995	3.27	rs13209741	0.44119	6.44	0.524	705	6	lasso	0.50185	1e-14	0.8294	0.406854	0.840127	1
Brain_Amygdala	XXbac-BPGBPG55C20.2	6	58200000	58200000	0.298	rs10755808	-2.83	rs6918757	0.17544	-4.79	-0.371	153	14	enet	0.29755	2.8e-08	0.353	0.724083	0.942385	1
Brain_Amygdala	RP11-704J17.5	6	134000000	134000000	0.212	rs2327361	2.38	rs2224382	0.01059	3.91	-0.583	442	4	lasso	0.00612	0.22	-0.6275	0.530325	0.887823	1
Brain_Amygdala	U91328.19	6	26000000	26000000	0.296	rs7748167	-3.59	rs17586946	0.16914	-4.73	-0.492	690	3	lasso	0.13405	0.000287	0.6816	0.495477	0.875625	1
Brain_Amygdala	RP11-532F6.3	6	709000	711000	0.465	rs7771995	3.27	rs2804737	0.18398	-5.07	0.772	625	4	lasso	0.20334	6.97e-06	-0.7376	0.460734	0.862462	1
Brain_Amygdala	XXbac-BPGBPG55C20.1	6	58200000	58200000	0.23	rs10755808	-2.83	rs1891828	0.05132	3.77	0.553	151	19	enet	0.16173	6.69e-05	0.7473	0.454864	0.860536	1
Brain_Amygdala	ABCB4	7	87000000	87100000	0.408	rs13233308	-3.95	rs6946119	0.026	3.75	0.079	439	8	enet	0.12403	0.000483	-1.44739	0.14779	0.663724	1
Brain_Amygdala	ADAM22	7	87600000	87800000	0.239	rs13233308	-3.95	rs1202283	0.0981	4.04	1.044	369	6	lasso	0.07964	0.00467	1.15255	0.24909	0.761658	1
Brain_Amygdala	STARD3NL	7	38200000	38300000	0.425	rs6951440	3.36	rs10272752	0.00429	-3.7	1.551	628	41	enet	0.03024	0.0584	-1.49236	0.1356	0.649292	1
Brain_Amygdala	STAG3	7	99800000	99800000	0.448	rs17342647	3.16	rs11764176	0.251	5.22	1.218	269	9	lasso	0.25583	3.48e-07	2.19947	0.02784	0.411884	1
Brain_Amygdala	ZCWPW1	7	100000000	100000000	0.338	rs4134917	-2.84	rs6965458	0.206	4.5	-1.765	310	5	lasso	0.18605	1.8e-05	-1.54651	0.12198	0.628508	1
Brain_Amygdala	PILRA	7	100000000	100000000	0.454	rs4134917	-2.84	rs11769057	0.442	6.57	-1.768	300	8	lasso	0.45206	6.02e-13	-1.75582	0.07912	0.564469	1
Brain_Amygdala	EIF2AK1	7	6060000	6100000	0.351	rs17136052	4.07	rs17136358	0.0208	-3.5	-0.652	331	4	lasso	0.03245	0.052	0.70286	0.48214	0.870185	1
Brain_Amygdala	LAT2	7	73600000	73600000	0.337	rs3135679	-2.6	rs3135695	0.0767	-4.19	-0.144	295	7	lasso	0.20323	7.02e-06	0.14507	0.88466	0.978283	1
Brain_Amygdala	GTPBP10	7	90000000	90000000	0.197	rs17686810	-2.65	rs2285535	0.0815	-3.91	-0.324	472	6	lasso	0.07861	0.00492	0.60303	0.54649	0.894657	1
Brain_Amygdala	RASA4	7	102000000	102000000	0.282	rs1734729	-2.57	rs1608651	0.00678	-3.25	-0.405	214	31	enet	0.06774	0.00854	0.01986	0.98415	0.997345	1
Brain_Amygdala	HBP1	7	107000000	107000000	0.163	rs849434	3.31	rs6466139	0.0664	3.48	-0.928	336	336	blup	0.07828	0.00501	-2.10978	0.03488	0.442072	1
Brain_Amygdala	DFNA5	7	24700000	24800000	0.637	rs2158061	-3.39	rs876308	0.369	5.83	1.584	629	10	lasso	0.3065	1.6e-08	1.9916	0.04642	0.481471	1
Brain_Amygdala	MET	7	116000000	116000000	0.311	rs183642	2.43	rs11766819	0.296	-5.13	1.77	343	3	lasso	0.27488	1.12e-07	-1.57974	0.11417	0.617498	1
Brain_Amygdala	ABHD11	7	73200000	73200000	0.318	rs6460043	-2.23	rs11764572	0.056	-3.46	-1.045	283	283	blup	0.07436	0.00611	1.39799	0.16212	0.679356	1
Brain_Amygdala	NSUN5P2	7	72400000	72400000	0.582	rs7780310	-1.82	rs34014814	0.0655	3.56	1.433	100	23	enet	0.20454	6.52e-06	1.29112	0.19666	0.717528	1
Brain_Amygdala	CLDN15	7	101000000	101000000	0.382	rs4379383	2.63	rs7778271	0.0666	3.59	2.234	377	376	blup	0.05303	0.018	1.80838	0.07055	0.548607	1
Brain_Amygdala	STAG3L4	7	66800000	66800000	0.564	rs13340529	-2.47	rs13230948	0.35	-5.88	-1.755	368	11	enet	0.41285	1.18e-11	1.57259	0.11581	0.619829	1
Brain_Amygdala	ESYT2	7	159000000	159000000	0.199	rs11975566	2.59	rs1869363	0.129	4.28	0.731	406	2	lasso	0.16225	6.5e-05	0.68531	0.49315	0.874607	1
Brain_Amygdala	PILRB	7	99900000	100000000	0.639	rs17342647	3.16	rs6965458	0.551	7	-1.765	292	11	lasso	0.49932	1.24e-14	-1.88575	0.05933	0.520593	1
Brain_Amygdala	BBS9	7	33200000	33600000	0.281	rs17471224	3.57	rs10240165	0.0325	-4.45	2.404	347	347	blup	0.20857	5.21e-06	-2.23245	0.02559	0.403235	1
Brain_Amygdala	FTSJ2	7	2270000	2280000	0.356	rs4721321	-2.79	rs6461233	0.25	4.77	0.24	418	3	lasso	0.19891	8.91e-06	0.16934	0.86553	0.974792	1
Brain_Amygdala	PMS2P5	7	74300000	74400000	0.577	rs6968679	2.14	rs17145611	0.197	-4.54	0.028	100	13	enet	0.17597	3.12e-05	0.07979	0.9364	0.988232	1
Brain_Amygdala	WDR60	7	159000000	159000000	0.268	rs16868174	2.56	rs2657381	0.0384	-3.91	0.058	401	401	blup	0.07115	0.00719	0.17282	0.86279	0.974194	1
Brain_Amygdala	TAS2R4	7	141000000	141000000	0.32	rs12539011	3.11	rs2013816	0.248	5.43	0.287	483	2	lasso	0.22791	1.75e-06	0.32376	0.74612	0.947764	1
Brain_Amygdala	LRRC61	7	150000000	150000000	0.606	rs12536391	-2.78	rs17837498	0.191	4.61	-0.544	348	348	blup	0.17322	3.61e-05	-1.53771	0.12412	0.632547	1
Brain_Amygdala	FIGNL1	7	50500000	50500000	0.51	rs7797772	2.77	rs11768267	0.23	-5.71	0.404	498	10	lasso	0.30214	2.11e-08	-0.32232	0.74721	0.948187	1
Brain_Amygdala	GPNMB	7	23300000	23300000	0.489	rs2112035	3.44	rs1881203	0.249	-5.18	0.338	416	6	lasso	0.23601	1.1e-06	-0.41863	0.67548	0.933623	1
Brain_Amygdala	NUPL2	7	23200000	23200000	0.369	rs2286502	2.61	rs10239760	0.272	-4.96	-0.412	429	2	lasso	0.25838	3e-07	0.41305	0.67957	0.934202	1
Brain_Amygdala	MMD2	7	4950000	5000000	0.407	rs2343294	2.67	rs2965038	-0.0116	-3.25	-0.281	360	360	blup	-0.00821	0.585	1.30835	0.19076	0.71056	1
Brain_Amygdala	POMZP3	7	76200000	76300000	0.65	rs10235086	-3.69	rs11505688	0.283	-5.63	0.714	161	161	blup	0.39032	6.03e-11	-0.52254	0.60129	0.913529	1
Brain_Amygdala	GIGYF1	7	100000000	100000000	0.162	rs17249588	2.81	rs564449	0.0711	3.81	2.198	292	291	blup	0.1191	0.000623	2.83315	0.00461	0.206789	1
Brain_Amygdala	TRIM4	7	99500000	99500000	0.33	rs35296070	3.21	rs2572019	0.278	-5.11	-1.129	267	11	lasso	0.24433	6.82e-07	1.12894	0.25892	0.767858	1
Brain_Amygdala	ZNF117	7	64400000	64500000	0.359	rs10215638	-2.95	rs2140724	0.0152	-3.84	0.844	257	17	enet	0.21259	4.17e-06	-0.92905	0.35286	0.81856	1
Brain_Amygdala	RABGEF1	7	66100000	66300000	0.446	rs2533285	-3.43	rs12532675	0.218	4.69	1.1932	235	235	blup	0.18446	1.97e-05	1.8274	0.06764	0.541012	1
Brain_Amygdala	PTPRN2	7	157000000	158000000	0.436	rs10949704	-2.96	rs12532121	0.0251	3.55	0.659	421	421	blup	0.14147	0.000195	1.18591	0.23566	0.750998	1
Brain_Amygdala	STAG3L2	7	74100000	74300000	0.609	rs6968679	2.14	rs13238568	0.0817	-4.06	-0.271	100	22	enet	0.30368	1.91e-08	-0.05252	0.95811	0.992988	1
Brain_Amygdala	INTS4L1	7	64600000	64700000	0.215	rs17146452	2.5	rs3899200	0.163	-4.85	-0.802	214	214	blup	0.15875	7.84e-05	0.5645	0.57241	0.903511	1
Brain_Amygdala	INTS1	7	1510000	1550000	0.418	rs3750159	2.29	rs4554363	0.163	-4.43	-0.528	372	7	lasso	0.08251	0.00404	0.42488	0.67093	0.93273	1
Brain_Amygdala	PRSS37	7	142000000	142000000	0.307	rs12539011	3.11	rs6964443	0.00126	-3.46	0.559	462	462	blup	0.05777	0.0142	-0.83048	0.40627	0.839957	1
Brain_Amygdala	WBSCR27	7	73200000	73300000	0.665	rs2528795	2.28	rs11979680	0.531	7.04	-0.398	297	4	lasso	0.53657	4.5e-16	-0.48987	0.62423	0.9194	1
Brain_Amygdala	ZNF212	7	149000000	149000000	0.455	rs1202417	-2.54	rs3087882	0.0143	3.7	0.066	378	11	lasso	0.11493	0.000773	0.24679	0.80507	0.963128	1
Brain_Amygdala	SEMA3E	7	83000000	83300000	0.494	rs302099	-2.74	rs2723013	0.0311	3.97	-1.156	514	514	blup	0.09613	0.00202	0.1659	0.86823	0.975335	1
Brain_Amygdala	ARMC10	7	103000000	103000000	0.302	rs16872018	2.08	rs12113318	0.0249	-3.52	0.335	239	239	blup	0.09752	0.00188	-0.228	0.81964	0.966126	1
Brain_Amygdala	ATP6V0E2	7	150000000	150000000	0.59	rs1132261	-2.2	rs10270385	0.251	-5.49	1.08	260	260	blup	0.31211	1.13e-08	-0.74297	0.4575	0.861257	1
Brain_Amygdala	ZNF680	7	64000000	64000000	0.297	rs6978652	-2.32	rs11763777	0.123	-4.19	-0.423	312	312	blup	0.14746	0.000142	0.12494	0.90057	0.981562	1
Brain_Amygdala	STAG3L3	7	72400000	72500000	0.202	rs11974621	1.75	rs1861014	0.0572	3.79	0.5223	92	16	enet	0.12064	0.000576	1.43566	0.1511	0.667338	1
Brain_Amygdala	UFSP1	7	100000000	100000000	0.29	rs4379383	2.63	rs314376	0.0489	-4.39	1.711	345	344	blup	0.09496	0.00215	-0.71153	0.47675	0.867952	1
Brain_Amygdala	THAP5	7	108000000	108000000	0.298	rs16872525	-2.4	rs40928	0.204	4.61	-0.678	457	1	lasso	0.14805	0.000138	-0.678	0.49777	0.87648	1
Brain_Amygdala	BHLHA15	7	97800000	97800000	0.305	rs36023578	2.75	rs4729402	0.19	4.56	1.737	356	356	blup	0.12487	0.000463	1.7614	0.07817	0.562088	1
Brain_Amygdala	LINC01006	7	156000000	156000000	0.465	rs13438768	2.65	rs6965850	0.163	4.12	-0.005	474	8	lasso	0.07078	0.00732	0.00045	0.99964	1	1
Brain_Amygdala	SEPHS1P1	7	64300000	64300000	0.267	rs6978652	-2.32	rs10259858	0.108	-4.77	-1.851	268	268	blup	0.15126	0.000117	1.66149	0.09662	0.595799	1
Brain_Amygdala	NUPR1L	7	56200000	56200000	0.412	rs4601271	2.61	rs10280445	0.149	4.54	-1.854	275	6	lasso	0.2192	2.87e-06	-1.32262	0.18596	0.705861	1
Brain_Amygdala	AGMO	7	15200000	15600000	0.395	rs13438001	-2.75	rs12537333	-0.00968	3.7	0.136	525	525	blup	0.08521	0.00352	-0.43162	0.66602	0.931346	1
Brain_Amygdala	PMS2CL	7	6750000	6790000	0.295	rs17248900	-2.52	rs6974325	0.0665	-3.91	-0.487	321	5	lasso	0.07673	0.00542	1.01445	0.31037	0.795314	1
Brain_Amygdala	ZP3	7	76100000	76100000	0.708	rs10235086	-3.69	rs2527935	0.401	6.2	-0.409	223	7	lasso	0.37748	1.48e-10	-0.538	0.59058	0.909499	1
Brain_Amygdala	FAM221A	7	23700000	23700000	0.532	rs156310	3.44	rs993179	0.437	6.44	1.182	438	5	lasso	0.46283	2.56e-13	1.44621	0.14812	0.663976	1
Brain_Amygdala	AC138783.12	7	74700000	74700000	0.268	rs1167798	-2.56	rs1167828	0.0384	4.38	-1.443	45	10	enet	0.1683	4.71e-05	-1.11114	0.26651	0.771662	1
Brain_Amygdala	AC005154.6	7	30600000	30600000	0.678	rs1001733	2.84	rs38487	0.336	5.67	-0.951	468	28	enet	0.36943	2.59e-10	-0.35233	0.72459	0.942598	1
Brain_Amygdala	STK31	7	23700000	23900000	0.403	rs156310	3.44	rs798645	0.133	-4.16	-0.857	440	4	lasso	0.07153	0.00705	1.09761	0.27238	0.775559	1
Brain_Amygdala	ZNF138	7	64300000	64300000	0.283	rs6978652	-2.32	rs13236784	0.111	-4.77	1.882	277	9	lasso	0.13828	0.00023	-1.72275	0.08493	0.576381	1
Brain_Amygdala	ZNF786	7	149000000	149000000	0.592	rs1024577	-2.88	rs1202397	0.0171	-4.21	1.519	377	377	blup	0.0916	0.00255	0.32074	0.74841	0.948619	1
Brain_Amygdala	SSPO	7	149000000	150000000	0.601	rs4141214	-2.2	rs6960187	0.419	6.09	-0.817	289	2	lasso	0.37452	1.82e-10	-0.81132	0.41718	0.84516	1
Brain_Amygdala	ZNF273	7	64300000	64400000	0.464	rs6978652	-2.32	rs13236784	0.247	4.8	1.882	263	5	lasso	0.1886	1.57e-05	1.75765	0.07881	0.563448	1
Brain_Amygdala	TYW1	7	66500000	66700000	0.597	rs2533285	-3.19	rs10242790	0.56	7.07	-1.782	257	8	lasso	0.54557	1.94e-16	-1.79543	0.07259	0.551791	1
Brain_Amygdala	ATP6V0E2-AS1	7	150000000	150000000	0.45	rs1132261	-2.2	rs3735334	0.224	-4.93	1.609	259	3	lasso	0.22293	2.33e-06	-1.76046	0.07833	0.56239	1
Brain_Amygdala	ARHGEF34P	7	144000000	144000000	0.298	rs10231525	3.37	rs17164396	0.126	3.98	0.514	331	331	blup	0.08249	0.00404	-0.16688	0.86747	0.975055	1
Brain_Amygdala	AC004980.7	7	76200000	76300000	0.435	rs10235086	-3.69	rs35613536	0.221	5.39	-0.636	178	11	enet	0.28305	6.83e-08	-0.5663	0.57119	0.903226	1
Brain_Amygdala	STAG3L1	7	75000000	75000000	0.42	rs1167798	-2.56	rs17207196	0.308	5.3	1.0263	161	2	lasso	0.28966	4.56e-08	1.10788	0.26792	0.772906	1
Brain_Amygdala	RP9P	7	33000000	33000000	0.29	rs17471224	3.57	rs17469596	0.176	-4.51	-0.282	330	4	lasso	0.15719	8.52e-05	0.15249	0.8788	0.977462	1
Brain_Amygdala	PVRIG	7	99800000	99800000	0.337	rs17342647	3.16	rs2950520	0.205	5.21	1.424	278	278	blup	0.24291	7.41e-07	3.15178	0.00162	0.121492	1
Brain_Amygdala	ERV3-1	7	64500000	64500000	0.341	rs10215638	-2.7	rs7780100	0.295	5.7	-0.718	255	5	lasso	0.29767	2.78e-08	-0.73075	0.46493	0.863661	1
Brain_Amygdala	RP11-797H7.3	7	64300000	64300000	0.686	rs6978652	-2.32	rs7810293	0.513	-6.72	-1.801	264	22	enet	0.44069	1.46e-12	1.65975	0.09696	0.596304	1
Brain_Amygdala	PAXIP1-AS2	7	155000000	155000000	0.75	rs4960618	3.3	rs751840	0.0814	4.4	0.168	584	37	enet	0.12611	0.000434	-0.67828	0.49759	0.87648	1
Brain_Amygdala	RSBN1L-AS1	7	77300000	77300000	0.482	rs7795883	4.03	rs10499835	0.276	-5.42	-0.842	518	38	enet	0.32251	5.81e-09	0.94537	0.34447	0.81447	1
Brain_Amygdala	COL28A1	7	7400000	7580000	0.695	rs6463725	-3.18	rs6977800	0.0621	-4.08	-0.674	709	19	lasso	0.16505	5.6e-05	0.77929	0.43581	0.853651	1
Brain_Amygdala	AP4M1	7	99700000	99700000	0.324	rs17342647	3.16	rs4729568	0.036	-3.79	-2.409	271	35	enet	0.17463	3.35e-05	2.08137	0.0374	0.450552	1
Brain_Amygdala	AC007255.8	7	29600000	29600000	0.526	rs174940	-3.24	rs17150665	0.049	-3.88	-0.507	630	28	enet	0.1282	0.000389	0.70244	0.4824	0.87021	1
Brain_Amygdala	AC005014.5	7	16600000	16600000	0.759	rs10258836	-2.84	rs17617508	-0.00865	3.2	-0.236	639	639	blup	0.02466	0.0784	1.31201	0.18952	0.709618	1
Brain_Amygdala	RP11-3B12.1	7	125000000	125000000	0.318	rs17132878	-3	rs10227101	-0.0116	3.26	-0.918	352	352	blup	0.08565	0.00345	0.46705	0.64046	0.924609	1
Brain_Amygdala	RP11-460N20.5	7	64500000	64600000	0.379	rs10215638	-2.63	rs3899200	0.351	5.8	-0.802	233	19	enet	0.34811	1.09e-09	-0.47997	0.63125	0.922217	1
Brain_Amygdala	PSPHP1	7	55800000	55800000	0.831	rs4601271	2.61	rs11982736	0.41	6.06	0.015	352	16	lasso	0.37226	2.13e-10	0.29556	0.76757	0.954671	1
Brain_Amygdala	AC018641.7	7	32500000	32500000	0.315	rs2392139	2.99	rs10241303	0.0344	3.94	1.373	510	510	blup	0.04042	0.0344	-0.13079	0.89594	0.980861	1
Brain_Amygdala	RP4-756H11.3	7	66100000	66100000	0.682	rs2533285	-3.45	rs6460305	0.63	7.86	-1.752	237	15	enet	0.69384	8.89e-24	-1.42572	0.15395	0.671522	1
Brain_Amygdala	TRGC2	7	38300000	38300000	0.828	rs6951440	3.36	rs2109364	0.125	-5.02	-1.304	646	18	lasso	0.2819	7.33e-08	0.79252	0.42806	0.849922	1
Brain_Amygdala	POLR2J2	7	102000000	102000000	0.518	rs1734729	-2.57	rs11981219	0.308	5.25	0.0218	208	19	enet	0.35353	7.61e-10	-0.15584	0.87616	0.976877	1
Brain_Amygdala	WEE2-AS1	7	141000000	141000000	0.507	rs12539011	3.11	rs7790888	0.365	6.26	0.542	441	24	enet	0.38731	7.45e-11	0.40754	0.68361	0.934854	1
Brain_Amygdala	AC091729.9	7	1200000	1200000	0.835	rs3750159	2.29	rs2140578	0.558	7.23	0.582	399	9	lasso	0.57501	1.1e-17	0.50514	0.61346	0.91695	1
Brain_Amygdala	KLHL7-AS1	7	23100000	23100000	0.666	rs2286502	2.61	rs10235786	0.473	6.75	-0.269	431	31	enet	0.4873	3.45e-14	-0.2735	0.78447	0.958846	1
Brain_Amygdala	RP11-274B21.4	7	128000000	128000000	0.49	rs17340646	-3.09	rs2402923	0.401	6.21	-0.436	366	5	lasso	0.40261	2.5e-11	-0.44023	0.65977	0.929501	1
Brain_Amygdala	AC005532.5	7	7290000	7320000	0.51	rs17248900	-3.05	rs11983597	-0.00673	-3.38	-0.916	519	519	blup	0.0846	0.00363	0.20861	0.83475	0.969275	1
Brain_Amygdala	CCT6P3	7	64500000	64500000	0.495	rs10215638	-2.68	rs658360	0.51	6.92	-0.161	247	3	lasso	0.53118	7.39e-16	-0.32211	0.74737	0.948283	1
Brain_Amygdala	GATS	7	99800000	99800000	0.268	rs17342647	3.16	rs11771331	0.103	4.02	2.285	279	16	enet	0.10185	0.00151	3.22737	0.00125	0.106031	1
Brain_Amygdala	CRCP	7	65600000	65600000	0.642	rs408140	2.05	rs160633	0.00212	-3.26	-0.363	195	195	blup	0.23242	1.36e-06	0.34498	0.73011	0.94406	1
Brain_Amygdala	STAG3L5P	7	99900000	99900000	0.629	rs17342647	3.16	rs6965458	0.464	6.95	-1.765	303	3	lasso	0.53974	3.35e-16	-2.00206	0.04528	0.476896	1
Brain_Amygdala	RP11-274B21.1	7	128000000	128000000	0.376	rs2167289	2.96	rs4731447	0.0804	-4.68	-0.292	371	4	lasso	0.13423	0.000285	-0.01492	0.98809	0.998176	1
Brain_Amygdala	RP5-921G16.1	7	124000000	124000000	0.507	rs17624713	2.89	rs10224465	0.0746	-4.42	0.861	396	396	blup	0.11067	0.000962	-0.65154	0.5147	0.882376	1
Brain_Amygdala	C7orf73	7	135000000	135000000	0.73	rs11983139	-3.35	rs3110823	0.282	-5.14	-0.206	462	14	lasso	0.20888	5.12e-06	0.57077	0.56816	0.902102	1
Brain_Amygdala	UPK3B	7	76100000	76600000	0.496	rs10235086	-3.69	rs2286990	0.203	-5.48	-0.259	187	5	lasso	0.26846	1.65e-07	0.78858	0.43036	0.850871	1
Brain_Amygdala	RP11-148K1.12	7	151000000	151000000	0.416	rs6959096	3.62	rs2299965	0.097	3.87	1.792	538	19	enet	0.07038	0.00747	1.60033	0.10952	0.612486	1
Brain_Amygdala	C7orf13	7	156000000	156000000	0.569	rs13438768	2.65	rs6459698	0.255	-5.14	0.048	465	8	lasso	0.22221	2.42e-06	-0.50769	0.61167	0.916457	1
Brain_Amygdala	TYW1B	7	72000000	72300000	0.326	rs1574549	1.83	rs7792924	0.308	5.52	1.071	132	2	lasso	0.29937	2.51e-08	0.76626	0.44352	0.856352	1
Brain_Amygdala	AC093668.2	7	102000000	102000000	0.588	rs1734729	-2.57	rs6465866	0.396	6.29	1.278	242	6	lasso	0.39779	3.54e-11	1.22464	0.22071	0.737469	1
Brain_Amygdala	MGAM	7	142000000	142000000	0.245	rs12539011	3.11	rs1859646	0.171	-4.49	0.22	434	4	lasso	0.1294	0.000366	-0.24833	0.80388	0.962847	1
Brain_Amygdala	LINC01003	7	152000000	152000000	0.515	rs4726177	2.57	rs3087586	5.38e-05	-3.26	0.283	251	7	lasso	-0.00793	0.571	-0.23276	0.81595	0.9658	1
Brain_Amygdala	UPK3BL	7	102000000	102000000	0.418	rs1734729	-2.57	rs10279449	0.0846	-4.08	-0.131	208	11	lasso	0.14013	0.000209	0.15282	0.87854	0.977462	1
Brain_Amygdala	CICP14	7	128000000	128000000	0.404	rs17340646	-3.09	rs2402923	0.117	4.38	-0.436	364	8	lasso	0.15765	8.31e-05	-0.66436	0.50646	0.879297	1
Brain_Amygdala	RP11-274B21.10	7	128000000	128000000	0.327	rs17340646	-3.09	rs10488627	0.031	-3.79	-1.841	364	364	blup	0.13506	0.000273	1.94429	0.05186	0.499204	1
Brain_Amygdala	CTB-113D17.1	7	29000000	29100000	0.613	rs121724	3.17	rs929385	0.0621	4.23	0.789	706	23	enet	0.38588	8.25e-11	-0.27331	0.78462	0.958846	1
Brain_Amygdala	RP5-1159O4.2	7	7590000	7590000	0.502	rs6463725	-3.18	rs10952059	0.0446	-4.4	-0.8128	710	8	lasso	0.04706	0.0245	1.07381	0.28291	0.782312	1
Brain_Amygdala	RP11-5C23.1	7	155000000	155000000	0.46	rs4960618	3.3	rs3817519	-0.0115	3.02	-2.116	600	600	blup	0.02835	0.0645	0.00198	0.99842	0.999942	1
Brain_Amygdala	RP4-607J23.2	7	97900000	97900000	0.183	rs36023578	2.92	rs4729421	0.201	-4.47	1.302	344	7	lasso	0.19041	1.42e-05	-1.32865	0.18396	0.703229	1
Brain_Amygdala	RP11-307C18.1	7	98000000	98000000	0.365	rs36023578	2.94	rs4729421	0.253	-4.8	1.302	347	10	lasso	0.16719	5e-05	-1.54021	0.12351	0.632103	1
Brain_Amygdala	RP11-458F8.4	7	66400000	66400000	0.194	rs2533285	-3.2	rs4718412	0.133	-4.31	1.785	230	10	enet	0.16801	4.78e-05	-1.3991	0.16178	0.679327	1
Brain_Amygdala	PAXIP1-AS1	7	155000000	155000000	0.501	rs4960618	3.3	rs431085	0.16	4.39	1.031	616	8	lasso	0.08995	0.00277	0.99943	0.31759	0.799227	1
Brain_Amygdala	STMN4	8	27100000	27100000	0.515	rs2292979	2.88	rs1345134	0.29639	-5.23	-1.267	632	46	enet	0.14388	0.000172	1.5555	0.1198	0.625477	1
Brain_Amygdala	EFCAB1	8	49600000	49600000	0.695	rs341809	-2.85	rs12548278	0.20857	4.53	0.916	292	9	lasso	0.18429	1.99e-05	1.4125	0.1578	0.675501	1
Brain_Amygdala	MYOM2	8	1990000	2110000	0.573	rs11989864	-3.49	rs12681998	0.17859	4.33	1.838	681	11	lasso	0.19586	1.05e-05	1.4041	0.1603	0.678257	1
Brain_Amygdala	ATP6V1H	8	54600000	54800000	0.236	rs312108	3.53	rs2086074	0.01369	3.39	1.678	384	384	blup	0.07098	0.00725	0.7909	0.429	0.85003	1
Brain_Amygdala	CPSF1	8	146000000	146000000	0.762	rs7002959	-2.96	rs2272666	0.47327	-6.55	-1.704	185	11	enet	0.48239	5.2e-14	1.0469	0.2951	0.787605	1
Brain_Amygdala	TPD52	8	80900000	81100000	0.354	rs4739697	-3.56	rs4740098	0.03974	-3.56	-0.757	355	355	blup	0.10117	0.00156	0.5639	0.5728	0.903582	1
Brain_Amygdala	PCM1	8	17800000	17900000	0.304	rs11992530	3.21	rs13261745	0.1104	3.85	1.965	868	868	blup	0.11621	0.000723	2.3021	0.0213	0.381585	1
Brain_Amygdala	ARMC1	8	66500000	66500000	0.327	rs7842485	-3.77	rs6995242	0.02187	3.4	0.339	363	363	blup	0.02384	0.0819	0.2139	0.8306	0.968499	1
Brain_Amygdala	CHRAC1	8	142000000	142000000	0.269	rs10108278	3.09	rs1060832	-0.00904	-3.29	0.828	383	383	blup	0.07417	0.00617	-0.8377	0.4022	0.838264	1
Brain_Amygdala	SNX16	8	82700000	82800000	0.417	rs1451991	2.75	rs13258623	0.30973	5.49	-0.462	322	6	lasso	0.2372	1.03e-06	-0.2121	0.832	0.968881	1
Brain_Amygdala	PPP3CC	8	22300000	22400000	0.246	rs3176300	-2.64	rs12545909	0.02336	-3.75	0.657	526	526	blup	0.0614	0.0118	0.1492	0.8814	0.977849	1
Brain_Amygdala	THEM6	8	144000000	144000000	0.402	rs4129585	4.43	rs2244163	0.32453	-5.53	-1.913	405	13	enet	0.32738	4.25e-09	1.8727	0.0611	0.524865	1
Brain_Amygdala	LRRCC1	8	86000000	86100000	0.41	rs13279255	-1.87	rs17741410	0.13197	4.2	0.079	258	5	lasso	0.1672	4.99e-05	-0.2425	0.8084	0.963852	1
Brain_Amygdala	ELP3	8	27900000	28000000	0.524	rs13251987	2.22	rs2305451	0.28414	5.31	1.789	567	7	lasso	0.22375	2.22e-06	1.9872	0.0469	0.48309	1
Brain_Amygdala	DSCC1	8	121000000	121000000	0.385	rs6469836	-2.72	rs7815122	0.24782	-5.48	0	453	1	lasso	0.20499	6.36e-06	0	1	1	1
Brain_Amygdala	CSGALNACT1	8	19300000	19600000	0.406	rs923768	-4.11	rs4431609	0.26009	5.44	0.577	673	6	lasso	0.2651	2.01e-07	1.0378	0.2994	0.789593	1
Brain_Amygdala	CCDC25	8	27600000	27600000	0.298	rs2292979	2.88	rs2010776	0.26721	5.08	-1.387	631	3	lasso	0.26565	1.95e-07	-1.4241	0.1544	0.672016	1
Brain_Amygdala	GOLGA7	8	41300000	41400000	0.644	rs2883471	2.88	rs1425781	0.13837	-4.32	0.433	433	11	lasso	0.22218	2.43e-06	-0.6332	0.5266	0.886299	1
Brain_Amygdala	ADHFE1	8	67300000	67400000	0.372	rs1978566	-2.66	rs2555568	0.14876	5.49	-1.505	302	15	enet	0.28876	4.82e-08	-1.8532	0.0638	0.53163	1
Brain_Amygdala	NAPRT1	8	145000000	145000000	0.827	rs7817301	3.27	rs10112966	0.44624	-6.24	0.917	359	21	enet	0.44337	1.19e-12	-1.2356	0.2166	0.733927	1
Brain_Amygdala	FAM167A	8	11300000	11300000	0.45	rs4840528	2.85	rs3021517	0.03229	3.85	-1.718	626	9	lasso	0.09735	0.0019	-1.2981	0.1942	0.714399	1
Brain_Amygdala	NEIL2	8	11600000	11600000	0.435	rs2409808	2.81	rs10101195	0.1844	-4.83	0.551	477	12	enet	0.22228	2.41e-06	-0.8952	0.3707	0.82614	1
Brain_Amygdala	ADCY8	8	132000000	132000000	0.341	rs13255815	3.15	rs2149891	-0.01134	3.04	1.335	546	546	blup	0.02405	0.081	0.8972	0.3696	0.825669	1
Brain_Amygdala	PTDSS1	8	97300000	97300000	0.423	rs10100191	3.4	rs1642588	-0.0079	-3.05	0.811	508	10	lasso	0.01421	0.138	0.0883	0.9296	0.987087	1
Brain_Amygdala	KCNS2	8	99400000	99400000	0.199	rs3802196	2.59	rs12680195	0.06995	3.81	0.926	397	397	blup	0.07483	0.00596	0.4905	0.6238	0.919264	1
Brain_Amygdala	WDYHV1	8	124000000	124000000	0.421	rs3891281	2.95	rs6999234	0.17132	-4.32	-1.03	539	16	lasso	0.13453	0.00028	0.7992	0.4242	0.848109	1
Brain_Amygdala	NSMCE2	8	126000000	126000000	0.488	rs2385103	-3.62	rs10956248	-0.00752	3.62	-0.049	492	492	blup	0.05043	0.0206	-0.6195	0.5356	0.890167	1
Brain_Amygdala	LY6K	8	144000000	144000000	0.469	rs4129585	4.43	rs12155758	0.2006	4.29	0.989	400	400	blup	0.18672	1.74e-05	-1.386	0.1657	0.683669	1
Brain_Amygdala	VPS28	8	146000000	146000000	0.298	rs7002959	-2.96	rs2977837	0.23443	4.56	-2.42	185	3	lasso	0.2082	5.32e-06	-2.4811	0.0131	0.318358	1
Brain_Amygdala	ZNF704	8	81500000	81800000	0.303	rs999450	2.67	rs272593	-0.00845	-3.26	1.514	383	383	blup	0.11595	0.000733	0.446	0.6556	0.928739	1
Brain_Amygdala	OSGIN2	8	90900000	90900000	0.213	rs7013579	-2.17	rs42481	0.17644	-4.76	0.347	359	5	lasso	0.17538	3.22e-05	-0.4224	0.6727	0.933241	1
Brain_Amygdala	PSCA	8	144000000	144000000	0.256	rs4129585	4.43	rs2920283	0.10017	4.23	2.541	408	408	blup	0.03923	0.0366	1.272	0.2034	0.724331	1
Brain_Amygdala	PTK2	8	142000000	142000000	0.236	rs10108278	3.09	rs11997161	0.09051	-3.93	2.292	408	408	blup	0.08835	0.003	-2.3107	0.0209	0.37952	1
Brain_Amygdala	ZNF16	8	146000000	146000000	0.467	rs7002959	-2.96	rs7013296	-0.00228	2.93	0.272	161	161	blup	0.01133	0.162	-1.5942	0.1109	0.6129	1
Brain_Amygdala	FAM86B3P	8	8090000	8100000	0.358	rs2945883	3.39	rs2945230	0.07485	-4.01	0.483	323	9	lasso	0.09552	0.00209	-0.7154	0.4744	0.867822	1
Brain_Amygdala	SNX31	8	102000000	102000000	0.393	rs4734010	-3.11	rs1693551	0.29548	5.58	-1.01	453	2	lasso	0.41341	1.14e-11	-1.4206	0.1554	0.673347	1
Brain_Amygdala	SMIM19	8	42400000	42400000	0.323	rs6980507	-2.88	rs2974293	0.23795	4.84	-1.609	266	5	lasso	0.16935	4.45e-05	-2.0572	0.0397	0.459057	1
Brain_Amygdala	GPIHBP1	8	144000000	144000000	0.328	rs7817301	3.27	rs11538388	0.09626	4.24	-0.157	395	8	lasso	0.13748	0.00024	-0.179	0.8579	0.973108	1
Brain_Amygdala	ZNF252P	8	146000000	146000000	0.275	rs13275065	2.25	rs7000385	0.04023	3.3	-0.036	147	1	lasso	0.00572	0.225	-0.036	0.9713	0.995538	1
Brain_Amygdala	UBXN2B	8	59300000	59400000	0.547	rs10090994	2.7	rs7006132	0.02239	-4.11	-1.055	509	12	lasso	0.13475	0.000277	1.2733	0.2029	0.723559	1
Brain_Amygdala	LINC00588	8	58200000	58200000	0.408	rs10504230	3.05	rs17805326	-0.0016	3.43	1.917	400	400	blup	0.06367	0.0105	0.5	0.6171	0.917747	1
Brain_Amygdala	XKR9	8	71600000	71700000	0.558	rs10101215	-2.85	rs2732087	0.43725	-6.4	0.877	309	10	lasso	0.43211	2.81e-12	-0.9045	0.3658	0.823765	1
Brain_Amygdala	RP11-62H7.2	8	8820000	8840000	0.528	rs17701980	-2.63	rs6981573	0.32599	5.5	-0.068	714	20	enet	0.30414	1.86e-08	0.3165	0.7516	0.949503	1
Brain_Amygdala	RP11-446E9.1	8	57000000	57000000	0.294	rs13262975	3.31	rs2668000	-0.00235	-3.57	-0.061	374	8	lasso	0.07221	0.00681	0.761	0.4467	0.857692	1
Brain_Amygdala	RP11-87E22.2	8	22700000	22700000	0.814	rs2294125	2.99	rs2466177	0.10872	-5.19	-0.27	577	18	lasso	0.24747	5.68e-07	2.3106	0.0209	0.37952	1
Brain_Amygdala	RP11-317J10.2	8	86400000	86400000	0.278	rs34997350	-1.53	rs20571	0.05698	-3.83	0.652	166	166	blup	0.03967	0.0358	-0.5677	0.5702	0.902877	1
Brain_Amygdala	RP13-582O9.5	8	144000000	144000000	0.495	rs7817301	3.27	rs7387207	0.24839	-5.06	-1.583	383	22	enet	0.23252	1.35e-06	0.5417	0.588	0.908522	1
Brain_Amygdala	GS1-251I9.4	8	92100000	92100000	0.332	rs10086685	2.15	rs6651175	0.12116	-4.66	1.544	298	7	lasso	0.14803	0.000138	-1.494	0.1352	0.648747	1
Brain_Amygdala	CTD-2292P10.4	8	144000000	144000000	0.309	rs4129585	4.43	rs2244163	0.1474	-4.52	-1.913	405	15	enet	0.09905	0.00174	0.8637	0.3877	0.832176	1
Brain_Amygdala	FAM85B	8	8030000	8080000	0.447	rs2945883	3.39	rs2980436	0.3008	-6.13	0.485	319	20	enet	0.38757	7.32e-11	-0.4695	0.6387	0.924264	1
Brain_Amygdala	CTD-2530N21.4	8	22100000	22100000	0.447	rs12545619	2.65	rs747801	0.03004	-3.24	1.063	480	480	blup	0.04371	0.029	-0.0635	0.9494	0.991407	1
Brain_Amygdala	CTD-3025N20.2	8	66400000	66500000	0.295	rs7842485	-3.77	rs11992528	0.07319	-4.1	-0.13	363	8	lasso	0.12802	0.000393	-0.7493	0.4537	0.860219	1
Brain_Amygdala	RP11-578O24.2	8	79600000	79600000	0.228	rs2067696	2.51	rs2369440	0.00244	-4	-1.356	322	322	blup	0.03387	0.0483	0.5732	0.5665	0.901453	1
Brain_Amygdala	RP11-661A12.12	8	145000000	145000000	0.395	rs7817301	3.27	rs2242086	0.19904	-4.71	0.425	350	3	lasso	0.18376	2.04e-05	-0.1662	0.868	0.975194	1
Brain_Amygdala	RP11-429J17.7	8	145000000	145000000	0.68	rs7817301	3.27	rs13277214	-0.0073	2.93	-0.752	302	15	lasso	-0.00381	0.414	-1.3299	0.1835	0.703229	1
Brain_Amygdala	RP11-481A20.11	8	11900000	11900000	0.254	rs2409808	2.81	rs2409784	0.17629	4.57	1.032	306	4	lasso	0.11959	0.000608	0.746	0.4556	0.860769	1
Brain_Amygdala	RP11-350N15.4	8	38300000	38300000	0.259	rs6986132	3.01	rs7825829	-0.00755	-3.33	2.038	284	284	blup	0.09616	0.00202	-0.2648	0.7912	0.9602	1
Brain_Amygdala	RP11-351I21.6	8	12200000	12200000	0.28	rs6995647	2	rs11250186	-0.00904	-3.85	0.166	178	178	blup	0.06355	0.0106	0.922	0.3565	0.819894	1
Brain_Amygdala	CTD-2541M15.3	8	6470000	6470000	0.496	rs2515585	-3	rs2454517	0.22084	-4.6	0.787	898	8	lasso	0.26705	1.79e-07	-0.2536	0.7998	0.961927	1
Brain_Amygdala	RP11-242F4.2	8	17100000	17100000	0.368	rs2237822	-2.77	rs7007448	0.07661	4.08	0.751	742	742	blup	0.12378	0.00049	1.2514	0.2108	0.72857	1
Brain_Amygdala	RP11-91J19.4	8	424000	428000	0.472	rs1018225	-2.95	rs7000863	-0.00675	-3.71	0.472	429	33	enet	0.10453	0.00132	0.42	0.6745	0.933623	1
Brain_Amygdala	CTD-3025N20.3	8	66500000	66500000	0.368	rs7842485	-3.77	rs7836349	0.01609	-4.17	0.822	360	360	blup	0.04535	0.0267	-1.1148	0.265	0.770833	1
Brain_Amygdala	RP11-722E23.2	8	33200000	33200000	0.195	rs4400340	-2.19	rs6468174	0.15673	4.28	0.475	241	6	lasso	0.12825	0.000388	0.4287	0.6682	0.932014	1
Brain_Amygdala	TRAF1	9	124000000	124000000	0.342	rs184255	2.61	rs1953126	0.125937	-5.54	-0.506	348	33	enet	0.24849	5.35e-07	0.325452	0.7448	0.94722	1
Brain_Amygdala	FKTN	9	108000000	108000000	0.616	rs10820780	2.56	rs12555267	0.027134	2.98	0.549	414	414	blup	0.09055	0.00269	0.733847	0.463	0.863204	1
Brain_Amygdala	MEGF9	9	123000000	123000000	0.242	rs7040576	2.06	rs10760144	0.103152	-4.07	0.55	343	343	blup	0.08718	0.00319	-0.441036	0.6592	0.929295	1
Brain_Amygdala	PTGR1	9	114000000	114000000	0.624	rs7047037	4.2	rs10759502	0.006498	-4.25	0.53	495	495	blup	0.24258	7.55e-07	-0.109288	0.913	0.984257	1
Brain_Amygdala	KCNT1	9	139000000	139000000	0.409	rs7468351	2.8	rs10776846	0.086789	-4.39	-2.068	501	4	lasso	0.08121	0.00432	1.74694	0.0806	0.565713	1
Brain_Amygdala	CTNNAL1	9	112000000	112000000	0.318	rs10979694	-3.56	rs4636276	-0.009932	3.25	-0.458	621	621	blup	0.07854	0.00494	0.708425	0.4787	0.869065	1
Brain_Amygdala	INVS	9	103000000	103000000	0.251	rs875522	3.68	rs7024375	0.078083	3.79	-1.168	289	289	blup	0.06491	0.00986	-2.17727	0.0295	0.421239	1
Brain_Amygdala	SLC25A51	9	37900000	37900000	0.657	rs7867861	-2.79	rs10973594	0.452903	6.66	-0.653	527	18	enet	0.45598	4.42e-13	-1.02964	0.3032	0.792373	1
Brain_Amygdala	OSTF1	9	77700000	77800000	0.472	rs6560438	4.28	rs11144083	0.106902	-3.93	1.877	446	7	lasso	0.07798	0.00508	-1.73993	0.0819	0.569088	1
Brain_Amygdala	AGTPBP1	9	88200000	88400000	0.248	rs7043100	2.65	rs12236186	-0.009993	3.65	1.229	356	356	blup	0.05121	0.0198	1.24876	0.2118	0.729237	1
Brain_Amygdala	NIPSNAP3A	9	108000000	108000000	0.373	rs1809921	2.67	rs10117535	0.07128	-4.05	-0.381	605	5	lasso	0.03735	0.0403	0.120841	0.9038	0.982133	1
Brain_Amygdala	SMC2	9	107000000	107000000	0.443	rs7042705	2.91	rs3818626	0.276181	5.5	-2.423	503	22	enet	0.21724	3.21e-06	-2.09606	0.0361	0.446663	1
Brain_Amygdala	FAM129B	9	130000000	130000000	0.189	rs7027357	-3.31	rs514024	0.013754	-3.36	0.816	355	23	enet	0.04139	0.0327	-0.895661	0.3704	0.826082	1
Brain_Amygdala	SLC2A8	9	130000000	130000000	0.203	rs12554453	3.11	rs2253669	-0.001826	3.74	-0.578	361	15	enet	0.05296	0.0181	0.138536	0.8898	0.979374	1
Brain_Amygdala	FPGS	9	131000000	131000000	0.393	rs12554453	3.11	rs7858642	-0.010393	3.41	-1.876	377	377	blup	0.04658	0.0251	-2.51436	0.0119	0.307351	1
Brain_Amygdala	DPM2	9	131000000	131000000	0.323	rs12554453	3.11	rs7860034	0.198463	4.69	-1.794	345	5	lasso	0.20838	5.27e-06	-0.693223	0.4882	0.872617	1
Brain_Amygdala	C9orf156	9	101000000	101000000	0.429	rs10759754	-2.94	rs6586	0.305285	5.24	0.693	498	498	blup	0.2451	6.52e-07	-0.017875	0.9857	0.99778	1
Brain_Amygdala	TMEM8B	9	35800000	35900000	0.47	rs2145925	2.32	rs10738948	0.206992	4.6	1.191	420	420	blup	0.13222	0.000316	-0.14804	0.8823	0.977952	1
Brain_Amygdala	AK3	9	4710000	4740000	0.608	rs10814943	2.36	rs7037716	-0.002902	2.99	-0.12	633	633	blup	0.0392	0.0366	0.83317	0.4047	0.839592	1
Brain_Amygdala	ZNF462	9	110000000	110000000	0.328	rs10978723	-4.38	rs6477554	0.027784	3.75	-0.047	498	6	lasso	0.04023	0.0347	-0.949531	0.3424	0.814187	1
Brain_Amygdala	SURF1	9	136000000	136000000	0.724	rs1964196	3.08	rs3118667	0.058909	5.26	-1.042	603	30	enet	0.36258	4.13e-10	-1.51693	0.1293	0.639895	1
Brain_Amygdala	SH3GLB2	9	132000000	132000000	0.413	rs1105551	3	rs2977998	0.000727	2.71	-1.171	347	12	lasso	0.01638	0.123	-0.956819	0.3387	0.81219	1
Brain_Amygdala	INPP5E	9	139000000	139000000	0.225	rs7468351	2.8	rs4379550	0.194089	-4.47	-1.505	368	3	lasso	0.06481	0.00991	1.47465	0.1403	0.655438	1
Brain_Amygdala	LURAP1L	9	12800000	12800000	0.615	rs12340775	3.2	rs10960781	0.14069	-5.15	1.714	530	46	enet	0.17806	2.78e-05	-2.0385	0.0415	0.465186	1
Brain_Amygdala	ANKRD18CP	9	99900000	100000000	0.196	rs10759754	-2.94	rs2818238	0.159596	-4.55	0.245	306	23	enet	0.13873	0.000225	-0.000869	0.9993	1	1
Brain_Amygdala	NPR2	9	35800000	35800000	0.432	rs2145925	2.32	rs4878619	0.040997	3.56	-1.611	415	415	blup	0.14163	0.000193	-0.006766	0.9946	0.999312	1
Brain_Amygdala	ADAMTS13	9	136000000	136000000	0.352	rs1964196	3.08	rs28552957	0.195124	4.6	-1.315	605	3	lasso	0.17724	2.91e-05	-1.4556	0.1455	0.660692	1
Brain_Amygdala	NUDT2	9	34300000	34300000	0.28	rs11788425	-2.48	rs10971956	0.154853	-4.72	-0.58	342	4	lasso	0.17246	3.76e-05	0.359319	0.7194	0.941915	1
Brain_Amygdala	CCDC171	9	15600000	16100000	0.232	rs4741484	-3.39	rs12341679	0.068279	-3.8	-1.483	455	455	blup	0.12657	0.000424	1.58155	0.1138	0.617087	1
Brain_Amygdala	GKAP1	9	86400000	86400000	0.361	rs10868142	3.63	rs7031676	-0.01156	-3.29	-0.884	535	535	blup	0.03254	0.0517	-0.804113	0.4213	0.847041	1
Brain_Amygdala	QSOX2	9	139000000	139000000	0.348	rs7468351	2.8	rs10870165	0.035507	3.73	-1.092	359	359	blup	0.06967	0.00775	-1.19627	0.2316	0.747582	1
Brain_Amygdala	AK8	9	136000000	136000000	0.875	rs1964196	3.08	rs1062218	0.270339	-6.29	0.784	562	41	enet	0.46447	2.25e-13	-0.307472	0.7585	0.95213	1
Brain_Amygdala	ZBTB5	9	37400000	37500000	0.503	rs13292007	-3.23	rs17508250	0.006638	-2.86	-1.49	444	444	blup	0.01762	0.115	0.338204	0.7352	0.945059	1
Brain_Amygdala	FOXD4	9	116000	118000	0.59	rs10814854	-3	rs10964134	0.097822	4.17	0.309	388	388	blup	0.07036	0.00748	-0.105185	0.9162	0.984576	1
Brain_Amygdala	CBWD1	9	121000	189000	0.463	rs10814854	-3	rs532701	0.107287	4.32	1.031	471	9	lasso	0.11511	0.000766	1.40448	0.1602	0.678248	1
Brain_Amygdala	ABO	9	136000000	136000000	0.336	rs1964196	3.08	rs8176693	0.026318	3.86	0.596	595	595	blup	0.10727	0.00114	-0.655083	0.5124	0.882019	1
Brain_Amygdala	LINC00476	9	98500000	98600000	0.475	rs2282041	3.49	rs591486	0.319116	5.82	-2.376	524	22	enet	0.25617	3.41e-07	-2.06258	0.0392	0.456945	1
Brain_Amygdala	LCN15	9	140000000	140000000	0.398	rs3750517	2.55	rs4880142	0.308188	5.22	-0.944	394	4	lasso	0.24518	6.49e-07	-0.857851	0.391	0.833396	1
Brain_Amygdala	RMI1	9	86600000	86600000	0.335	rs10868142	3.63	rs10124390	0.061356	3.97	0.44	515	515	blup	0.10792	0.00111	2.03827	0.0415	0.465186	1
Brain_Amygdala	LCN12	9	140000000	140000000	0.322	rs3750517	2.55	rs884218	0.202141	5.08	1.537	384	6	lasso	0.25089	4.65e-07	1.53368	0.1251	0.634083	1
Brain_Amygdala	CENPP	9	95100000	95400000	0.516	rs7045073	2.81	rs10820978	0.229948	5.45	-0.676	399	8	lasso	0.24658	5.99e-07	-0.688181	0.4913	0.874117	1
Brain_Amygdala	RPL12	9	130000000	130000000	0.455	rs7027357	-3.54	rs2253669	0.27689	-5.25	-0.578	360	22	enet	0.18311	2.12e-05	0.145407	0.8844	0.978283	1
Brain_Amygdala	TPM2	9	35700000	35700000	0.425	rs2145925	2.32	rs2295795	0.369601	-5.76	-2.255	401	12	enet	0.34747	1.14e-09	2.11969	0.034	0.438966	1
Brain_Amygdala	RP11-498P14.5	9	100000000	100000000	0.372	rs10759754	-2.94	rs1020884	0.357683	-5.83	0.162	316	4	lasso	0.32607	4.62e-09	-0.12332	0.9019	0.98173	1
Brain_Amygdala	LRRC37A5P	9	114000000	114000000	0.563	rs7047037	4.2	rs1570304	0.105602	4.61	0.206	501	501	blup	0.3453	1.32e-09	-1.49769	0.1342	0.64746	1
Brain_Amygdala	DNLZ	9	139000000	139000000	0.822	rs7468351	2.8	rs11145958	0.132276	4.96	0.535	372	18	lasso	0.31049	1.25e-08	0.934483	0.3501	0.817099	1
Brain_Amygdala	LCNL1	9	140000000	140000000	0.474	rs3750517	2.55	rs13306	0.38214	5.82	1.755	379	27	enet	0.31671	8.42e-09	2.29278	0.0219	0.385381	1
Brain_Amygdala	RP11-54D18.2	9	15000000	15000000	0.709	rs4741484	-3.39	rs1916312	0.377179	6.02	0.345	660	19	lasso	0.33209	3.13e-09	0.330022	0.7414	0.946318	1
Brain_Amygdala	FANCG	9	35100000	35100000	0.473	rs7033016	-2.73	rs2772525	0.094294	-4.1	0.871	342	5	lasso	0.17782	2.82e-05	-0.822858	0.4106	0.841598	1
Brain_Amygdala	RP11-217B7.2	9	108000000	108000000	0.459	rs1809921	2.67	rs2472495	0.042983	-4.18	-0.177	584	9	lasso	0.13193	0.000321	-0.832323	0.4052	0.839796	1
Brain_Amygdala	RP11-255A11.21	9	33600000	33600000	0.367	rs10971409	3.6	rs12005354	0.095381	3.6	-1.015	362	362	blup	0.24007	8.73e-07	0.073237	0.9416	0.989198	1
Brain_Amygdala	PSMD5-AS1	9	124000000	124000000	0.914	rs7040576	2.06	rs4837796	0.64873	7.61	-0.791	359	38	enet	0.67546	1.07e-22	-0.596608	0.5508	0.895847	1
Brain_Amygdala	VN1R51P	9	99900000	99900000	0.328	rs10759754	-2.94	rs2818238	0.20091	-4.91	0.245	288	18	enet	0.15237	0.00011	-0.70407	0.4814	0.869976	1
Brain_Amygdala	RP11-520B13.4	9	99800000	99800000	0.311	rs10759754	-2.94	rs10981288	0.046168	-4.33	0.369	285	285	blup	0.12091	0.000568	-0.845664	0.3977	0.836217	1
Brain_Amygdala	KIAA1984-AS1	9	140000000	140000000	0.357	rs3750517	2.55	rs2811750	0.047579	4.13	-1.056	408	6	lasso	0.04503	0.0271	-1.25097	0.2109	0.72857	1
Brain_Amygdala	RP11-195F19.9	9	34700000	34700000	0.481	rs7033016	-2.73	rs928150	-0.011717	-3.48	0.481	364	13	lasso	-0.00347	0.404	0.228184	0.8195	0.966126	1
Brain_Amygdala	RP11-3L8.3	9	12700000	12800000	0.5	rs12340775	3.2	rs10756406	0.18371	-5.2	1.98	515	9	lasso	0.23118	1.45e-06	-1.71045	0.0872	0.580951	1
Brain_Amygdala	GNG10	9	114000000	114000000	0.447	rs7047037	4.2	rs7043162	0.107326	-4.9	-0.263	502	502	blup	0.1658	5.38e-05	0.980958	0.3266	0.804971	1
Brain_Amygdala	RP11-522I20.3	9	86300000	86300000	0.329	rs11140017	-2.85	rs11140198	0.231333	4.97	0.101	523	3	lasso	0.21531	3.58e-06	0.441517	0.6588	0.929148	1
Brain_Amygdala	RP11-384P7.7	9	33700000	33700000	0.505	rs2777746	2.39	rs16933401	0.20212	4.56	-0.163	327	10	lasso	0.18153	2.31e-05	-0.051182	0.9592	0.993295	1
Brain_Amygdala	RP11-378I6.1	9	19900000	19900000	0.577	rs9792414	-3.33	rs2051134	0.049681	4.08	-0.084	575	14	lasso	0.12874	0.000379	0.237735	0.8121	0.964287	1
Brain_Amygdala	RP11-247A12.7	9	132000000	132000000	0.648	rs1105551	3	rs2480452	0.457988	6.3	0.876	393	7	lasso	0.45858	3.6e-13	1.06549	0.2867	0.784419	1
Brain_Amygdala	RP11-339B21.10	9	131000000	131000000	0.357	rs7862194	-2.7	rs7040989	0.199772	4.75	-1.258	288	6	lasso	0.13766	0.000238	-1.35873	0.1742	0.691756	1
Brain_Amygdala	RP11-513M16.8	9	19400000	19400000	0.386	rs9792414	-3.33	rs10114375	0.128766	5.01	-1.276	551	8	lasso	0.21752	3.16e-06	-0.964024	0.335	0.810087	1
Brain_Anterior_cingulate_cortex_BA24	ALOX5	10	45900000	45900000	0.332	rs4948675	-2.63	rs7906533	0.228889	5.28	-0.556	347	347	blup	0.164	8.2e-06	0.2557	0.798	0.961721	1
Brain_Anterior_cingulate_cortex_BA24	FAS	10	90800000	90800000	0.689	rs11203038	2.44	rs7097572	0.434287	6.86	-0.304	568	9	lasso	0.38711	3.98e-13	-0.3401	0.734	0.944821	1
Brain_Anterior_cingulate_cortex_BA24	AIFM2	10	71900000	71900000	0.553	rs4746922	-3.03	rs1053105	0.22268	-5.21	-1.194	728	13	lasso	0.20231	6.23e-07	0.5882	0.556	0.89739	1
Brain_Anterior_cingulate_cortex_BA24	MRPL43	10	103000000	103000000	0.241	rs2495712	3.97	rs4917911	-0.009386	3.43	-0.197	420	420	blup	0.08879	0.00101	0.2034	0.839	0.969816	1
Brain_Anterior_cingulate_cortex_BA24	GSTO2	10	106000000	106000000	0.4	rs4350297	-3.29	rs156699	0.391542	-6.74	-1.369	426	20	enet	0.44502	1.94e-15	1.4445	0.149	0.665462	1
Brain_Anterior_cingulate_cortex_BA24	UBE2D1	10	60100000	60100000	0.186	rs4948291	2.68	rs1029922	0.129222	4.23	0.959	423	9	enet	0.14946	2.13e-05	1.2015	0.23	0.7456	1
Brain_Anterior_cingulate_cortex_BA24	SAR1A	10	71900000	71900000	0.374	rs4746922	-3.03	rs1046747	0.187939	5.32	-0.928	706	5	lasso	0.18433	2.11e-06	-0.9263	0.354	0.819032	1
Brain_Anterior_cingulate_cortex_BA24	CWF19L1	10	102000000	102000000	0.523	rs2495712	3.97	rs12784396	0.366049	7.1	2.151	401	7	lasso	0.42829	9.53e-15	2.2974	0.0216	0.384228	1
Brain_Anterior_cingulate_cortex_BA24	NRP1	10	33500000	33600000	0.436	rs2383984	3.41	rs2474710	-0.000787	-3.58	-0.158	565	565	blup	0.00129	0.288	1.4265	0.154	0.671522	1
Brain_Anterior_cingulate_cortex_BA24	TSPAN15	10	71200000	71300000	0.502	rs4746922	-3.03	rs972570	0.095374	4.43	-0.473	722	7	lasso	0.10313	0.000413	-1.9197	0.0549	0.507059	1
Brain_Anterior_cingulate_cortex_BA24	FAM21A	10	51800000	51900000	0.725	rs10994675	-2.58	rs2338050	0.503239	-7.43	0.521	262	8	lasso	0.5089	2.79e-18	-0.5489	0.583	0.907002	1
Brain_Anterior_cingulate_cortex_BA24	BMPR1A	10	88500000	88700000	0.264	rs12220079	2.2	rs7084843	0.071733	-3.98	0.394	339	10	lasso	0.11388	0.000209	-1.3165	0.188	0.708317	1
Brain_Anterior_cingulate_cortex_BA24	SFXN3	10	103000000	103000000	0.323	rs2495712	3.97	rs807050	0.005226	3.42	0.304	416	416	blup	0.10006	0.000501	-0.6179	0.537	0.890685	1
Brain_Anterior_cingulate_cortex_BA24	LHPP	10	126000000	126000000	0.305	rs4501944	3.98	rs7077436	0.030112	3.81	-0.375	476	476	blup	0.11954	0.000146	-1.1559	0.248	0.760869	1
Brain_Anterior_cingulate_cortex_BA24	PITRM1	10	3180000	3220000	0.617	rs12260361	3.58	rs9423506	0.177319	-5.49	1.255	733	11	lasso	0.18506	2.01e-06	-1.4869	0.137	0.651322	1
Brain_Anterior_cingulate_cortex_BA24	CCDC6	10	61500000	61700000	0.413	rs1909645	-3.51	rs10821636	0.064772	4.5	0.359	578	578	blup	0.08538	0.00126	1.655	0.0979	0.597931	1
Brain_Anterior_cingulate_cortex_BA24	PBLD	10	70000000	70100000	0.232	rs10998249	2.81	rs3816299	0.153036	4.83	1.637	381	3	lasso	0.1503	2.02e-05	1.951	0.0511	0.496961	1
Brain_Anterior_cingulate_cortex_BA24	PYROXD2	10	100000000	100000000	0.63	rs1983865	3.99	rs2147896	0.400511	7.16	0.887	494	19	lasso	0.41631	2.9e-14	0.9637	0.335	0.810087	1
Brain_Anterior_cingulate_cortex_BA24	AVPI1	10	99400000	99400000	0.394	rs928579	3.76	rs7920031	0.159544	5.09	-0.996	448	10	lasso	0.14928	2.15e-05	-1.3281	0.184	0.703229	1
Brain_Anterior_cingulate_cortex_BA24	WDR11	10	123000000	123000000	0.493	rs9630106	-2.67	rs10886800	0.254764	-5.46	-0.226	645	645	blup	0.22887	9.8e-08	-0.7782	0.436	0.853651	1
Brain_Anterior_cingulate_cortex_BA24	GOT1	10	101000000	101000000	0.236	rs11190298	2.72	rs4491154	-0.00444	-3.09	0.729	435	435	blup	0.11655	0.000177	-0.9124	0.362	0.822065	1
Brain_Anterior_cingulate_cortex_BA24	ANXA11	10	81900000	82000000	0.569	rs7902355	3.56	rs2819878	0.20132	-5.41	-1.038	450	16	lasso	0.27493	3.45e-09	1.3493	0.177	0.694921	1
Brain_Anterior_cingulate_cortex_BA24	OPN4	10	88400000	88400000	0.479	rs12220079	2.2	rs3740332	0.300875	-5.78	0.069	394	14	enet	0.31307	1.85e-10	-0.22	0.826	0.967527	1
Brain_Anterior_cingulate_cortex_BA24	FAM213A	10	82200000	82200000	0.461	rs7902355	3.56	rs4933390	0.118944	4.22	1.055	547	547	blup	0.1271	9.02e-05	0.0875	0.93	0.987087	1
Brain_Anterior_cingulate_cortex_BA24	ITIH5	10	7600000	7710000	0.448	rs2246218	3.66	rs11592419	0.06425	-3.79	0.94	605	7	lasso	0.05985	0.00616	-0.3807	0.703	0.937963	1
Brain_Anterior_cingulate_cortex_BA24	TUBGCP2	10	135000000	135000000	0.182	rs28850386	2.47	rs11101707	0.030481	3.96	-0.509	387	4	lasso	0.03453	0.0302	-0.1006	0.92	0.985091	1
Brain_Anterior_cingulate_cortex_BA24	CYP2E1	10	135000000	135000000	0.283	rs28850386	2.68	rs1536826	0.070119	-4.22	1.414	290	3	lasso	0.11515	0.000193	-1.7295	0.0837	0.573904	1
Brain_Anterior_cingulate_cortex_BA24	SFTPD	10	81700000	81700000	0.477	rs878651	3.09	rs7908468	0.25873	-5.41	0.905	305	305	blup	0.24699	2.69e-08	-1.1295	0.259	0.767858	1
Brain_Anterior_cingulate_cortex_BA24	FBXO18	10	5930000	5980000	0.371	rs2031221	3.37	rs1539445	0.03514	3.75	1.466	698	698	blup	0.10216	0.000439	1.0577	0.29	0.78609	1
Brain_Anterior_cingulate_cortex_BA24	TMEM180	10	104000000	104000000	0.167	rs4919667	-3.61	rs7917772	0.006627	3.54	-1.353	336	336	blup	0.00826	0.172	-2.9102	0.00361	0.18387	1
Brain_Anterior_cingulate_cortex_BA24	ADAMTS14	10	72400000	72500000	0.342	rs2275060	2.84	rs1761741	-0.007322	-3.72	-0.364	682	682	blup	0.03044	0.0392	-0.371	0.711	0.939091	1
Brain_Anterior_cingulate_cortex_BA24	RPS24	10	79800000	79800000	0.245	rs7894696	2.66	rs10824594	0.013672	-3.66	1.73	525	525	blup	0.02608	0.0519	0.5183	0.604	0.91403	1
Brain_Anterior_cingulate_cortex_BA24	CDHR1	10	86000000	86000000	0.319	rs7922841	2.87	rs7099098	0.04573	4.04	-1.822	541	541	blup	0.12817	8.42e-05	-2.101	0.0356	0.44511	1
Brain_Anterior_cingulate_cortex_BA24	RGR	10	86000000	86000000	0.526	rs7922841	2.87	rs10736319	0.313024	5.95	1.095	534	19	enet	0.13237	6.43e-05	0.7578	0.449	0.858785	1
Brain_Anterior_cingulate_cortex_BA24	FRA10AC1	10	95400000	95500000	0.527	rs1935960	-2.59	rs10786134	0.144387	5.65	-1.646	528	8	lasso	0.31191	2.03e-10	-1.7316	0.0833	0.572797	1
Brain_Anterior_cingulate_cortex_BA24	LRRC27	10	134000000	134000000	0.69	rs10430614	-3.02	rs12269628	0.190021	5.64	-0.075	461	17	lasso	0.26841	5.6e-09	-0.4069	0.684	0.934854	1
Brain_Anterior_cingulate_cortex_BA24	MTG1	10	135000000	135000000	0.444	rs28850386	2.61	rs2297031	0.292818	5.95	-0.216	342	5	lasso	0.30218	4.34e-10	-0.2028	0.839	0.969816	1
Brain_Anterior_cingulate_cortex_BA24	ADRA2A	10	113000000	113000000	0.291	rs7923122	3.22	rs10885095	-0.004722	3.63	-1.783	545	545	blup	0.04478	0.0158	0.1041	0.917	0.984738	1
Brain_Anterior_cingulate_cortex_BA24	AKR1C2	10	5030000	5060000	0.474	rs1937908	-2.48	rs12774134	0.405312	6.76	-0.634	651	3	lasso	0.40382	9.02e-14	-0.4947	0.621	0.918684	1
Brain_Anterior_cingulate_cortex_BA24	DPYSL4	10	134000000	134000000	0.375	rs10430614	-3.02	rs9419361	-0.005335	3.47	-1.893	462	462	blup	0.08744	0.0011	-1.0217	0.307	0.793613	1
Brain_Anterior_cingulate_cortex_BA24	GFRA1	10	118000000	118000000	0.34	rs17095060	3.09	rs10787635	0.156283	-4.95	-0.346	535	6	lasso	0.18368	2.21e-06	0.7132	0.476	0.867876	1
Brain_Anterior_cingulate_cortex_BA24	CACUL1	10	120000000	121000000	0.439	rs7069995	2.92	rs7096525	-0.005197	-3.82	1.2	506	31	enet	0.05025	0.0112	-0.0336	0.973	0.995767	1
Brain_Anterior_cingulate_cortex_BA24	DCLRE1C	10	14900000	15000000	0.42	rs11259535	3.2	rs17156034	-0.005481	3.82	0.07	551	551	blup	0.02271	0.0646	-0.6185	0.536	0.890167	1
Brain_Anterior_cingulate_cortex_BA24	TTC18	10	75000000	75100000	0.236	rs2271271	2.57	rs7080436	0.016297	-3.6	-1.126	220	2	enet	0.01676	0.0958	1.1553	0.248	0.760869	1
Brain_Anterior_cingulate_cortex_BA24	ZNF488	10	48400000	48400000	0.209	rs4922535	2.79	rs2853838	-0.009117	-2.97	-1.427	185	185	blup	0.04949	0.0118	1.2111	0.226	0.742157	1
Brain_Anterior_cingulate_cortex_BA24	REEP3	10	65300000	65400000	0.135	rs4394724	-2.55	rs12258858	0.066569	-4.15	-1.041	363	363	blup	0.07179	0.00293	1.7907	0.0733	0.553387	1
Brain_Anterior_cingulate_cortex_BA24	SLC18A2	10	119000000	119000000	0.257	rs10886017	-3.83	rs363224	0.110152	-4.54	0.307	482	3	lasso	0.07038	0.0032	-0.6509	0.515	0.882376	1
Brain_Anterior_cingulate_cortex_BA24	PDZD8	10	119000000	119000000	0.254	rs10886017	-3.83	rs10377	0.033121	-3.64	0.196	540	540	blup	0.02795	0.046	-1.3307	0.183	0.702718	1
Brain_Anterior_cingulate_cortex_BA24	CASP7	10	115000000	115000000	0.583	rs12098403	3.54	rs7912899	0.307983	5.92	-0.624	599	4	lasso	0.36634	2.39e-12	-0.3139	0.754	0.950001	1
Brain_Anterior_cingulate_cortex_BA24	C10orf32	10	105000000	105000000	0.348	rs4919667	-3.61	rs9527	0.21651	-5.34	0.823	343	2	lasso	0.15378	1.6e-05	-0.8593	0.39	0.832713	1
Brain_Anterior_cingulate_cortex_BA24	NUDT13	10	74900000	74900000	0.213	rs17658872	2.24	rs12243451	0.045039	-4.16	-0.76	218	218	blup	0.08297	0.00146	1.0982	0.272	0.774789	1
Brain_Anterior_cingulate_cortex_BA24	CSGALNACT2	10	43600000	43700000	0.561	rs12775610	-2.47	rs2503853	0.457511	7.52	0.818	389	4	lasso	0.48739	2.76e-17	0.8515	0.394	0.834326	1
Brain_Anterior_cingulate_cortex_BA24	MGMT	10	131000000	132000000	0.448	rs2008387	5.64	rs1008982	0.231609	-5.68	4.134	595	7	lasso	0.26766	5.92e-09	-4.637	3.54e-06	0.0037864	0.20389
Brain_Anterior_cingulate_cortex_BA24	MORN4	10	99400000	99400000	0.53	rs928579	3.76	rs7920031	0.402927	-6.97	-0.996	477	9	lasso	0.40513	8.02e-14	1.1526	0.249	0.761504	1
Brain_Anterior_cingulate_cortex_BA24	TRIM8	10	104000000	104000000	0.177	rs4919667	-3.61	rs10786680	0.036037	-3.73	-2.947	360	360	blup	0.07911	0.00186	1.9582	0.0502	0.493141	1
Brain_Anterior_cingulate_cortex_BA24	SYCE1	10	135000000	135000000	0.186	rs28850386	2.63	rs915906	-0.004003	-3.69	1.61	283	283	blup	0.01917	0.0816	-1.1656	0.244	0.757574	1
Brain_Anterior_cingulate_cortex_BA24	NOC3L	10	96100000	96100000	0.291	rs3740360	2.08	rs12766693	0.081655	4.03	-0.396	331	7	enet	0.04152	0.0194	-0.0541	0.957	0.992766	1
Brain_Anterior_cingulate_cortex_BA24	AGAP8	10	51200000	51300000	0.558	rs868750	3.11	rs10761581	0.350681	6.21	-1.511	187	7	lasso	0.34011	2.12e-11	-1.0225	0.307	0.793613	1
Brain_Anterior_cingulate_cortex_BA24	ZNF25	10	38200000	38300000	0.151	rs11011455	-1.8	rs1148277	0.025807	3.41	-0.513	276	276	blup	0.04243	0.0183	-0.3791	0.705	0.938223	1
Brain_Anterior_cingulate_cortex_BA24	C10orf111	10	15100000	15100000	0.422	rs11259535	3.2	rs12250830	0.048407	-3.98	1.139	538	7	lasso	0.17449	4.09e-06	-0.0482	0.962	0.993739	1
Brain_Anterior_cingulate_cortex_BA24	SLC35G1	10	95700000	95700000	0.466	rs953131	-2.38	rs1935960	0.030831	-4	-1.754	472	12	lasso	0.0243	0.0583	1.9368	0.0528	0.502158	1
Brain_Anterior_cingulate_cortex_BA24	CTGLF12P	10	49200000	49200000	0.618	rs9663790	-2.67	rs769008	0.223698	-5.46	0.839	168	6	lasso	0.20521	5.1e-07	-1.1769	0.239	0.753445	1
Brain_Anterior_cingulate_cortex_BA24	CCNYL2	10	42900000	43000000	0.288	rs7093301	-2.07	rs2466482	0.151729	4.39	0.512	238	4	lasso	0.14777	2.38e-05	1.2944	0.196	0.716341	1
Brain_Anterior_cingulate_cortex_BA24	C10orf107	10	63400000	63500000	0.545	rs11592307	2.53	rs12781009	0.411007	7.29	-1.128	427	26	enet	0.4281	9.69e-15	-0.9647	0.335	0.810087	1
Brain_Anterior_cingulate_cortex_BA24	SFXN4	10	121000000	121000000	0.749	rs7069995	2.92	rs10749291	0.554386	7.88	0.586	483	11	lasso	0.57751	9.02e-22	0.9251	0.355	0.819043	1
Brain_Anterior_cingulate_cortex_BA24	PTPN20B	10	48700000	48800000	0.33	rs4922535	2.79	rs11204264	0.167817	-4.71	2.538	179	3	lasso	0.21732	2.2e-07	-2.1662	0.0303	0.425265	1
Brain_Anterior_cingulate_cortex_BA24	MRC1L1	10	17900000	18000000	0.286	rs7358275	2.98	rs532813	0.020647	-4.71	-0.861	349	2	lasso	0.03275	0.0338	1.2421	0.214	0.730662	1
Brain_Anterior_cingulate_cortex_BA24	SFTPA2	10	81300000	81300000	0.261	rs4478933	-2.65	rs7909837	-0.008764	-3.26	0.575	358	358	blup	0.02859	0.0441	-0.8715	0.383	0.830986	1
Brain_Anterior_cingulate_cortex_BA24	PRKG1	10	52800000	54100000	0.429	rs1189310	-3.65	rs7893773	0.233368	-5.14	-1.012	462	5	lasso	0.24466	3.18e-08	0.4419	0.659	0.929148	1
Brain_Anterior_cingulate_cortex_BA24	LINC00839	10	43000000	43000000	0.369	rs7093301	-2.07	rs1255411	0.253879	5.31	1.874	237	7	lasso	0.21775	2.14e-07	1.6928	0.0905	0.585969	1
Brain_Anterior_cingulate_cortex_BA24	NUTM2B	10	81500000	81500000	0.36	rs4478933	-2.65	rs10885307	0.090274	-4.71	0.259	322	5	lasso	0.14516	2.81e-05	0.3533	0.724	0.942308	1
Brain_Anterior_cingulate_cortex_BA24	AGAP4	10	46300000	46300000	0.295	rs4948675	-2.63	rs10793621	0.132999	-4.68	-0.863	122	122	blup	0.17841	3.15e-06	0.9588	0.338	0.811685	1
Brain_Anterior_cingulate_cortex_BA24	JAKMIP3	10	134000000	134000000	0.665	rs10430614	-3.02	rs7096456	0.37234	6.89	0.907	491	5	lasso	0.42886	9.02e-15	1.0684	0.285	0.783264	1
Brain_Anterior_cingulate_cortex_BA24	ASAH2	10	51900000	52000000	0.717	rs10994675	-2.58	rs10821669	0.463191	-7.38	-2.233	323	7	lasso	0.45146	1.04e-15	1.9812	0.0476	0.485922	1
Brain_Anterior_cingulate_cortex_BA24	UROS	10	127000000	128000000	0.698	rs6597745	-3.38	rs11244664	0.562923	-7.92	-1.952	591	10	lasso	0.54428	5.13e-20	2.0762	0.0379	0.453352	1
Brain_Anterior_cingulate_cortex_BA24	PLAC9	10	81900000	81900000	0.513	rs7902355	3.56	rs2819872	0.125789	-4.69	-0.182	402	402	blup	0.13786	4.52e-05	0.7367	0.461	0.862462	1
Brain_Anterior_cingulate_cortex_BA24	BLOC1S2	10	102000000	102000000	0.489	rs2495712	3.97	rs7912400	0.239971	-6.13	0.431	410	12	lasso	0.31132	2.13e-10	-0.5092	0.611	0.915888	1
Brain_Anterior_cingulate_cortex_BA24	ZNF33B	10	43100000	43100000	0.294	rs7093301	-2.07	rs683538	0.04082	4.2	1.145	283	6	lasso	0.16505	7.65e-06	1.1899	0.234	0.749081	1
Brain_Anterior_cingulate_cortex_BA24	FUT11	10	75500000	75500000	0.333	rs10824069	5.08	rs7076525	0.143889	-4.56	0.616	238	2	lasso	0.1132	0.000218	0.0809	0.936	0.988156	1
Brain_Anterior_cingulate_cortex_BA24	WDR96	10	106000000	106000000	0.345	rs4350297	-3.29	rs11599497	0.092864	4.84	0.032	427	7	lasso	0.2256	1.23e-07	0.5591	0.576	0.904563	1
Brain_Anterior_cingulate_cortex_BA24	FANK1	10	128000000	128000000	0.328	rs6597745	-3.38	rs2170643	0.00135	3.95	2.672	602	602	blup	0.06143	0.00559	-0.1398	0.889	0.979209	1
Brain_Anterior_cingulate_cortex_BA24	METTL10	10	126000000	126000000	0.278	rs11245446	-4.54	rs4962699	0.230617	5.44	0.656	561	14	enet	0.23483	6.42e-08	0.0225	0.982	0.997068	1
Brain_Anterior_cingulate_cortex_BA24	C10orf62	10	99300000	99400000	0.298	rs1867073	3.15	rs7894232	0.023437	-3.8	0.735	496	496	blup	0.01427	0.113	-0.5505	0.582	0.906825	1
Brain_Anterior_cingulate_cortex_BA24	LRIT2	10	86000000	86000000	0.337	rs7922841	2.87	rs12356218	-0.004239	3.68	-1.818	539	539	blup	0.07237	0.00283	-2.5015	0.0124	0.311038	1
Brain_Anterior_cingulate_cortex_BA24	RUFY2	10	70100000	70200000	0.197	rs10998249	2.81	rs7071140	0.0052	3.39	1.14	392	392	blup	0.05724	0.00725	0.9851	0.325	0.803683	1
Brain_Anterior_cingulate_cortex_BA24	BMS1P5	10	48900000	49000000	0.278	rs4922535	2.79	rs11204276	-0.004871	-4.31	-0.884	144	144	blup	0.04242	0.0183	1.4672	0.142	0.657235	1
Brain_Anterior_cingulate_cortex_BA24	AGAP7	10	51500000	51500000	0.612	rs10994675	-2.58	rs10740051	0.351899	6.34	-2.221	70	8	lasso	0.41848	2.37e-14	-1.75	0.0801	0.56534	1
Brain_Anterior_cingulate_cortex_BA24	ADARB2-AS1	10	1570000	1600000	0.618	rs7906343	-2.29	rs11250610	0.010627	-3.68	-0.098	715	715	blup	0.06199	0.00539	-0.4633	0.643	0.925	1
Brain_Anterior_cingulate_cortex_BA24	AS3MT	10	105000000	105000000	0.548	rs4919667	-3.61	rs10509760	0.141891	-5.11	0.045	343	15	lasso	0.23754	5.29e-08	-1.0556	0.291	0.78658	1
Brain_Anterior_cingulate_cortex_BA24	RP11-313J2.1	10	42800000	42900000	0.6	rs2801023	1.92	rs2489685	0.302015	-6.52	0.153	187	187	blup	0.39373	2.22e-13	0.9339	0.35	0.817064	1
Brain_Anterior_cingulate_cortex_BA24	ZMIZ1-AS1	10	80700000	80800000	0.486	rs1837125	2.94	rs10824709	0.315699	5.95	-1.133	568	7	lasso	0.28361	1.8e-09	-1.0897	0.276	0.777477	1
Brain_Anterior_cingulate_cortex_BA24	PTCHD3P1	10	29700000	29800000	0.511	rs7070135	2.95	rs10082484	0.208721	5.5	0.397	718	10	lasso	0.26496	7.23e-09	1.1724	0.241	0.755368	1
Brain_Anterior_cingulate_cortex_BA24	SFTA1P	10	10800000	10800000	0.396	rs17148133	3.02	rs7070632	0.105972	4.46	0.536	645	645	blup	0.13694	4.79e-05	-0.8337	0.404	0.838845	1
Brain_Anterior_cingulate_cortex_BA24	ERCC6	10	50700000	50700000	0.309	rs868750	3.11	rs1917817	0.028458	3.89	-1.023	416	49	enet	0.00828	0.172	-1.9028	0.0571	0.514668	1
Brain_Anterior_cingulate_cortex_BA24	SLC39A12-AS1	10	18300000	18300000	0.369	rs1888692	2.75	rs12570727	0.051775	4.66	-0.187	417	8	lasso	0.14184	3.49e-05	-0.1954	0.845	0.9706	1
Brain_Anterior_cingulate_cortex_BA24	LINC00840	10	44400000	44400000	0.38	rs268314	-2.64	rs1325486	-0.003795	-3.32	-1.022	521	521	blup	0.00864	0.167	0.8777	0.38	0.82919	1
Brain_Anterior_cingulate_cortex_BA24	RP11-500G22.2	10	124000000	124000000	0.583	rs3750842	-3.46	rs6585775	0.048475	-5.48	1.641	634	43	enet	0.2975	6.23e-10	-1.5562	0.12	0.625477	1
Brain_Anterior_cingulate_cortex_BA24	WDR11-AS1	10	123000000	123000000	0.361	rs9630106	-2.67	rs10886800	0.18212	-4.88	-0.226	645	5	lasso	0.22202	1.59e-07	0.7915	0.429	0.85003	1
Brain_Anterior_cingulate_cortex_BA24	RP11-127L20.3	10	106000000	106000000	0.233	rs17185757	-3.38	rs10491046	0.172726	-5.01	-1.355	435	7	lasso	0.16929	5.78e-06	1.0754	0.282	0.782298	1
Brain_Anterior_cingulate_cortex_BA24	TNKS2-AS1	10	93500000	93600000	0.414	rs10509641	2.81	rs7085519	0.398731	6.68	-0.312	305	7	lasso	0.37107	1.6e-12	-0.1977	0.843	0.970417	1
Brain_Anterior_cingulate_cortex_BA24	RP11-564C4.6	10	52400000	52400000	0.236	rs6479812	-2.27	rs4935737	0.069525	4.08	0.439	438	438	blup	0.08721	0.00112	0.9784	0.328	0.805504	1
Brain_Anterior_cingulate_cortex_BA24	LINC00202-1	10	27200000	27200000	0.486	rs12772934	2.69	rs9703520	0.218581	5.86	0.733	449	2	lasso	0.18289	2.33e-06	0.7565	0.449	0.858785	1
Brain_Anterior_cingulate_cortex_BA24	LINC00865	10	91600000	91600000	0.734	rs10881759	2.31	rs3740040	0.595641	8.13	-1.296	495	14	enet	0.59401	1.08e-22	-1.0245	0.306	0.793283	1
Brain_Anterior_cingulate_cortex_BA24	MARK2P9	10	94200000	94200000	0.231	rs10509641	2.81	rs11187065	0.094093	4.22	1.212	328	4	lasso	0.10836	0.000297	1.4027	0.161	0.67881	1
Brain_Anterior_cingulate_cortex_BA24	RP11-324I22.2	10	35500000	35500000	0.207	rs10764002	-3.69	rs2474528	0.106632	4.4	-1.353	309	309	blup	0.12418	0.000109	-1.5375	0.124	0.632368	1
Brain_Anterior_cingulate_cortex_BA24	RP11-80H5.9	10	91400000	91500000	0.279	rs11203038	2.44	rs1125326	0.027745	-4.04	-1.078	512	19	enet	0.08364	0.0014	0.5028	0.615	0.917481	1
Brain_Anterior_cingulate_cortex_BA24	EIF2S2P3	10	94400000	94400000	0.242	rs12359135	3.02	rs2149632	0.006414	3.64	-1.277	391	391	blup	0.04243	0.0183	-0.5078	0.612	0.916457	1
Brain_Anterior_cingulate_cortex_BA24	RP11-245J24.1	10	120000000	120000000	0.408	rs17651869	-3.4	rs7921255	0.239044	5.66	-1.087	541	4	lasso	0.2269	1.13e-07	-1.0469	0.295	0.787556	1
Brain_Anterior_cingulate_cortex_BA24	RP11-499P20.2	10	18800000	18800000	0.252	rs1888692	2.75	rs10741127	0.132262	4.09	0.893	600	600	blup	0.07868	0.00191	0.2717	0.786	0.959018	1
Brain_Anterior_cingulate_cortex_BA24	RP13-137A17.6	10	135000000	135000000	0.28	rs28850386	2.31	rs4598592	0.217459	4.94	0.259	425	5	lasso	0.17102	5.15e-06	0.3902	0.696	0.936433	1
Brain_Anterior_cingulate_cortex_BA24	NSUN6	10	18800000	18900000	0.308	rs1888692	2.75	rs4636555	-0.004947	-4.1	0.374	590	590	blup	0.15997	1.07e-05	-0.5811	0.561	0.899086	1
Brain_Anterior_cingulate_cortex_BA24	MBL1P	10	81700000	81700000	0.265	rs4478933	-2.65	rs12416455	0.075901	4.11	1.477	308	308	blup	0.09731	0.000595	0.1953	0.845	0.9706	1
Brain_Anterior_cingulate_cortex_BA24	RP11-18I14.10	10	104000000	104000000	0.307	rs4919667	-3.61	rs1056744	0.046706	4.49	-2.481	337	337	blup	0.16418	8.11e-06	-3.2937	0.000989	0.0950334	1
Brain_Anterior_cingulate_cortex_BA24	RP11-324I22.4	10	35600000	35600000	0.214	rs606815	-3.5	rs4934744	0.196673	5.08	-1.099	329	1	lasso	0.19874	7.95e-07	-1.099	0.272	0.774789	1
Brain_Anterior_cingulate_cortex_BA24	RP11-137H2.6	10	82200000	82200000	0.629	rs7902355	3.56	rs10736365	0.05586	4.6	-0.272	551	551	blup	0.2019	6.41e-07	-0.2487	0.804	0.962847	1
Brain_Anterior_cingulate_cortex_BA24	RP11-179B2.2	10	103000000	103000000	0.229	rs2495712	3.97	rs2273654	0.175228	4.8	1.304	424	12	enet	0.13301	6.17e-05	1.1503	0.25	0.762255	1
Brain_Anterior_cingulate_cortex_BA24	RP11-508N22.12	10	38400000	38400000	0.409	rs11011455	-1.83	rs7897675	0.116383	-4.62	-0.66	218	7	lasso	0.14692	2.51e-05	1.0192	0.308	0.794036	1
Brain_Anterior_cingulate_cortex_BA24	RP11-479G22.8	10	33200000	33200000	0.21	rs2383984	3.41	rs2243926	0.087106	4.51	0.222	448	9	enet	0.07554	0.00232	1.1412	0.254	0.764655	1
Brain_Anterior_cingulate_cortex_BA24	ABCC8	11	17400000	17500000	0.404	rs12574348	3.15	rs2074312	0.05369	4.51	0.247	508	7	lasso	0.16527	7.54e-06	-0.867614	0.38561	0.831664	1
Brain_Anterior_cingulate_cortex_BA24	TMEM132A	11	60700000	60700000	0.352	rs17156014	-3.92	rs10897122	-0.00674	3.75	-0.324	407	36	enet	0.14726	2.46e-05	-1.12409	0.26097	0.769007	1
Brain_Anterior_cingulate_cortex_BA24	CD6	11	60700000	60800000	0.665	rs17156014	-4.16	rs11230563	0.46756	-7.14	-0.062	382	9	lasso	0.45146	1.04e-15	-0.053606	0.95725	0.992918	1
Brain_Anterior_cingulate_cortex_BA24	PRDM11	11	45100000	45200000	0.282	rs7120821	-3.04	rs751198	0.18306	-4.85	1.165	585	7	lasso	0.14116	3.65e-05	-0.941639	0.34638	0.815068	1
Brain_Anterior_cingulate_cortex_BA24	MRE11A	11	94200000	94200000	0.411	rs11020904	1.84	rs12224966	0.26496	5.87	0.769	439	4	lasso	0.2779	2.76e-09	0.869886	0.38436	0.831373	1
Brain_Anterior_cingulate_cortex_BA24	CDON	11	126000000	126000000	0.469	rs552640	3.21	rs7124748	0.37805	6.74	-1.149	605	3	lasso	0.36618	2.42e-12	-1.13773	0.25523	0.765238	1
Brain_Anterior_cingulate_cortex_BA24	ACAT1	11	108000000	108000000	0.348	rs1532820	2.64	rs4987876	0.10134	-4.07	-0.45	366	366	blup	0.07094	0.00309	0.682073	0.49519	0.875574	1
Brain_Anterior_cingulate_cortex_BA24	NAALAD2	11	89900000	89900000	0.22	rs10160358	-2.04	rs10741329	0.1498	4.31	-0.128	260	3	lasso	0.12982	7.58e-05	-0.546615	0.58464	0.907492	1
Brain_Anterior_cingulate_cortex_BA24	GSTP1	11	67400000	67400000	0.351	rs12418774	-2.84	rs614080	0.20672	5.29	-0.959	258	12	enet	0.27704	2.94e-09	-0.813589	0.41588	0.844344	1
Brain_Anterior_cingulate_cortex_BA24	MTCH2	11	47600000	47700000	0.118	rs10838709	3.75	rs10838698	0.12356	4.52	-0.913	287	9	enet	0.07087	0.0031	-0.727406	0.46698	0.864616	1
Brain_Anterior_cingulate_cortex_BA24	FOXRED1	11	126000000	126000000	0.475	rs552640	3.21	rs587891	0.28829	-5.81	0.199	651	6	lasso	0.24153	3.98e-08	-0.07136	0.94311	0.989586	1
Brain_Anterior_cingulate_cortex_BA24	MS4A4A	11	60000000	60100000	0.371	rs1042613	2.35	rs7109274	0.01668	2.9	1.394	413	413	blup	0.0247	0.0568	0.406419	0.68443	0.935	1
Brain_Anterior_cingulate_cortex_BA24	PDHX	11	34900000	35000000	0.248	rs11032725	-2.55	rs7118017	0.05253	4.31	0.9	690	690	blup	0.07358	0.00262	0.119449	0.90492	0.982201	1
Brain_Anterior_cingulate_cortex_BA24	ACCS	11	44100000	44100000	0.528	rs6485440	2.83	rs178525	0.04614	-4.64	-1.133	531	9	lasso	0.22921	9.56e-08	1.39885	0.16186	0.679327	1
Brain_Anterior_cingulate_cortex_BA24	GTF2H1	11	18300000	18400000	0.418	rs3758946	-2.83	rs4150575	0.17025	-5.05	-1.025	440	29	enet	0.16646	6.97e-06	1.96087	0.04989	0.492383	1
Brain_Anterior_cingulate_cortex_BA24	IFT46	11	118000000	118000000	0.267	rs4938507	-2.38	rs10892243	0.10324	-4.58	0.782	439	13	lasso	0.12098	0.000133	-0.912938	0.36127	0.822065	1
Brain_Anterior_cingulate_cortex_BA24	SNX19	11	131000000	131000000	0.631	rs6590557	-3.59	rs3751039	0.30264	-6.2	-1.949	641	31	enet	0.38923	3.31e-13	2.59253	0.00953	0.284641	1
Brain_Anterior_cingulate_cortex_BA24	GPR83	11	94100000	94100000	0.205	rs11020904	1.84	rs11020719	0.13477	4.28	0.48	442	2	lasso	0.08432	0.00134	0.38546	0.6999	0.936977	1
Brain_Anterior_cingulate_cortex_BA24	SCGB1D2	11	62000000	62000000	0.223	rs741887	3.14	rs3018561	0.02092	3.33	-0.845	439	25	enet	0.14548	2.76e-05	0.737567	0.46078	0.862462	1
Brain_Anterior_cingulate_cortex_BA24	SERGEF	11	17800000	18000000	0.323	rs12574348	3.15	rs11024400	-0.00914	-3.38	-2.205	487	487	blup	-0.00314	0.417	0.375653	0.70717	0.938743	1
Brain_Anterior_cingulate_cortex_BA24	CHRNA10	11	3690000	3690000	0.266	rs956453	3.88	rs10767587	0.12509	-3.92	1.337	385	3	lasso	0.09727	0.000596	-1.52728	0.12669	0.636725	1
Brain_Anterior_cingulate_cortex_BA24	STK33	11	8410000	8620000	0.382	rs3862351	2.72	rs1992756	0.10859	-4.04	0.768	515	11	lasso	0.03271	0.0339	-0.578896	0.56266	0.900132	1
Brain_Anterior_cingulate_cortex_BA24	IGHMBP2	11	68700000	68700000	0.368	rs7127508	-3	rs636049	0.32818	6.22	-0.69	408	4	lasso	0.30282	4.13e-10	-0.686716	0.49226	0.874555	1
Brain_Anterior_cingulate_cortex_BA24	WDR74	11	62600000	62600000	0.184	rs11231130	2.15	rs12420866	0.01911	3.78	1.012	315	315	blup	0.07411	0.00254	-0.839254	0.40133	0.837986	1
Brain_Anterior_cingulate_cortex_BA24	AMPD3	11	10300000	10500000	0.538	rs1466427	-3.24	rs11604833	0.00531	3.88	0.014	494	494	blup	0.09355	0.000753	0.407683	0.68351	0.934854	1
Brain_Anterior_cingulate_cortex_BA24	TIMM10	11	57300000	57300000	0.441	rs641325	4.1	rs2729371	0.34059	6.35	-2.037	377	4	lasso	0.33581	3.01e-11	-2.23539	0.02539	0.401969	1
Brain_Anterior_cingulate_cortex_BA24	ANKRD42	11	82900000	83000000	0.341	rs17519683	3.18	rs513438	0.09942	4.68	-0.121	404	4	lasso	0.04533	0.0153	-0.163415	0.87019	0.975713	1
Brain_Anterior_cingulate_cortex_BA24	CCDC90B	11	83000000	83000000	0.352	rs17519683	3.18	rs513438	0.07579	-4.36	-0.121	392	392	blup	0.10129	0.000463	1.21043	0.22611	0.742236	1
Brain_Anterior_cingulate_cortex_BA24	NARS2	11	78100000	78300000	0.369	rs11237692	2.41	rs7940720	0.23936	-5.93	-0.683	455	3	lasso	0.26112	9.6e-09	1.15023	0.25005	0.762327	1
Brain_Anterior_cingulate_cortex_BA24	PPP2R1B	11	112000000	112000000	0.221	rs11821811	3.04	rs10502152	0.0658	-4.37	-0.332	368	7	lasso	0.09729	0.000595	-0.271452	0.78604	0.959019	1
Brain_Anterior_cingulate_cortex_BA24	ATHL1	11	289000	296000	0.639	rs7946354	-2.69	rs2242566	0.3375	6.11	0.171	317	10	lasso	0.27539	3.33e-09	0.048341	0.96144	0.993645	1
Brain_Anterior_cingulate_cortex_BA24	HSD17B12	11	43600000	43900000	0.864	rs6485440	2.83	rs1061810	0.4451	-7.3	1.925	503	38	enet	0.47186	1.36e-16	-1.51208	0.13051	0.641698	1
Brain_Anterior_cingulate_cortex_BA24	APIP	11	34900000	34900000	0.843	rs11032725	-2.55	rs1117050	0.66982	8.57	0.943	690	16	enet	0.68995	6.25e-29	0.651903	0.51446	0.882376	1
Brain_Anterior_cingulate_cortex_BA24	SLC43A1	11	57300000	57300000	0.3	rs641325	4.1	rs2848640	0.09615	4.77	-2.552	370	44	enet	0.15002	2.05e-05	-2.36881	0.01785	0.357821	1
Brain_Anterior_cingulate_cortex_BA24	C11orf49	11	47000000	47200000	0.203	rs10838709	3.75	rs4319473	0.06912	3.85	-0.334	281	281	blup	0.09157	0.000853	0.198973	0.84228	0.970417	1
Brain_Anterior_cingulate_cortex_BA24	CCDC82	11	96100000	96100000	0.642	rs10765806	-3.25	rs11021568	0.44663	7.04	1.462	474	4	enet	0.44135	2.76e-15	1.34729	0.17789	0.695812	1
Brain_Anterior_cingulate_cortex_BA24	INTS4	11	77600000	77700000	0.306	rs17825319	-2.45	rs7930865	0.01339	4.2	-0.778	351	24	enet	0.16782	6.37e-06	-0.010378	0.99172	0.998885	1
Brain_Anterior_cingulate_cortex_BA24	TTC12	11	113000000	113000000	0.609	rs17114689	5.13	rs4438071	0.19257	-6.41	2.598	526	37	enet	0.45794	5.49e-16	-1.93811	0.05261	0.501179	1
Brain_Anterior_cingulate_cortex_BA24	TRPT1	11	64000000	64000000	0.302	rs606063	3.72	rs599549	0.19713	-4.78	-2.189	343	16	enet	0.19265	1.2e-06	2.16077	0.03071	0.427048	1
Brain_Anterior_cingulate_cortex_BA24	GLYATL2	11	58600000	58700000	0.223	rs10750901	-3.44	rs472569	0.05841	-3.8	0.498	348	348	blup	0.05521	0.00823	-0.07645	0.93906	0.988704	1
Brain_Anterior_cingulate_cortex_BA24	ALG8	11	77800000	77900000	0.387	rs17825319	-2.45	rs977978	0.21028	5.76	0.989	343	3	lasso	0.2511	2e-08	1.02553	0.30511	0.793196	1
Brain_Anterior_cingulate_cortex_BA24	VPS11	11	119000000	119000000	0.304	rs638893	1.98	rs1614264	0.18923	-4.93	-1.602	380	7	lasso	0.20801	4.21e-07	1.09515	0.27345	0.776219	1
Brain_Anterior_cingulate_cortex_BA24	ASRGL1	11	62100000	62200000	0.344	rs741887	3.14	rs2463829	0.23425	5.24	-0.239	423	4	lasso	0.20431	5.43e-07	-0.39804	0.6906	0.935581	1
Brain_Anterior_cingulate_cortex_BA24	TTC9C	11	62500000	62500000	0.196	rs11603383	-2.88	rs7929194	0.0382	3.64	-0.56	348	3	lasso	0.06533	0.00438	-0.193505	0.84656	0.970841	1
Brain_Anterior_cingulate_cortex_BA24	GLB1L3	11	134000000	134000000	0.346	rs7107863	-3.29	rs1595895	-0.00287	3.62	-1.159	603	603	blup	0.0398	0.0216	-1.22073	0.22219	0.738758	1
Brain_Anterior_cingulate_cortex_BA24	ALKBH3	11	43900000	43900000	0.653	rs6485440	2.83	rs7107050	0.13984	5.06	-1.391	512	13	lasso	0.17114	5.11e-06	-1.80233	0.07149	0.549961	1
Brain_Anterior_cingulate_cortex_BA24	TPP1	11	6630000	6640000	0.345	rs2723664	3.79	rs11041048	-0.00162	3.6	-0.429	633	7	lasso	0.03418	0.0309	0.96849	0.3328	0.809397	1
Brain_Anterior_cingulate_cortex_BA24	C11orf74	11	36600000	36700000	0.309	rs4290197	2.69	rs11033767	0.1884	4.8	-0.09	580	4	lasso	0.15606	1.38e-05	-0.216783	0.82838	0.96805	1
Brain_Anterior_cingulate_cortex_BA24	XRRA1	11	74500000	74700000	0.831	rs11602732	3.6	rs7105085	0.56207	8.68	-0.126	458	34	enet	0.65347	2.33e-26	-0.408626	0.68281	0.934818	1
Brain_Anterior_cingulate_cortex_BA24	ZNF143	11	9480000	9550000	0.236	rs360142	2.5	rs3763872	0.19134	4.82	0.997	398	4	lasso	0.06385	0.0048	1.01985	0.3078	0.794036	1
Brain_Anterior_cingulate_cortex_BA24	TMPRSS5	11	114000000	114000000	0.441	rs595641	-3.38	rs4938050	0.22725	5.01	-0.105	559	4	lasso	0.26953	5.15e-09	-0.985971	0.32415	0.803474	1
Brain_Anterior_cingulate_cortex_BA24	SAAL1	11	18100000	18100000	0.176	rs12574348	3.15	rs6486406	0.03435	-4.01	0.321	430	430	blup	0.03394	0.0313	-0.068295	0.94555	0.990363	1
Brain_Anterior_cingulate_cortex_BA24	LDHC	11	18400000	18500000	0.564	rs3758946	-2.83	rs4757662	0.56053	7.79	0.21	447	5	lasso	0.53487	1.53e-19	0.292733	0.76973	0.955085	1
Brain_Anterior_cingulate_cortex_BA24	LDHAL6A	11	18500000	18500000	0.323	rs3758946	-2.83	rs7938977	0.21022	4.97	-2.109	434	12	enet	0.26274	8.52e-09	-1.50748	0.13169	0.643204	1
Brain_Anterior_cingulate_cortex_BA24	RRM1	11	4120000	4160000	0.149	rs96489	-2.54	rs12806698	0.13698	4.01	0.386	509	3	lasso	0.06338	0.00495	0.391915	0.69512	0.936396	1
Brain_Anterior_cingulate_cortex_BA24	OR51E2	11	4700000	4720000	0.347	rs7350474	3.16	rs1433907	-0.00232	3.64	1.345	715	715	blup	0.05093	0.0108	0.461823	0.64421	0.925354	1
Brain_Anterior_cingulate_cortex_BA24	TMEM223	11	62500000	62600000	0.404	rs954237	-2.82	rs4034	0.06311	-3.46	0.344	332	5	lasso	0.18778	1.68e-06	-0.437412	0.66181	0.929954	1
Brain_Anterior_cingulate_cortex_BA24	ANKRD49	11	94200000	94200000	0.401	rs11020904	1.84	rs7927013	-0.0086	-3.67	-0.135	438	8	lasso	0.01038	0.148	-0.60333	0.54629	0.894488	1
Brain_Anterior_cingulate_cortex_BA24	METTL15	11	28100000	28400000	0.299	rs2585810	-3.51	rs11601602	0.14875	-4.72	-2.139	298	12	enet	0.16809	6.26e-06	2.14733	0.03177	0.431461	1
Brain_Anterior_cingulate_cortex_BA24	NFRKB	11	130000000	130000000	0.484	rs2073639	-2.76	rs1940114	0.05717	-4.31	0.699	462	462	blup	0.15866	1.17e-05	-0.401205	0.68827	0.935204	1
Brain_Anterior_cingulate_cortex_BA24	FIBP	11	65700000	65700000	0.391	rs555903	-2.86	rs601863	0.26083	5.45	-0.626	346	3	lasso	0.1858	1.92e-06	-0.657239	0.51103	0.881078	1
Brain_Anterior_cingulate_cortex_BA24	SNX32	11	65600000	65600000	0.576	rs555903	-2.86	rs2231884	0.45197	7.22	-1.037	348	10	lasso	0.46408	2.98e-16	-1.08431	0.27823	0.779196	1
Brain_Anterior_cingulate_cortex_BA24	RHOD	11	66800000	66800000	0.502	rs3782079	2.68	rs11227678	0.07127	-4.15	0.237	249	8	lasso	0.10293	0.000418	-0.225468	0.82161	0.966314	1
Brain_Anterior_cingulate_cortex_BA24	HRAS	11	532000	537000	0.337	rs28633403	-2.73	rs12806062	0.0132	-4.02	0.2	430	17	enet	0.07967	0.00179	-0.411905	0.68041	0.934364	1
Brain_Anterior_cingulate_cortex_BA24	PACS1	11	65800000	66000000	0.191	rs555903	-2.86	rs472518	0.02459	-4.31	-2.16	360	360	blup	0.04454	0.016	1.90775	0.05642	0.512469	1
Brain_Anterior_cingulate_cortex_BA24	SCUBE2	11	9040000	9160000	0.181	rs931756	-2.67	rs10769947	0.01445	-3.12	0.495	365	365	blup	0.015	0.108	-0.12778	0.89832	0.981304	1
Brain_Anterior_cingulate_cortex_BA24	TMEM80	11	696000	705000	0.79	rs28633403	-2.73	rs11246262	0.34436	-6.91	0.277	476	35	enet	0.45283	9.07e-16	-0.164233	0.86955	0.975633	1
Brain_Anterior_cingulate_cortex_BA24	AP006621.1	11	780000	781000	0.775	rs28514396	-2.93	rs4963153	0.46825	7.94	2.306	421	50	enet	0.61999	3.17e-24	1.768	0.07706	0.560095	1
Brain_Anterior_cingulate_cortex_BA24	PNPLA2	11	819000	826000	0.387	rs28514396	-3.09	rs10902221	0.02334	-4.01	2.53	415	415	blup	0.03157	0.0365	-2.42514	0.0153	0.33841	1
Brain_Anterior_cingulate_cortex_BA24	EFCAB4A	11	826000	832000	0.588	rs28514396	-3.07	rs12360820	0.12253	-4.5	-0.038	417	51	enet	0.2111	3.4e-07	-0.667411	0.50451	0.878778	1
Brain_Anterior_cingulate_cortex_BA24	CD151	11	833000	840000	0.588	rs28514396	-3.11	rs7126805	0.03422	-3.69	-0.046	417	12	lasso	0.15903	1.14e-05	0.354853	0.7227	0.942308	1
Brain_Anterior_cingulate_cortex_BA24	RIC8A	11	208000	215000	0.296	rs28927679	-2.17	rs1128322	0.00486	3.32	1.306	280	280	blup	0.0436	0.017	0.250425	0.80226	0.962772	1
Brain_Anterior_cingulate_cortex_BA24	AQP11	11	77300000	77300000	0.368	rs17825319	-2.45	rs12797573	0.09086	-4.05	1.334	367	6	lasso	0.15444	1.54e-05	-1.19889	0.23057	0.746718	1
Brain_Anterior_cingulate_cortex_BA24	TSKU	11	76500000	76500000	0.231	rs7940340	2.95	rs1320644	0.00263	-3.72	-0.293	474	474	blup	0.03406	0.0311	-1.26107	0.20728	0.726732	1
Brain_Anterior_cingulate_cortex_BA24	C11orf54	11	93500000	93500000	0.236	rs2045459	3.15	rs11020505	0.13166	4.66	-0.24	410	13	lasso	0.09898	0.000536	-0.757376	0.44882	0.858785	1
Brain_Anterior_cingulate_cortex_BA24	MUC6	11	1010000	1040000	0.259	rs28514396	-3.2	rs12422106	-0.00621	3.52	-1.396	398	10	lasso	-0.00519	0.505	-1.67563	0.09381	0.590873	1
Brain_Anterior_cingulate_cortex_BA24	PSMD13	11	237000	253000	0.637	rs28927679	-2.31	rs1128322	0.40345	6.81	1.306	294	17	enet	0.43078	7.53e-15	1.20073	0.22986	0.7456	1
Brain_Anterior_cingulate_cortex_BA24	TMEM216	11	61200000	61200000	0.289	rs2508466	-3.53	rs2943805	0.14922	4.55	-0.238	373	1	lasso	0.14576	2.71e-05	-0.238	0.81188	0.964248	1
Brain_Anterior_cingulate_cortex_BA24	KRT18P59	11	125000000	125000000	0.275	rs11220045	2.98	rs606567	0.09008	4.4	1.754	496	8	lasso	0.09108	0.000879	1.67036	0.09485	0.592938	1
Brain_Anterior_cingulate_cortex_BA24	KCTD21	11	77900000	77900000	0.477	rs17825319	-2.45	rs1144764	0.34737	6.15	0.828	350	19	enet	0.34327	1.64e-11	1.0778	0.28113	0.781315	1
Brain_Anterior_cingulate_cortex_BA24	TRAPPC4	11	119000000	119000000	0.566	rs638893	1.98	rs569	0.33384	6.26	-0.793	383	8	lasso	0.39321	2.33e-13	-0.68089	0.49594	0.875663	1
Brain_Anterior_cingulate_cortex_BA24	MRPL21	11	68700000	68700000	0.588	rs7127508	-3	rs629426	0.52907	-7.9	-0.702	408	15	lasso	0.53712	1.18e-19	0.699848	0.48402	0.870631	1
Brain_Anterior_cingulate_cortex_BA24	BCO2	11	112000000	112000000	0.354	rs11214260	3.35	rs11214127	0.17609	-4.94	-0.098	385	10	lasso	0.15865	1.17e-05	0.968286	0.3329	0.809397	1
Brain_Anterior_cingulate_cortex_BA24	PARVA	11	12400000	12600000	0.326	rs11022267	2.93	rs6485678	0.12162	4.37	1.131	663	5	lasso	0.07322	0.00268	1.10441	0.26941	0.773888	1
Brain_Anterior_cingulate_cortex_BA24	LAYN	11	111000000	111000000	0.233	rs11821811	3.04	rs10891310	-0.00136	3.52	-0.479	392	392	blup	0.05393	0.00892	-0.908707	0.36351	0.823252	1
Brain_Anterior_cingulate_cortex_BA24	CASP12	11	105000000	105000000	0.349	rs4340011	2.69	rs623114	-0.00828	-3.41	-0.626	341	341	blup	0.00558	0.209	1.60967	0.10747	0.60977	1
Brain_Anterior_cingulate_cortex_BA24	KRTAP5-10	11	71300000	71300000	0.235	rs2885440	2.48	rs11234027	0.10877	4.06	0.932	363	3	lasso	0.14959	2.11e-05	0.400569	0.68874	0.935204	1
Brain_Anterior_cingulate_cortex_BA24	RP11-707M1.1	11	49600000	49800000	0.415	rs1390677	-2.11	rs1983448	0.39172	-6.52	-1.394	213	22	enet	0.34959	9.74e-12	1.27843	0.2011	0.721879	1
Brain_Anterior_cingulate_cortex_BA24	CTD-2210P24.4	11	45800000	45800000	0.568	rs4756035	3.1	rs2467287	0.01582	4.57	1.761	399	31	enet	0.41405	3.56e-14	1.4845	0.13768	0.651816	1
Brain_Anterior_cingulate_cortex_BA24	PTPRCAP	11	67200000	67200000	0.295	rs12802641	-2.58	rs1790752	0.20744	-5.49	1.374	241	8	lasso	0.18732	1.73e-06	-1.34609	0.17827	0.696489	1
Brain_Anterior_cingulate_cortex_BA24	STARD10	11	72500000	72500000	0.269	rs10898880	-2.75	rs10751213	0.12561	4.83	-2.732	341	20	enet	0.08772	0.00108	-2.29544	0.02171	0.384504	1
Brain_Anterior_cingulate_cortex_BA24	AP000974.1	11	85600000	85600000	0.314	rs12271536	-3.91	rs11826218	0.00981	-3.88	-3.66	382	382	blup	0.11426	0.000204	2.06203	0.0392	0.456945	1
Brain_Anterior_cingulate_cortex_BA24	TRIM51FP	11	49900000	49900000	0.189	rs10794212	-2.14	rs1909218	0.07039	-4.02	0.724	218	218	blup	0.1067	0.000329	-1.35549	0.17526	0.69328	1
Brain_Anterior_cingulate_cortex_BA24	TEX40	11	64100000	64100000	0.235	rs606063	3.72	rs34292685	0.27555	-5.47	0.925	353	4	lasso	0.25081	2.04e-08	-1.06091	0.28873	0.785301	1
Brain_Anterior_cingulate_cortex_BA24	OR52K3P	11	4500000	4500000	0.345	rs7350474	3.16	rs725519	-0.00145	-3.33	0.549	634	634	blup	0.08789	0.00107	-2.13227	0.03298	0.436313	1
Brain_Anterior_cingulate_cortex_BA24	MRPL23-AS1	11	2000000	2010000	0.386	rs7937045	2.57	rs4264135	0.12834	4.7	1.803	476	3	lasso	0.13907	4.18e-05	1.53062	0.12586	0.635528	1
Brain_Anterior_cingulate_cortex_BA24	KRTAP5-AS1	11	1590000	1620000	0.574	rs5743942	2.6	rs1809668	0.54264	7.71	0.505	398	3	lasso	0.53687	1.21e-19	0.529542	0.59643	0.911653	1
Brain_Anterior_cingulate_cortex_BA24	RP11-147I3.1	11	74600000	74600000	0.606	rs11602732	3.6	rs2298746	0.34551	-7.07	-0.108	457	7	lasso	0.39525	1.94e-13	0.000413	0.99967	1	1
Brain_Anterior_cingulate_cortex_BA24	RP4-710M3.1	11	30400000	30400000	0.393	rs273585	2.61	rs654710	0.32062	-5.96	-2.197	399	21	enet	0.31069	2.23e-10	2.04046	0.0413	0.464944	1
Brain_Anterior_cingulate_cortex_BA24	KRTAP5-7	11	71200000	71200000	0.417	rs2885440	2.48	rs7940244	0.10321	-3.99	0.126	358	358	blup	0.03669	0.0263	-0.449443	0.65311	0.92823	1
Brain_Anterior_cingulate_cortex_BA24	KCTD21-AS1	11	77900000	77900000	0.78	rs17825319	-2.45	rs977978	0.59314	-8.1	0.989	343	9	lasso	0.57627	1.05e-21	-1.13253	0.25741	0.766944	1
Brain_Anterior_cingulate_cortex_BA24	RP11-757G1.6	11	68600000	68600000	0.251	rs7127508	-3	rs629426	0.19704	-5.02	-0.702	416	14	enet	0.17992	2.84e-06	0.693855	0.48777	0.872531	1
Brain_Anterior_cingulate_cortex_BA24	RP11-849H4.4	11	71700000	71700000	0.24	rs7925545	2.85	rs11235465	-0.0091	-3.35	-2.573	242	242	blup	0.01393	0.116	1.11994	0.26274	0.769624	1
Brain_Anterior_cingulate_cortex_BA24	RP11-430H10.1	11	45400000	45400000	0.536	rs7115967	3.06	rs6485621	0.13174	-5.18	-0.531	518	19	enet	0.23236	7.66e-08	1.65571	0.09778	0.597781	1
Brain_Anterior_cingulate_cortex_BA24	RP11-91P24.7	11	77500000	77600000	0.215	rs17825319	-2.45	rs11604207	0.05291	4.16	-0.732	351	351	blup	0.11465	0.000199	0.406862	0.68411	0.934937	1
Brain_Anterior_cingulate_cortex_BA24	RP11-738O11.13	11	55600000	55600000	0.219	rs575760	-3.13	rs7114700	0.12529	4.53	-1.557	407	407	blup	0.14077	3.74e-05	-1.55961	0.11885	0.624267	1
Brain_Anterior_cingulate_cortex_BA24	AP003068.23	11	64900000	64900000	0.618	rs11231886	2.43	rs3953797	0.35478	-6.52	-0.468	329	8	lasso	0.29285	8.89e-10	0.535989	0.59197	0.909637	1
Brain_Anterior_cingulate_cortex_BA24	CTD-2560E9.3	11	45200000	45300000	0.431	rs10769082	-2.52	rs2863164	0.18379	-5.11	-0.039	565	5	lasso	0.12694	9.11e-05	0.245088	0.80639	0.963355	1
Brain_Anterior_cingulate_cortex_BA24	RP11-660L16.2	11	71200000	71200000	0.723	rs2885440	2.48	rs7928249	0.50405	-7.53	0.135	365	18	enet	0.46695	2.24e-16	-0.038131	0.96958	0.995274	1
Brain_Anterior_cingulate_cortex_BA24	RP11-163O19.1	11	49900000	49900000	0.123	rs10794212	-2.14	rs4881692	0.03782	3.86	0.131	218	5	lasso	0.08708	0.00113	-0.411396	0.68078	0.934364	1
Brain_Anterior_cingulate_cortex_BA24	RP11-109L13.1	11	117000000	117000000	0.449	rs4938375	-3.31	rs585849	0.35262	6.49	1.998	541	6	lasso	0.34768	1.14e-11	1.92684	0.054	0.504982	1
Brain_Anterior_cingulate_cortex_BA24	CTD-2523D13.2	11	120000000	120000000	0.434	rs11217608	3.24	rs472446	0.02149	4.1	0.48	471	471	blup	0.17026	5.42e-06	-0.372486	0.70953	0.938821	1
Brain_Anterior_cingulate_cortex_BA24	RP11-867G23.1	11	66000000	66000000	0.246	rs3782079	2.68	rs2276017	0.0065	-4.21	0.228	322	15	lasso	0.023	0.0634	0.00071	0.99943	1	1
Brain_Anterior_cingulate_cortex_BA24	TMEM9B-AS1	11	8990000	9000000	0.263	rs931756	-2.67	rs3815991	0.14771	5.16	0.179	359	6	lasso	0.29947	5.35e-10	-0.205517	0.83717	0.969347	1
Brain_Anterior_cingulate_cortex_BA24	RP11-1167A19.6	11	65800000	65800000	0.392	rs555903	-2.86	rs1786175	0.05994	-3.75	-0.731	346	346	blup	0.09238	0.000811	-0.521621	0.60193	0.913596	1
Brain_Anterior_cingulate_cortex_BA24	RP11-10A7.1	11	109000000	109000000	0.328	rs17711616	-3.03	rs10890995	0.21699	4.94	-0.649	299	12	enet	0.18456	2.08e-06	-1.32023	0.18676	0.707279	1
Brain_Anterior_cingulate_cortex_BA24	SCARNA9	11	93500000	93500000	0.318	rs2045459	3.15	rs897555	-0.00429	-3.32	-1.878	410	410	blup	0.04813	0.0128	2.32336	0.02016	0.374681	1
Brain_Anterior_cingulate_cortex_BA24	RP11-677M14.5	11	125000000	125000000	0.673	rs3802807	2.88	rs558814	0.39113	6.72	1.742	508	9	lasso	0.34764	1.14e-11	1.85037	0.06426	0.532552	1
Brain_Anterior_cingulate_cortex_BA24	KRTAP5-9	11	71300000	71300000	0.473	rs2885440	2.48	rs11234027	0.09316	5.17	0.932	361	13	lasso	0.24809	2.48e-08	0.821925	0.41112	0.841766	1
Brain_Anterior_cingulate_cortex_BA24	RP11-111M22.3	11	76200000	76200000	0.363	rs7940340	2.95	rs1660579	0.00253	-3.64	-0.381	465	465	blup	0.06823	0.00366	-1.2322	0.21787	0.735255	1
Brain_Anterior_cingulate_cortex_BA24	AP006621.6	11	782000	782000	0.304	rs28514396	-2.92	rs11246314	0.20081	5.13	2.565	422	9	enet	0.16007	1.06e-05	2.43773	0.01478	0.333439	1
Brain_Anterior_cingulate_cortex_BA24	TRIM51DP	11	49900000	49900000	0.328	rs10794212	-2.14	rs4076322	0.19468	-5.95	0.074	224	224	blup	0.28304	1.87e-09	0.577618	0.56352	0.900228	1
Brain_Anterior_cingulate_cortex_BA24	AP006621.5	11	778000	784000	0.365	rs28514396	-2.93	rs11246314	0.2498	5.37	2.565	421	7	enet	0.2111	3.4e-07	2.3923	0.01674	0.349332	1
Brain_Anterior_cingulate_cortex_BA24	RP11-755F10.1	11	66000000	66000000	0.651	rs519380	2.65	rs2236652	0.46091	7.17	-1.987	322	4	lasso	0.4554	7.05e-16	-2.02874	0.04249	0.467857	1
Brain_Anterior_cingulate_cortex_BA24	RP11-326C3.12	11	327000	330000	0.76	rs28633403	-2.73	rs6598040	0.29689	5.92	-0.799	331	13	lasso	0.29449	7.85e-10	-0.591034	0.5545	0.897134	1
Brain_Anterior_cingulate_cortex_BA24	RP11-619A14.3	11	75900000	75900000	0.242	rs7940340	2.95	rs1320644	-0.00916	3.05	-0.293	449	449	blup	0.06435	0.00466	-1.08296	0.27883	0.779495	1
Brain_Anterior_cingulate_cortex_BA24	RP11-890B15.3	11	131000000	131000000	0.292	rs6590557	-3.59	rs10894307	0.08403	-4.49	-2.788	643	5	lasso	0.04446	0.0161	2.56509	0.01031	0.292664	1
Brain_Anterior_cingulate_cortex_BA24	RP11-627G23.1	11	134000000	134000000	0.715	rs1939722	3.46	rs4245132	0.44415	7.17	1.744	623	8	lasso	0.48013	5.85e-17	1.3987	0.1619	0.679327	1
Brain_Anterior_cingulate_cortex_BA24	FDXACB1	11	112000000	112000000	0.188	rs11821811	3.04	rs647080	-0.00834	3.12	-0.024	337	337	blup	0.06925	0.00343	-1.52485	0.1273	0.637451	1
Brain_Anterior_cingulate_cortex_BA24	HMBS	11	119000000	119000000	0.494	rs638893	1.98	rs1784461	0.23386	5.23	-1.575	376	9	lasso	0.20652	4.66e-07	-1.0854	0.27775	0.778816	1
Brain_Anterior_cingulate_cortex_BA24	AP001877.1	11	95600000	95600000	0.377	rs559477	-3.19	rs617999	0.27721	5.68	1.002	626	4	lasso	0.24128	4.05e-08	0.971944	0.33108	0.80773	1
Brain_Anterior_cingulate_cortex_BA24	RP11-783K16.13	11	64000000	64000000	0.292	rs606063	3.72	rs12794145	0.24783	5.28	2.614	342	10	lasso	0.20315	5.88e-07	2.15672	0.03103	0.428381	1
Brain_Anterior_cingulate_cortex_BA24	RP11-819C21.1	11	107000000	107000000	0.221	rs11212225	2.08	rs17667248	0.01683	3.48	0.953	474	474	blup	0.0546	0.00855	1.15734	0.24713	0.76051	1
Brain_Anterior_cingulate_cortex_BA24	RP11-680F20.11	11	126000000	126000000	0.27	rs2298452	3.06	rs4937070	0.05941	4.3	-2.683	565	6	lasso	0.07976	0.00178	-2.17315	0.02977	0.422323	1
Brain_Anterior_cingulate_cortex_BA24	CTD-3074O7.12	11	66300000	66300000	0.305	rs3782079	2.68	rs3867132	0.15377	-4.79	1.574	261	261	blup	0.18283	2.34e-06	-2.1051	0.03528	0.443063	1
Brain_Anterior_cingulate_cortex_BA24	HNRNPA3P9	11	32600000	32600000	0.212	rs2418579	3.42	rs201879	-0.00505	4.02	-2.959	410	410	blup	0.05111	0.0106	-3.19177	0.00141	0.113264	1
Brain_Anterior_cingulate_cortex_BA24	RP11-326C3.15	11	333000	334000	0.396	rs28633403	-2.73	rs7944394	0.22763	5.69	-1.08	335	3	lasso	0.32556	6.88e-11	-0.58885	0.55596	0.89739	1
Brain_Anterior_cingulate_cortex_BA24	RP11-110I1.14	11	119000000	119000000	0.201	rs638893	1.98	rs7127212	0.12474	-4.21	-1.136	377	19	enet	0.06182	0.00545	0.719863	0.47161	0.866604	1
Brain_Anterior_cingulate_cortex_BA24	RAD52	12	1020000	1100000	0.35	rs2107613	3.21	rs2107614	-0.008372	3.48	2.58	405	405	blup	0.05583	0.00792	2.879	0.00399	0.192469	1
Brain_Anterior_cingulate_cortex_BA24	DDX11	12	31200000	31300000	0.824	rs3888018	2.75	rs6487966	0.727015	-8.93	1.838	456	17	enet	0.70423	5.09e-30	-1.8	0.0719	0.549961	1
Brain_Anterior_cingulate_cortex_BA24	STYK1	12	10800000	10800000	0.305	rs2607894	2.89	rs4763602	0.003836	-3.09	-1.253	423	423	blup	0.08075	0.00168	0.4972	0.619	0.91841	1
Brain_Anterior_cingulate_cortex_BA24	TM7SF3	12	27100000	27200000	0.473	rs3782300	3.83	rs12372288	0.071945	-4.5	-0.324	527	29	enet	0.24462	3.19e-08	0.7617	0.446	0.85708	1
Brain_Anterior_cingulate_cortex_BA24	CHFR	12	133000000	133000000	0.366	rs7137653	2.69	rs1564647	0.134822	-4.81	-0.66	234	14	enet	0.17067	5.27e-06	1.2022	0.229	0.74458	1
Brain_Anterior_cingulate_cortex_BA24	SLC25A3	12	99000000	99000000	0.254	rs11109424	3.88	rs12580005	-0.005591	3.36	-1.197	441	441	blup	0.02262	0.065	-0.5601	0.575	0.904323	1
Brain_Anterior_cingulate_cortex_BA24	TULP3	12	3000000	3050000	0.285	rs12313442	3.26	rs4572194	0.191459	-4.65	0.311	592	19	enet	0.05904	0.00648	-0.5248	0.6	0.912871	1
Brain_Anterior_cingulate_cortex_BA24	SENP1	12	48400000	48500000	0.339	rs2239186	-2.48	rs2291483	0.006441	-3.83	-0.112	518	518	blup	0.15412	1.57e-05	1.7709	0.0766	0.559029	1
Brain_Anterior_cingulate_cortex_BA24	ERC1	12	1100000	1610000	0.194	rs2107613	3.21	rs11836039	0.115375	-4.68	2.548	405	2	lasso	0.11293	0.000222	-2.8326	0.00462	0.207077	1
Brain_Anterior_cingulate_cortex_BA24	MAPKAPK5	12	112000000	112000000	0.339	rs16941831	-3.37	rs12298022	-0.008619	-2.95	-3.264	202	202	blup	0.05103	0.0107	1.417	0.156	0.673722	1
Brain_Anterior_cingulate_cortex_BA24	GCN1L1	12	121000000	121000000	0.314	rs11065014	3.16	rs7973823	0.029239	3.89	-1.193	376	376	blup	0.04737	0.0134	0.506	0.613	0.916786	1
Brain_Anterior_cingulate_cortex_BA24	PEBP1	12	119000000	119000000	0.249	rs7959465	2.86	rs353896	0.135002	4.89	-0.108	506	17	enet	0.12837	8.31e-05	-0.7981	0.425	0.848497	1
Brain_Anterior_cingulate_cortex_BA24	TSPAN11	12	31100000	31100000	0.575	rs3888018	2.75	rs11051145	0.332479	6.03	0.49	490	8	lasso	0.28018	2.33e-09	0.8225	0.411	0.84164	1
Brain_Anterior_cingulate_cortex_BA24	VPS29	12	111000000	111000000	0.177	rs1547975	2.69	rs28609096	0.130497	4.16	0.386	239	239	blup	0.05318	0.00934	-0.03	0.976	0.996436	1
Brain_Anterior_cingulate_cortex_BA24	AKAP3	12	4720000	4760000	0.409	rs2884594	4.9	rs2267546	0.226944	-5.04	0.343	693	8	lasso	0.15586	1.4e-05	-0.0693	0.945	0.990126	1
Brain_Anterior_cingulate_cortex_BA24	LTBR	12	6480000	6500000	0.554	rs2362479	3.36	rs9669611	0.303877	5.82	-0.314	463	6	lasso	0.25582	1.42e-08	-0.3909	0.696	0.936433	1
Brain_Anterior_cingulate_cortex_BA24	DDX55	12	124000000	124000000	0.244	rs28713448	2.46	rs7971779	0.118119	-4.54	-1.273	379	5	lasso	0.1426	3.32e-05	1.2563	0.209	0.727334	1
Brain_Anterior_cingulate_cortex_BA24	NUP107	12	69100000	69100000	0.326	rs10748124	3.5	rs10784723	0.112256	4.38	-0.52	530	530	blup	0.06545	0.00435	-1.3634	0.173	0.690282	1
Brain_Anterior_cingulate_cortex_BA24	KRR1	12	75900000	75900000	0.356	rs10880017	-2.65	rs2306391	0.157126	4.57	0.868	522	5	lasso	0.15768	1.24e-05	-0.4265	0.67	0.932334	1
Brain_Anterior_cingulate_cortex_BA24	CHPT1	12	102000000	102000000	0.587	rs10778155	3.9	rs6539012	0.070868	4.57	3.43	485	12	lasso	0.20303	5.93e-07	2.6849	0.00725	0.251852	1
Brain_Anterior_cingulate_cortex_BA24	GNPTAB	12	102000000	102000000	0.432	rs10778155	3.9	rs1509675	0.015851	-3.1	1.159	458	457	blup	0.06372	0.00484	0.0978	0.922	0.985537	1
Brain_Anterior_cingulate_cortex_BA24	SPSB2	12	6980000	7000000	0.211	rs7298053	-2.97	rs5446	0.342527	6.14	-2.019	207	1	lasso	0.30015	5.07e-10	-2.019	0.0435	0.471351	1
Brain_Anterior_cingulate_cortex_BA24	SUDS3	12	119000000	119000000	0.259	rs2698093	-2.65	rs2062519	-0.005675	3.7	1.37	445	445	blup	0.07484	0.00242	0.297	0.766	0.954199	1
Brain_Anterior_cingulate_cortex_BA24	COX6A1	12	121000000	121000000	0.222	rs11065014	3.16	rs11065157	0.066796	-3.94	-0.877	391	391	blup	0.11278	0.000224	1.0956	0.273	0.775986	1
Brain_Anterior_cingulate_cortex_BA24	CCDC77	12	499000	552000	0.432	rs2107613	3.21	rs486098	0.141231	-4.35	-1.213	389	6	lasso	0.13092	7.06e-05	1.0208	0.307	0.793613	1
Brain_Anterior_cingulate_cortex_BA24	PRB2	12	11500000	11700000	0.236	rs2724657	3.07	rs2016377	0.057691	3.82	1.571	442	442	blup	0.05781	0.007	-0.832	0.405	0.839592	1
Brain_Anterior_cingulate_cortex_BA24	PYROXD1	12	21600000	21600000	0.485	rs11045994	2.72	rs3752648	0.001914	-3.7	-0.138	553	16	enet	0.10264	0.000425	0.4754	0.635	0.923087	1
Brain_Anterior_cingulate_cortex_BA24	ACADS	12	121000000	121000000	0.508	rs10774588	-3.71	rs2239760	0.170154	5.55	-0.873	450	34	enet	0.27301	3.98e-09	-1.3639	0.173	0.690282	1
Brain_Anterior_cingulate_cortex_BA24	MED13L	12	116000000	117000000	0.267	rs11068029	-2.7	rs17581750	0.005009	2.78	0.192	496	496	blup	0.05615	0.00776	-1.376	0.169	0.68615	1
Brain_Anterior_cingulate_cortex_BA24	TSFM	12	58200000	58200000	0.271	rs11172254	-3.98	rs11172335	0.132827	-4.64	-0.947	353	5	lasso	0.06609	0.00418	0.7494	0.454	0.860219	1
Brain_Anterior_cingulate_cortex_BA24	METTL21B	12	58200000	58200000	0.326	rs11172254	-3.98	rs8181644	0.2715	5.78	-1.062	353	5	lasso	0.26041	1.01e-08	-1.4788	0.139	0.653112	1
Brain_Anterior_cingulate_cortex_BA24	YEATS4	12	69800000	69800000	0.36	rs10748124	3.5	rs1456233	0.062994	4.45	1.6	527	8	lasso	0.08274	0.00148	1.7017	0.0888	0.582977	1
Brain_Anterior_cingulate_cortex_BA24	IPO8	12	30800000	30800000	0.677	rs3888018	2.75	rs11051005	0.285073	-6.45	-2.241	577	577	blup	0.35376	6.89e-12	1.4478	0.148	0.663724	1
Brain_Anterior_cingulate_cortex_BA24	FKBP11	12	49300000	49300000	0.195	rs12301632	4.6	rs2934998	0.141555	4.57	-0.116	334	6	lasso	0.15394	1.59e-05	-0.0444	0.965	0.994367	1
Brain_Anterior_cingulate_cortex_BA24	KLRC1	12	10600000	10600000	0.467	rs2607894	2.89	rs17809278	0.305672	6.2	1.479	491	6	lasso	0.31685	1.38e-10	1.5184	0.129	0.639344	1
Brain_Anterior_cingulate_cortex_BA24	C12orf39	12	21700000	21700000	0.301	rs11045994	2.72	rs10770837	0.026397	3.67	0.763	542	542	blup	0.05378	0.009	0.363	0.717	0.941258	1
Brain_Anterior_cingulate_cortex_BA24	ATP5G2	12	54000000	54100000	0.292	rs3741434	3.21	rs916134	0.147384	4.49	0.981	420	5	lasso	0.11223	0.000232	0.5242	0.6	0.912871	1
Brain_Anterior_cingulate_cortex_BA24	PDE6H	12	15100000	15100000	0.253	rs10744085	2.61	rs10772817	0.005415	3.51	-0.923	395	23	enet	0.10858	0.000293	0.5011	0.616	0.917669	1
Brain_Anterior_cingulate_cortex_BA24	CPNE8	12	39000000	39300000	0.288	rs10506125	-3.13	rs11609175	0.007139	3.68	1.59	343	343	blup	0.10161	0.000454	2.6536	0.00796	0.263183	1
Brain_Anterior_cingulate_cortex_BA24	VAMP1	12	6570000	6580000	0.335	rs7298053	-2.97	rs1045548	0.120833	4.51	1.401	405	14	enet	0.1224	0.000122	0.9249	0.355	0.819043	1
Brain_Anterior_cingulate_cortex_BA24	TAPBPL	12	6560000	6580000	0.442	rs3759321	-3.03	rs2532497	0.22389	5.86	1.052	422	10	lasso	0.23448	6.58e-08	0.7525	0.452	0.859557	1
Brain_Anterior_cingulate_cortex_BA24	LRIG3	12	59300000	59300000	0.211	rs10783899	2.21	rs11172869	-0.000293	-4	1.697	422	422	blup	0.03262	0.0341	-0.7008	0.483	0.87021	1
Brain_Anterior_cingulate_cortex_BA24	GLIPR1	12	75900000	75900000	0.249	rs1458605	2.35	rs11831200	0.056308	-4.53	-0.952	504	5	lasso	0.10292	0.000418	1.0197	0.308	0.794036	1
Brain_Anterior_cingulate_cortex_BA24	SUOX	12	56400000	56400000	0.284	rs2292239	4.34	rs705700	0.11371	-4.61	4.199	294	6	lasso	0.07023	0.00323	-4.3015	1.7e-05	0.0105283	0.979132
Brain_Anterior_cingulate_cortex_BA24	CCDC65	12	49300000	49300000	0.293	rs7955541	4.56	rs10875897	0.149572	-5.09	-0.217	338	338	blup	0.21408	2.76e-07	-0.9021	0.367	0.824339	1
Brain_Anterior_cingulate_cortex_BA24	CERS5	12	50500000	50600000	0.379	rs7963954	3.3	rs17124432	-0.009393	-3.21	-0.775	308	13	lasso	0.00391	0.236	0.3429	0.732	0.944471	1
Brain_Anterior_cingulate_cortex_BA24	KLRF1	12	9980000	10000000	0.371	rs590429	2.64	rs7313141	0.015059	-3.52	0.925	275	23	enet	0.08182	0.00157	-0.4093	0.682	0.934438	1
Brain_Anterior_cingulate_cortex_BA24	C12orf43	12	121000000	121000000	0.545	rs10774588	-3.71	rs1169307	0.169034	-5.09	-1.301	461	8	lasso	0.17267	4.62e-06	1.2279	0.219	0.735516	1
Brain_Anterior_cingulate_cortex_BA24	MYRFL	12	70200000	70400000	0.52	rs10879068	3.08	rs775455	0.250601	5.93	-1.098	549	11	lasso	0.23989	4.47e-08	-1.2103	0.226	0.742157	1
Brain_Anterior_cingulate_cortex_BA24	TMEM194A	12	57400000	57500000	0.242	rs11172254	-3.98	rs10876951	-0.009324	-3.41	-0.304	335	335	blup	0.01513	0.107	1.453	0.146	0.660774	1
Brain_Anterior_cingulate_cortex_BA24	XRCC6BP1	12	58300000	58400000	0.361	rs11172254	-3.98	rs10877041	0.46522	-7.12	0.464	413	6	lasso	0.45615	6.54e-16	-0.4045	0.686	0.935013	1
Brain_Anterior_cingulate_cortex_BA24	POP5	12	121000000	121000000	0.319	rs6490284	3.15	rs11065142	0.118876	4.72	-1.151	413	6	lasso	0.23362	7e-08	-0.3279	0.743	0.946766	1
Brain_Anterior_cingulate_cortex_BA24	WNT10B	12	49400000	49400000	0.307	rs11169016	4.63	rs4760663	0.261838	-5.63	-0.381	334	5	lasso	0.24791	2.51e-08	0.1294	0.897	0.980986	1
Brain_Anterior_cingulate_cortex_BA24	KRT83	12	52700000	52700000	0.243	rs2252526	2.91	rs11611330	0.046892	-4.61	0.074	800	4	lasso	0.10567	0.000352	-0.2348	0.814	0.964991	1
Brain_Anterior_cingulate_cortex_BA24	CSRP2	12	77300000	77300000	0.332	rs6539584	-2.26	rs771616	0.058397	-4.15	0.525	469	4	lasso	0.1527	1.72e-05	-0.9384	0.348	0.815793	1
Brain_Anterior_cingulate_cortex_BA24	UNC119B	12	121000000	121000000	0.271	rs7132846	-2.46	rs7969196	-0.009023	3.17	1.998	449	449	blup	0.04125	0.0197	1.0199	0.308	0.794036	1
Brain_Anterior_cingulate_cortex_BA24	PXMP2	12	133000000	133000000	0.342	rs7137653	2.69	rs13254	0.166577	4.42	-1.911	247	6	lasso	0.17052	5.33e-06	-1.0693	0.285	0.783264	1
Brain_Anterior_cingulate_cortex_BA24	POLE	12	133000000	133000000	0.346	rs7137653	2.69	rs14302	0.25229	5.5	0.708	247	19	enet	0.19478	1.04e-06	0.8209	0.412	0.841772	1
Brain_Anterior_cingulate_cortex_BA24	RP11-218M22.1	12	740000	772000	0.616	rs2107613	3.21	rs2075032	0.109428	5.04	-0.607	456	13	lasso	0.22177	1.62e-07	-0.1308	0.896	0.980861	1
Brain_Anterior_cingulate_cortex_BA24	C12orf54	12	48900000	48900000	0.247	rs2453469	-2.55	rs4397895	0.011142	3.63	0.945	448	448	blup	0.03793	0.0243	0.2578	0.797	0.961556	1
Brain_Anterior_cingulate_cortex_BA24	ASB8	12	48500000	48600000	0.26	rs2239186	-2.48	rs4760609	0.062897	4.37	-0.809	515	4	lasso	0.11273	0.000225	-0.6012	0.548	0.895114	1
Brain_Anterior_cingulate_cortex_BA24	DPY19L2	12	64000000	64100000	0.241	rs11175217	1.98	rs12231958	0.103084	-4.46	1.529	331	2	lasso	0.13824	4.41e-05	-0.9622	0.336	0.810838	1
Brain_Anterior_cingulate_cortex_BA24	GLIPR1L2	12	75800000	75800000	0.707	rs12580046	2.66	rs10879913	0.649839	-8.65	-0.052	470	8	lasso	0.68619	1.19e-28	0.1004	0.92	0.985091	1
Brain_Anterior_cingulate_cortex_BA24	C12orf60	12	15000000	15100000	0.562	rs10744085	2.61	rs11610238	0.493962	7.3	1.95	370	7	lasso	0.47465	1.03e-16	2.1495	0.0316	0.431261	1
Brain_Anterior_cingulate_cortex_BA24	KLRC4	12	10600000	10600000	0.468	rs2607894	2.89	rs2734442	0.052411	4.68	1.067	505	505	blup	0.13391	5.82e-05	1.0747	0.282	0.782298	1
Brain_Anterior_cingulate_cortex_BA24	P2RX2	12	133000000	133000000	0.305	rs7137653	2.69	rs4883592	0.092205	-4.81	0.165	228	228	blup	0.16974	5.61e-06	-0.0143	0.989	0.998465	1
Brain_Anterior_cingulate_cortex_BA24	SLC15A5	12	16300000	16400000	0.2	rs10846382	-3.2	rs3847920	0.03788	-3.84	0.726	390	3	lasso	0.0992	0.000528	-0.2925	0.77	0.955085	1
Brain_Anterior_cingulate_cortex_BA24	ZNF605	12	133000000	134000000	0.234	rs7137653	2.69	rs7972415	0.081087	4.29	-1.091	210	8	lasso	0.08911	0.000995	-1.1684	0.243	0.757075	1
Brain_Anterior_cingulate_cortex_BA24	RPS26	12	56400000	56400000	0.754	rs2292239	4.34	rs10876864	0.555655	7.91	4.071	290	6	lasso	0.63814	2.34e-25	4.2807	1.86e-05	0.0111592	1
Brain_Anterior_cingulate_cortex_BA24	TMEM116	12	112000000	112000000	0.278	rs16941831	-3.37	rs11066118	-0.001763	4.08	-0.002	195	195	blup	0.03761	0.0248	-0.8755	0.381	0.829772	1
Brain_Anterior_cingulate_cortex_BA24	C12orf73	12	104000000	104000000	0.352	rs6539153	3.37	rs2629771	0.035345	-4.75	1.244	636	636	blup	0.16857	6.06e-06	-1.5917	0.111	0.6129	1
Brain_Anterior_cingulate_cortex_BA24	KRT81	12	52700000	52700000	0.377	rs2252526	2.91	rs11611330	0.261468	5.62	0.074	772	8	lasso	0.20183	6.44e-07	0.3793	0.704	0.938211	1
Brain_Anterior_cingulate_cortex_BA24	KLRC2	12	10600000	10600000	0.728	rs2607894	2.89	rs2734442	0.26892	6.32	1.067	493	11	lasso	0.57739	9.16e-22	1.4599	0.144	0.659162	1
Brain_Anterior_cingulate_cortex_BA24	KLRC3	12	10600000	10600000	0.479	rs2607894	2.89	rs12819494	0.217121	5.29	1.019	501	24	enet	0.22996	9.07e-08	1.4158	0.157	0.674406	1
Brain_Anterior_cingulate_cortex_BA24	STK38L	12	27400000	27500000	0.231	rs12815671	2.9	rs15556	0.027787	-4.26	-1.055	494	494	blup	0.05028	0.0112	1.4395	0.15	0.666004	1
Brain_Anterior_cingulate_cortex_BA24	TAS2R14	12	11100000	11100000	0.303	rs2607894	2.89	rs7968647	0.058593	4.23	1.66	369	369	blup	0.13796	4.48e-05	1.1922	0.233	0.74801	1
Brain_Anterior_cingulate_cortex_BA24	RP11-474D1.3	12	131000000	131000000	0.367	rs7304899	3.39	rs1979844	0.026955	-3.49	0.265	708	708	blup	0.03388	0.0315	0.0871	0.931	0.987166	1
Brain_Anterior_cingulate_cortex_BA24	RP5-944M2.3	12	127000000	127000000	0.309	rs11058842	-3.02	rs11614019	0.069367	4.63	-0.913	610	8	lasso	0.10786	0.000306	-0.7476	0.455	0.860536	1
Brain_Anterior_cingulate_cortex_BA24	CD27-AS1	12	6550000	6560000	0.278	rs3759321	-3.03	rs25680	0.176253	4.66	0.365	422	4	lasso	0.12553	9.96e-05	-0.2938	0.769	0.954855	1
Brain_Anterior_cingulate_cortex_BA24	ADAM1A	12	112000000	112000000	0.477	rs16941831	-3.37	rs16941831	0.036846	3.97	-3.37	186	186	blup	0.15122	1.9e-05	-1.7692	0.0769	0.55946	1
Brain_Anterior_cingulate_cortex_BA24	RP11-282O18.3	12	124000000	124000000	0.358	rs28713448	2.46	rs1727309	0.046385	-3.76	-2.059	348	348	blup	0.08101	0.00165	1.798	0.0722	0.550938	1
Brain_Anterior_cingulate_cortex_BA24	TRHDE-AS1	12	72600000	72700000	0.445	rs2044305	-3.3	rs7960623	0.055443	-4.21	-1.054	395	12	lasso	0.13021	7.38e-05	0.7768	0.437	0.853941	1
Brain_Anterior_cingulate_cortex_BA24	RP11-745O10.2	12	66500000	66500000	0.698	rs7968902	-3.12	rs2870782	0.594942	-8.13	0.34	474	7	lasso	0.5987	5.8e-23	-0.1704	0.865	0.974706	1
Brain_Anterior_cingulate_cortex_BA24	RP11-302B13.1	12	49300000	49300000	0.25	rs7955541	4.56	rs3825184	0.204546	4.98	0.318	338	2	lasso	0.14902	2.19e-05	0.387	0.699	0.936749	1
Brain_Anterior_cingulate_cortex_BA24	RP1-228P16.1	12	48400000	48400000	0.323	rs2239186	-2.48	rs11168371	0.193975	-4.91	-0.032	521	25	enet	0.17753	3.34e-06	-0.2274	0.82	0.966126	1
Brain_Anterior_cingulate_cortex_BA24	RP11-434C1.1	12	11700000	11700000	0.447	rs3020925	3.14	rs7132854	0.062979	4.43	-0.744	445	10	lasso	0.18039	2.76e-06	-0.0985	0.921	0.985324	1
Brain_Anterior_cingulate_cortex_BA24	RP11-486O12.2	12	124000000	124000000	0.496	rs28713448	2.46	rs7971779	0.248397	5.89	-1.273	380	7	lasso	0.28885	1.21e-09	-1.4352	0.151	0.667201	1
Brain_Anterior_cingulate_cortex_BA24	RP11-421F16.3	12	27100000	27100000	0.435	rs3782300	3.83	rs900743	0.127311	-4.7	0.316	515	24	enet	0.36806	2.07e-12	-1.1622	0.245	0.758372	1
Brain_Anterior_cingulate_cortex_BA24	RP11-495K9.6	12	132000000	132000000	0.617	rs11246888	2.85	rs7313017	0.324566	-5.97	-1.39	490	77	enet	0.27756	2.83e-09	0.2283	0.819	0.966126	1
Brain_Anterior_cingulate_cortex_BA24	DNAH10OS	12	124000000	124000000	0.213	rs12425066	2.69	rs4930726	0.132358	4.41	1.253	426	8	enet	0.12691	9.12e-05	1.2007	0.23	0.7456	1
Brain_Anterior_cingulate_cortex_BA24	RP11-359B12.2	12	1080000	1100000	0.401	rs2107613	3.21	rs2887533	0.011196	-4.13	2.057	405	405	blup	0.05324	0.00931	-1.7289	0.0838	0.573974	1
Brain_Anterior_cingulate_cortex_BA24	RP4-809F18.1	12	127000000	127000000	0.6	rs11058379	3.02	rs11614019	0.391865	-6.6	-0.913	613	7	lasso	0.44767	1.5e-15	0.5224	0.601	0.913233	1
Brain_Anterior_cingulate_cortex_BA24	PABPC1P4	12	64200000	64200000	0.211	rs11175217	1.98	rs7308850	0.056119	4.12	0.412	292	292	blup	0.09047	0.000913	0.315	0.753	0.949645	1
Brain_Anterior_cingulate_cortex_BA24	RP11-766N7.3	12	65300000	65400000	0.296	rs7306587	2.25	rs11615626	0.081874	-3.75	0.019	321	6	lasso	0.04241	0.0183	-0.1485	0.882	0.977849	1
Brain_Anterior_cingulate_cortex_BA24	NDUFA5P6	12	127000000	127000000	0.272	rs11058842	-3.02	rs12831198	-0.004291	-3.64	1.495	589	589	blup	0.06481	0.00453	-1.1201	0.263	0.769624	1
Brain_Anterior_cingulate_cortex_BA24	RP13-977J11.2	12	133000000	133000000	0.427	rs11246888	2.85	rs11246988	0.244556	-5.44	0.106	285	5	lasso	0.18665	1.81e-06	0.2437	0.807	0.963355	1
Brain_Anterior_cingulate_cortex_BA24	KLRAP1	12	10700000	10800000	0.449	rs2607894	2.89	rs10743910	-0.008673	3.25	1.148	454	21	enet	0.05686	0.00742	0.6485	0.517	0.883149	1
Brain_Anterior_cingulate_cortex_BA24	RP4-809F18.2	12	127000000	127000000	0.551	rs11058379	3.02	rs11614019	0.417961	-6.73	-0.913	613	7	lasso	0.41764	2.56e-14	0.7261	0.468	0.865151	1
Brain_Anterior_cingulate_cortex_BA24	RP11-320P7.2	12	70600000	70600000	0.383	rs10879068	3.08	rs4761184	0.17644	4.83	-0.164	580	12	lasso	0.14113	3.65e-05	-0.6133	0.54	0.892128	1
Brain_Anterior_cingulate_cortex_BA24	GATC	12	121000000	121000000	0.598	rs11065014	3.16	rs606443	0.301053	-6.31	-0.774	392	8	lasso	0.49522	1.21e-17	0.0514	0.959	0.993142	1
Brain_Anterior_cingulate_cortex_BA24	RP11-977G19.11	12	56700000	56700000	0.401	rs2292239	4.34	rs17118403	0.338416	-6.2	-0.376	260	14	lasso	0.32226	8.96e-11	0.3087	0.758	0.95175	1
Brain_Anterior_cingulate_cortex_BA24	RP11-554D14.6	12	108000000	108000000	0.523	rs3764002	3.7	rs7958842	-0.007936	3.59	-0.409	485	8	enet	-0.00682	0.601	-0.8898	0.374	0.827195	1
Brain_Anterior_cingulate_cortex_BA24	RP11-263K4.3	12	82900000	82900000	0.259	rs11115323	3.39	rs7972368	0.124564	4.03	0.58	367	4	lasso	0.08695	0.00114	0.4716	0.637	0.923423	1
Brain_Anterior_cingulate_cortex_BA24	RP11-321F8.4	12	102000000	102000000	0.326	rs10778155	3.9	rs7965233	-0.009403	-3.57	-0.171	524	523	blup	0.04836	0.0126	0.5289	0.597	0.911939	1
Brain_Anterior_cingulate_cortex_BA24	RP11-320P7.1	12	70600000	70600000	0.212	rs10879068	3.08	rs4761184	0.143819	4.6	-0.164	578	6	lasso	0.14129	3.62e-05	-0.2897	0.772	0.955375	1
Brain_Anterior_cingulate_cortex_BA24	RP11-341G23.4	12	104000000	104000000	0.551	rs11610714	-2.85	rs10861097	0.369129	6.53	-1.2	618	7	lasso	0.38503	4.78e-13	-1.9662	0.0493	0.491005	1
Brain_Anterior_cingulate_cortex_BA24	RP11-611E13.2	12	70300000	70600000	0.283	rs10879068	3.08	rs11609337	0.026538	4.39	1.278	575	5	lasso	0.04766	0.0132	0.4217	0.673	0.933241	1
Brain_Anterior_cingulate_cortex_BA24	RP11-554L12.1	12	39500000	39500000	0.405	rs10506125	-3.13	rs4768587	0.086029	-4.54	0.945	337	7	lasso	0.13006	7.46e-05	-1.3799	0.168	0.685181	1
Brain_Anterior_cingulate_cortex_BA24	RP11-438D14.2	12	33600000	33600000	0.191	rs12299895	2.6	rs1447870	0.046525	-3.95	-0.18	391	390	blup	0.07172	0.00294	-0.022	0.982	0.997068	1
Brain_Anterior_cingulate_cortex_BA24	RP11-423G4.7	12	109000000	109000000	0.337	rs7980427	2.21	rs11114085	0.023014	-3.91	1.033	432	5	lasso	0.10404	0.00039	-0.1299	0.897	0.980986	1
Brain_Anterior_cingulate_cortex_BA24	RP4-605O3.4	12	50500000	50600000	0.126	rs7963954	3.3	rs2358538	0.14804	4.13	-0.502	310	2	lasso	0.12125	0.000131	-0.4198	0.675	0.933623	1
Brain_Anterior_cingulate_cortex_BA24	AKAP11	13	42800000	42900000	0.474	rs9525580	2.61	rs400288	0.19132	-5.65	-1.224	511	8	lasso	0.24276	3.64e-08	2.1467	0.0318	0.431461	1
Brain_Anterior_cingulate_cortex_BA24	MIPEP	13	24300000	24500000	0.434	rs9511023	3.22	rs7995933	0.00379	3.84	-0.021	761	9	lasso	0.06743	0.00384	-0.1263	0.8995	0.981304	1
Brain_Anterior_cingulate_cortex_BA24	IFT88	13	21100000	21300000	0.377	rs4770014	-2.64	rs2497497	0.18004	4.65	0.29	511	6	lasso	0.14543	2.77e-05	0.3541	0.7233	0.942308	1
Brain_Anterior_cingulate_cortex_BA24	DCT	13	95100000	95100000	0.548	rs16949906	2.68	rs9561623	0.1628	4.85	0.026	568	568	blup	0.11371	0.000211	0.0921	0.9266	0.986606	1
Brain_Anterior_cingulate_cortex_BA24	PIBF1	13	73400000	73600000	0.299	rs9600072	-2.5	rs997186	0.09228	4.07	-0.738	516	516	blup	0.10566	0.000352	-1.5022	0.1331	0.645289	1
Brain_Anterior_cingulate_cortex_BA24	CAB39L	13	49900000	50000000	0.433	rs2146399	-2.69	rs11619804	0.19906	-4.97	1.015	403	24	enet	0.14098	3.69e-05	-1.0781	0.281	0.781217	1
Brain_Anterior_cingulate_cortex_BA24	DNAJC3	13	96300000	96400000	0.262	rs873706	2.44	rs12583796	-0.00757	3.51	0.06	501	501	blup	0.0482	0.0128	-0.763	0.4455	0.85708	1
Brain_Anterior_cingulate_cortex_BA24	UCHL3	13	76100000	76200000	0.725	rs492273	3.17	rs3818355	0.34008	-6.55	0.995	555	13	lasso	0.35653	5.47e-12	-0.4774	0.6331	0.92277	1
Brain_Anterior_cingulate_cortex_BA24	SOHLH2	13	36700000	36800000	0.579	rs4391923	-2.29	rs943893	0.46983	7.2	-0.327	538	16	enet	0.44843	1.39e-15	-0.147	0.8831	0.977952	1
Brain_Anterior_cingulate_cortex_BA24	DNAJC15	13	43600000	43700000	0.816	rs2325039	-3.81	rs17553284	0.45114	-7.4	-1.752	599	18	enet	0.47512	9.78e-17	1.6631	0.0963	0.595243	1
Brain_Anterior_cingulate_cortex_BA24	EXOSC8	13	37600000	37600000	0.28	rs10507445	2.9	rs1781660	0.05304	-3.42	-1.535	529	529	blup	0.00934	0.159	0.2393	0.8109	0.964105	1
Brain_Anterior_cingulate_cortex_BA24	FLT3	13	28600000	28700000	0.502	rs9513058	-2.92	rs6491248	0.47288	7.21	0.053	525	1	lasso	0.44949	1.26e-15	0.053	0.9577	0.992973	1
Brain_Anterior_cingulate_cortex_BA24	EBPL	13	50200000	50300000	0.646	rs2146399	-2.69	rs9568319	0.26105	-5.92	0.47	397	25	enet	0.37468	1.17e-12	-0.6498	0.5158	0.882461	1
Brain_Anterior_cingulate_cortex_BA24	TPTE2	13	20000000	20100000	0.292	rs9551445	2.62	rs9551303	0.16192	4.61	-0.033	320	320	blup	0.15888	1.15e-05	1.1447	0.2524	0.764052	1
Brain_Anterior_cingulate_cortex_BA24	WASF3	13	27100000	27300000	0.362	rs9512230	3	rs549305	0.05432	-4.1	2.116	632	632	blup	0.06037	0.00597	-0.3349	0.7377	0.945415	1
Brain_Anterior_cingulate_cortex_BA24	GGACT	13	101000000	101000000	0.451	rs17792266	3.55	rs3783183	0.05306	4.19	-1.212	505	505	blup	0.16047	1.04e-05	-0.2163	0.8287	0.968128	1
Brain_Anterior_cingulate_cortex_BA24	RNASEH2B	13	51500000	51500000	0.753	rs1262774	-3.1	rs9535526	0.44077	-7.63	-0.634	531	10	lasso	0.45358	8.43e-16	0.5458	0.5852	0.907493	1
Brain_Anterior_cingulate_cortex_BA24	CKAP2	13	53000000	53100000	0.32	rs9526820	2.99	rs7987115	0.21727	5.52	0.286	362	12	enet	0.24182	3.9e-08	0.4687	0.6393	0.924457	1
Brain_Anterior_cingulate_cortex_BA24	HNRNPA1L2	13	53200000	53200000	0.456	rs622348	-2.98	rs9526975	0.32403	-6.06	0.42	421	5	lasso	0.33074	4.54e-11	-0.456	0.6484	0.926865	1
Brain_Anterior_cingulate_cortex_BA24	METTL21C	13	103000000	103000000	0.501	rs6491681	3.98	rs7981120	0.30281	5.95	1.885	676	20	enet	0.27579	3.23e-09	1.3339	0.1822	0.701845	1
Brain_Anterior_cingulate_cortex_BA24	TMCO3	13	114000000	114000000	0.374	rs4150724	2.78	rs2259599	0.09078	-4.45	1.135	377	377	blup	0.11238	0.00023	-0.0929	0.9259	0.986331	1
Brain_Anterior_cingulate_cortex_BA24	FREM2	13	39300000	39500000	0.644	rs9576653	2.39	rs9532272	0.45477	-7.06	0.87	469	43	enet	0.48702	2.87e-17	-0.4884	0.6253	0.919799	1
Brain_Anterior_cingulate_cortex_BA24	CCDC122	13	44400000	44400000	0.265	rs2325039	-3.81	rs12874590	0.07217	3.75	-1.555	529	5	lasso	0.06382	0.00481	-0.6929	0.4884	0.872717	1
Brain_Anterior_cingulate_cortex_BA24	CENPJ	13	25500000	25500000	0.375	rs2497601	-3.3	rs4769388	0.0191	4.18	-0.208	539	5	lasso	0.05731	0.00722	0.6504	0.5154	0.882461	1
Brain_Anterior_cingulate_cortex_BA24	RNF219	13	79200000	79200000	0.256	rs1555813	3.9	rs4885591	0.05663	-3.9	0.34	489	489	blup	0.09349	0.000756	1.9989	0.0456	0.478393	1
Brain_Anterior_cingulate_cortex_BA24	GPR180	13	95300000	95300000	0.452	rs16949906	2.68	rs9524545	0.11031	-4.22	-1.008	637	637	blup	0.04511	0.0155	1.1182	0.2635	0.77053	1
Brain_Anterior_cingulate_cortex_BA24	TEX29	13	112000000	112000000	0.446	rs7324250	2.81	rs473270	0.21555	5.11	1.033	540	22	enet	0.23415	6.74e-08	0.7468	0.4552	0.860707	1
Brain_Anterior_cingulate_cortex_BA24	TPTE2P5	13	41400000	41400000	0.309	rs13313352	-1.94	rs1056824	0.16649	-4.71	0.053	351	351	blup	0.11557	0.000188	-0.6968	0.486	0.871593	1
Brain_Anterior_cingulate_cortex_BA24	TPT1-AS1	13	45900000	46000000	0.49	rs11843367	2.59	rs9567518	-0.00439	-3.4	1.124	445	13	lasso	0.10051	0.000487	-1.6464	0.0997	0.600134	1
Brain_Anterior_cingulate_cortex_BA24	CYCSP34	13	41400000	41400000	0.312	rs13313352	-1.94	rs1056824	0.20253	-5.32	0.053	351	4	lasso	0.17586	3.73e-06	0.1152	0.9083	0.9828	1
Brain_Anterior_cingulate_cortex_BA24	TMEM255B	13	114000000	115000000	0.452	rs9525275	-3.03	rs7400029	0.31592	-6.06	0.116	342	6	lasso	0.30581	3.27e-10	-0.1295	0.897	0.980986	1
Brain_Anterior_cingulate_cortex_BA24	RASA3	13	115000000	115000000	0.135	rs9525275	-3.02	rs9562072	-0.00632	-3.32	1.686	233	233	blup	0.0281	0.0456	-1.4853	0.1375	0.651816	1
Brain_Anterior_cingulate_cortex_BA24	POLR1D	13	28200000	28200000	0.377	rs7337973	3.29	rs534150	0.08427	4.37	-1.181	527	8	lasso	0.09842	0.000555	-1.8925	0.0584	0.518275	1
Brain_Anterior_cingulate_cortex_BA24	B3GALTL	13	31800000	31900000	0.255	rs9540737	-3.3	rs1511575	-0.00683	3.71	-1.694	586	33	enet	0.00265	0.26	-0.0449	0.9642	0.994343	1
Brain_Anterior_cingulate_cortex_BA24	SMIM2-AS1	13	44700000	44700000	0.433	rs17064841	3.33	rs4391951	0.1124	4.71	0.285	487	30	enet	0.25447	1.56e-08	0.2042	0.8382	0.969768	1
Brain_Anterior_cingulate_cortex_BA24	RBM26-AS1	13	80000000	80000000	0.688	rs9530864	-3.43	rs9574424	0.31683	6.65	0.954	395	6	lasso	0.40698	6.78e-14	0.3023	0.7624	0.953017	1
Brain_Anterior_cingulate_cortex_BA24	PSPC1P1	13	19800000	19800000	0.268	rs9551445	2.62	rs1475325	0.21953	4.92	0.373	338	4	lasso	0.15148	1.87e-05	0.4658	0.6413	0.924728	1
Brain_Anterior_cingulate_cortex_BA24	RPL31P54	13	79000000	79000000	0.292	rs1555813	3.9	rs9565410	0.20715	-5.5	-1.009	497	4	lasso	0.17008	5.48e-06	0.8991	0.3686	0.82507	1
Brain_Anterior_cingulate_cortex_BA24	LINC00443	13	107000000	107000000	0.707	rs2391298	-3.14	rs3759453	0.46483	7.1	0.9	482	9	lasso	0.44385	2.17e-15	0.9885	0.3229	0.803139	1
Brain_Anterior_cingulate_cortex_BA24	FAM58DP	13	20000000	20000000	0.364	rs9551445	2.62	rs7995105	0.01952	4.57	2.378	354	354	blup	0.19993	7.33e-07	1.5149	0.1298	0.640318	1
Brain_Anterior_cingulate_cortex_BA24	MFAP1P1	13	31100000	31100000	0.418	rs3809376	2.4	rs2297396	0.00457	3.67	0.904	575	575	blup	0.02174	0.0689	1.7052	0.0882	0.582157	1
Brain_Anterior_cingulate_cortex_BA24	RNASEH2B-AS1	13	51500000	51500000	0.43	rs1262774	-3.1	rs9535530	0.17873	-4.71	0.037	531	7	lasso	0.11475	0.000198	0.0576	0.9541	0.992237	1
Brain_Anterior_cingulate_cortex_BA24	MCF2L-AS1	13	114000000	114000000	0.575	rs9603932	-3.2	rs1317506	0.25489	5.48	-0.057	444	13	lasso	0.20851	4.07e-07	0.7539	0.4509	0.859232	1
Brain_Anterior_cingulate_cortex_BA24	CPB2-AS1	13	46600000	46700000	0.611	rs1230436	-2.77	rs17600984	0.68299	8.6	1.61	520	4	lasso	0.68933	6.95e-29	1.5704	0.1163	0.620449	1
Brain_Anterior_cingulate_cortex_BA24	LINC00437	13	39100000	39100000	0.379	rs9576653	2.39	rs12020645	0.3014	-6.14	0.709	482	3	lasso	0.36991	1.76e-12	-1.0117	0.3117	0.796117	1
Brain_Anterior_cingulate_cortex_BA24	LINC00421	13	19900000	19900000	0.249	rs9551445	2.62	rs9319266	0.02211	-3.54	-0.487	353	353	blup	0.04415	0.0164	0.929	0.3529	0.81856	1
Brain_Anterior_cingulate_cortex_BA24	ZDHHC20-IT1	13	22000000	22000000	0.25	rs4770130	2.75	rs6490657	0.0124	3.86	0.366	472	6	lasso	0.03894	0.0228	0.2201	0.8258	0.967527	1
Brain_Anterior_cingulate_cortex_BA24	ANKRD26P3	13	19900000	19900000	0.424	rs9551445	2.62	rs9551303	0.25638	5.99	-0.033	353	7	lasso	0.32482	7.31e-11	0.4054	0.6852	0.935013	1
Brain_Anterior_cingulate_cortex_BA24	CCDC169	13	36800000	36900000	0.392	rs9574747	2.59	rs2874915	0.28403	5.61	0.417	527	6	lasso	0.28109	2.17e-09	0.6629	0.5074	0.879574	1
Brain_Anterior_cingulate_cortex_BA24	METTL21EP	13	104000000	104000000	0.403	rs9300777	3.84	rs9514064	0.12332	5.01	1.768	712	20	enet	0.24253	3.7e-08	2.2598	0.0238	0.393226	1
Brain_Anterior_cingulate_cortex_BA24	TPTE2P1	13	25500000	25500000	0.678	rs2497601	-3.3	rs2497567	0.14506	-5.22	1.348	528	11	lasso	0.25152	1.93e-08	-2.0501	0.0404	0.461499	1
Brain_Anterior_cingulate_cortex_BA24	DOCK9-AS2	13	99700000	99700000	0.302	rs9517439	-3.34	rs10492574	0.21376	-5.34	-0.64	547	4	lasso	0.17558	3.8e-06	0.8937	0.3715	0.826737	1
Brain_Anterior_cingulate_cortex_BA24	RP11-120K24.3	13	114000000	114000000	0.346	rs9603932	-3.2	rs2873372	0.17108	4.91	1.457	444	5	lasso	0.16025	1.05e-05	1.6957	0.0899	0.584899	1
Brain_Anterior_cingulate_cortex_BA24	SPATA7	14	88900000	88900000	0.535	rs10147393	-3.22	rs3179969	0.50706	-7.76	0.765	465	21	enet	0.536	1.34e-19	-0.5062	0.61269	0.916786	1
Brain_Anterior_cingulate_cortex_BA24	GALC	14	88300000	88500000	0.277	rs10147393	-3.22	rs1372356	0.05382	-3.9	-0.59	473	5	lasso	0.0499	0.0114	0.257	0.797145	0.961562	1
Brain_Anterior_cingulate_cortex_BA24	ATXN3	14	92500000	92600000	0.257	rs10134832	3.2	rs2273185	0.0745	3.9	-0.932	524	524	blup	0.059	0.00648	-0.2518	0.801231	0.962384	1
Brain_Anterior_cingulate_cortex_BA24	RDH11	14	68100000	68200000	0.258	rs3825726	-2.4	rs1015023	-0.00867	3.34	-0.458	361	361	blup	0.0496	0.0117	0.529	0.596823	0.911939	1
Brain_Anterior_cingulate_cortex_BA24	L2HGDH	14	50700000	50800000	0.148	rs6650505	-3.45	rs6572655	-0.00628	-3.39	-2.348	395	395	blup	0.0741	0.00254	1.5219	0.128038	0.637986	1
Brain_Anterior_cingulate_cortex_BA24	PPP2R3C	14	35600000	35600000	0.202	rs3742370	3.04	rs1056879	0.00849	-4.04	-1.512	367	367	blup	0.0175	0.0911	1.8234	0.06825	0.542796	1
Brain_Anterior_cingulate_cortex_BA24	HAUS4	14	23400000	23400000	0.39	rs11157930	-3.56	rs4536383	0.2655	5.59	-2.872	572	4	lasso	0.221	1.7e-07	-2.8754	0.004036	0.193553	1
Brain_Anterior_cingulate_cortex_BA24	OSGEP	14	20900000	20900000	0.742	rs1243701	2.83	rs883037	0.56353	-8.16	0.245	655	8	enet	0.5643	4.66e-21	-0.1589	0.873763	0.976431	1
Brain_Anterior_cingulate_cortex_BA24	SCFD1	14	31100000	31200000	0.207	rs2518663	-2.85	rs7154847	0.16401	4.55	-0.151	388	5	lasso	0.1548	1.5e-05	-0.1178	0.906224	0.982381	1
Brain_Anterior_cingulate_cortex_BA24	TOX4	14	21900000	22000000	0.355	rs11622020	-3.7	rs3737050	-0.00749	-3.91	2.084	562	562	blup	0.1075	0.000314	-1.7333	0.08305	0.572241	1
Brain_Anterior_cingulate_cortex_BA24	PIGH	14	68000000	68100000	0.511	rs3825726	-2.4	rs3742875	0.06573	4.13	0.093	369	49	enet	0.1128	0.000224	-0.9204	0.357371	0.820209	1
Brain_Anterior_cingulate_cortex_BA24	GSTZ1	14	77800000	77800000	0.426	rs4899633	3.68	rs2193594	0.25817	5.46	-0.496	545	6	lasso	0.2206	1.76e-07	-0.7585	0.448175	0.858429	1
Brain_Anterior_cingulate_cortex_BA24	TMED8	14	77800000	77800000	0.426	rs4899633	3.68	rs10130481	0.20454	4.81	1.149	542	12	lasso	0.113	0.000221	1.0686	0.285254	0.783383	1
Brain_Anterior_cingulate_cortex_BA24	DHRS7	14	60600000	60600000	0.141	rs4899015	2.47	rs1951366	0.11012	-4.76	-1.384	292	9	enet	0.1442	3e-05	0.8312	0.405842	0.839851	1
Brain_Anterior_cingulate_cortex_BA24	SRSF5	14	70200000	70200000	0.429	rs11628031	3.02	rs12431918	-0.00913	-2.97	-0.126	527	526	blup	0.0582	0.00682	-2.3125	0.020751	0.37919	1
Brain_Anterior_cingulate_cortex_BA24	CCNB1IP1	14	20800000	20800000	0.315	rs1243701	2.83	rs10134743	0.18926	-4.96	1.171	613	3	lasso	0.1815	2.56e-06	-1.1818	0.237266	0.752261	1
Brain_Anterior_cingulate_cortex_BA24	IFI27L2	14	94600000	94600000	0.448	rs10132476	-3.17	rs927139	0.03353	-3.76	0.094	751	751	blup	0.094	0.000733	-0.7286	0.466242	0.864296	1
Brain_Anterior_cingulate_cortex_BA24	ACOT2	14	74000000	74000000	0.435	rs10136165	3.46	rs6574128	0.24068	5.28	0.775	362	5	lasso	0.2363	5.79e-08	0.7621	0.44601	0.85708	1
Brain_Anterior_cingulate_cortex_BA24	ZC2HC1C	14	75500000	75500000	0.247	rs17782839	-2.55	rs11851433	0.05928	-3.67	1.193	420	420	blup	0.0944	0.000712	-0.3762	0.70678	0.938573	1
Brain_Anterior_cingulate_cortex_BA24	EIF2B2	14	75500000	75500000	0.216	rs17782839	-2.71	rs10136948	0.20306	-5.25	-0.322	414	13	lasso	0.1499	2.07e-05	0.3157	0.752201	0.949645	1
Brain_Anterior_cingulate_cortex_BA24	ATP5S	14	50800000	50800000	0.311	rs6650505	-3.45	rs2275591	0.03604	3.94	-2.092	395	395	blup	0.1273	8.91e-05	-1.0864	0.277302	0.778565	1
Brain_Anterior_cingulate_cortex_BA24	PCNXL4	14	60600000	60600000	0.207	rs7155841	-2.27	rs390132	0.21913	-5.47	0.529	304	3	lasso	0.2525	1.8e-08	-0.2064	0.836466	0.969275	1
Brain_Anterior_cingulate_cortex_BA24	L3HYPDH	14	59900000	60000000	0.316	rs2180428	3.6	rs8660	0.20871	-5.24	1.777	458	3	lasso	0.0984	0.000555	-1.6988	0.089365	0.5837	1
Brain_Anterior_cingulate_cortex_BA24	ACTR10	14	58700000	58700000	0.367	rs41514351	-2.74	rs7150530	0.11621	5.21	0.463	396	6	lasso	0.2464	2.8e-08	1.0759	0.281985	0.782298	1
Brain_Anterior_cingulate_cortex_BA24	CBLN3	14	24900000	24900000	0.654	rs7148185	3.52	rs2273629	0.32238	-5.98	1.599	559	9	lasso	0.4554	7.07e-16	-2.0016	0.045324	0.476974	1
Brain_Anterior_cingulate_cortex_BA24	PTGR2	14	74300000	74400000	0.399	rs10136165	3.46	rs8020267	0.15002	5.36	-1.627	390	5	lasso	0.2294	9.44e-08	-0.5592	0.576024	0.904563	1
Brain_Anterior_cingulate_cortex_BA24	C14orf79	14	105000000	105000000	0.449	rs7159866	2.74	rs2033932	0.41829	6.79	0.833	317	4	lasso	0.4136	3.73e-14	0.8283	0.407502	0.840366	1
Brain_Anterior_cingulate_cortex_BA24	DHRS1	14	24800000	24800000	0.559	rs7148185	3.52	rs12895335	0.33515	-6.22	1.549	496	42	enet	0.3183	1.22e-10	-1.3761	0.168776	0.68615	1
Brain_Anterior_cingulate_cortex_BA24	RPL36AL	14	50100000	50100000	0.289	rs3126183	2.69	rs7146248	0.08775	-4.79	0.086	384	10	lasso	0.1412	3.65e-05	-0.1996	0.841805	0.97029	1
Brain_Anterior_cingulate_cortex_BA24	NOXRED1	14	77900000	77900000	0.216	rs4899633	3.68	rs11624990	0.18279	4.63	-0.881	571	2	lasso	0.1581	1.21e-05	-0.8782	0.379854	0.82919	1
Brain_Anterior_cingulate_cortex_BA24	TC2N	14	92200000	92300000	0.364	rs7152572	-3.4	rs10498632	0.20511	5.2	-1.147	456	456	blup	0.1748	4e-06	-0.7228	0.46978	0.865801	1
Brain_Anterior_cingulate_cortex_BA24	STXBP6	14	25300000	25500000	0.369	rs762084	2.27	rs11159006	-0.00218	-3.67	-0.305	552	552	blup	0.0954	0.000669	-0.0307	0.975469	0.996436	1
Brain_Anterior_cingulate_cortex_BA24	ACOT4	14	74100000	74100000	0.361	rs10136165	3.46	rs12891009	0.07052	4.3	0.442	377	10	lasso	0.0789	0.00188	-0.211	0.832873	0.969218	1
Brain_Anterior_cingulate_cortex_BA24	GPR135	14	59900000	59900000	0.229	rs2180428	3.6	rs6573257	0.01154	-3.82	2.195	465	464	blup	0.0697	0.00334	-1.6194	0.105361	0.606646	1
Brain_Anterior_cingulate_cortex_BA24	BEGAIN	14	101000000	101000000	0.322	rs8012425	3.29	rs879865	0.03421	-3.65	-0.283	428	428	blup	0.023	0.0633	1.1053	0.269042	0.773434	1
Brain_Anterior_cingulate_cortex_BA24	NUDT14	14	106000000	106000000	0.373	rs7159866	2.74	rs4983590	0.2467	-5.41	-0.49	261	1	lasso	0.2319	7.89e-08	0.49	0.624134	0.919353	1
Brain_Anterior_cingulate_cortex_BA24	ACOT1	14	74000000	74000000	0.662	rs10136165	3.46	rs7151745	0.09869	4.49	0.785	356	56	enet	0.1058	0.000348	1.5224	0.12792	0.637907	1
Brain_Anterior_cingulate_cortex_BA24	SIVA1	14	105000000	105000000	0.54	rs4906435	-3.04	rs1128866	0.03816	-4.04	1.268	371	371	blup	0.1459	2.68e-05	-1.8339	0.06667	0.537754	1
Brain_Anterior_cingulate_cortex_BA24	DHRS4L2	14	24400000	24500000	0.632	rs7148185	3.52	rs8003491	0.27344	-6.14	1.486	493	22	lasso	0.2767	3.01e-09	-1.8452	0.065013	0.533917	1
Brain_Anterior_cingulate_cortex_BA24	WDHD1	14	55400000	55500000	0.245	rs17127758	2.83	rs11158018	0.01348	3.44	0.445	437	437	blup	0.0751	0.00238	0.5009	0.616447	0.917669	1
Brain_Anterior_cingulate_cortex_BA24	RP11-176H8.1	14	31900000	31900000	0.323	rs1278886	1.8	rs12893465	-0.00227	3.73	0.299	308	308	blup	0.0703	0.00321	0.704	0.481435	0.869976	1
Brain_Anterior_cingulate_cortex_BA24	LIN52	14	74600000	74700000	0.396	rs10136165	3.46	rs7153587	0.0419	4.02	2.72	420	420	blup	0.0727	0.00278	3.0243	0.002492	0.153343	1
Brain_Anterior_cingulate_cortex_BA24	ACOT6	14	74100000	74100000	0.456	rs10136165	3.46	rs10136341	0.33108	-6.05	-0.263	379	4	lasso	0.3257	6.79e-11	-0.0406	0.967651	0.995011	1
Brain_Anterior_cingulate_cortex_BA24	YBX1P1	14	66500000	66500000	0.265	rs10149555	3.54	rs878815	0.11968	-4.05	1.94	372	7	lasso	0.0679	0.00373	-1.3887	0.164909	0.682711	1
Brain_Anterior_cingulate_cortex_BA24	AL132709.1	14	102000000	102000000	0.524	rs17587609	-3.57	rs3742406	0.10745	-4.61	-0.956	523	12	lasso	0.1482	2.3e-05	0.4928	0.622161	0.919032	1
Brain_Anterior_cingulate_cortex_BA24	APOPT1	14	104000000	104000000	0.195	rs10145743	-2.77	rs7154948	0.03698	4.35	1.029	360	360	blup	0.061	0.00572	1.8953	0.058051	0.517447	1
Brain_Anterior_cingulate_cortex_BA24	RP11-298I3.1	14	23400000	23400000	0.421	rs11157930	-3.56	rs941724	0.11835	-4.74	-3.222	577	7	lasso	0.1402	3.89e-05	3.3869	0.000707	0.0811163	1
Brain_Anterior_cingulate_cortex_BA24	CHURC1	14	65400000	65400000	0.505	rs6573560	-3.52	rs10151701	0.39835	6.91	-1.138	493	5	lasso	0.3674	2.18e-12	-1.1348	0.256438	0.766167	1
Brain_Anterior_cingulate_cortex_BA24	NT5CP2	14	74000000	74000000	0.714	rs10136165	3.46	rs2041073	0.04446	-4.15	-1.675	356	356	blup	0.2466	2.76e-08	1.168	0.242805	0.757075	1
Brain_Anterior_cingulate_cortex_BA24	RP5-1021I20.2	14	74300000	74300000	0.283	rs10136165	3.46	rs17182607	0.18541	5.2	-0.267	389	14	lasso	0.1682	6.21e-06	-0.2003	0.841285	0.970276	1
Brain_Anterior_cingulate_cortex_BA24	RP3-414A15.2	14	74000000	74000000	0.376	rs10136165	3.46	rs11621061	0.0451	-4.12	-0.282	355	355	blup	0.1221	0.000124	2.2035	0.027559	0.410345	1
Brain_Anterior_cingulate_cortex_BA24	RP11-433J8.1	14	97100000	97100000	0.524	rs7159298	2.98	rs8019325	0.12908	4.99	0.731	560	9	lasso	0.2054	5.04e-07	0.9742	0.329958	0.807068	1
Brain_Anterior_cingulate_cortex_BA24	RP11-507K2.3	14	89000000	89000000	0.171	rs724612	-2.97	rs845758	0.11498	-4.17	0.695	461	4	lasso	0.1132	0.000218	-0.8276	0.407872	0.840366	1
Brain_Anterior_cingulate_cortex_BA24	RP11-368P15.3	14	53500000	53500000	0.29	rs1254974	3.24	rs2000313	0.09656	-4.19	0.073	377	377	blup	0.1223	0.000122	-0.3216	0.747755	0.948395	1
Brain_Anterior_cingulate_cortex_BA24	RP5-1021I20.1	14	74300000	74300000	0.378	rs10136165	3.46	rs17182607	0.21242	4.96	-0.267	393	5	lasso	0.2159	2.43e-07	-0.3663	0.714126	0.940546	1
Brain_Anterior_cingulate_cortex_BA24	LINC00648	14	48200000	48300000	0.255	rs698334	2.96	rs8014005	0.0247	3.68	0.903	450	450	blup	0.0328	0.0337	0.7387	0.460102	0.862154	1
Brain_Anterior_cingulate_cortex_BA24	RP11-45P15.4	14	104000000	104000000	0.449	rs10145743	-2.77	rs7143775	0.17827	-5.52	-0.007	355	4	lasso	0.331	4.46e-11	0.0888	0.929223	0.987023	1
Brain_Anterior_cingulate_cortex_BA24	RP11-529H20.6	14	92500000	92500000	0.384	rs10134832	3.2	rs1048755	0.0914	3.69	-0.274	508	508	blup	0.1014	0.000459	0.7677	0.442636	0.85587	1
Brain_Anterior_cingulate_cortex_BA24	AC007375.1	14	77600000	77600000	0.436	rs4899633	3.68	rs2102262	0.19177	4.8	-0.857	538	7	lasso	0.0887	0.00102	-1.2416	0.214395	0.731144	1
Brain_Anterior_cingulate_cortex_BA24	RP11-73M18.9	14	104000000	104000000	0.269	rs10145743	-2.77	rs7150141	0.04001	4.18	1.036	349	349	blup	0.0764	0.0022	0.7356	0.461991	0.862756	1
Brain_Anterior_cingulate_cortex_BA24	RP11-248J18.3	14	51200000	51200000	0.275	rs2181083	3.66	rs10150121	-0.0089	3.44	0.331	471	471	blup	0.0625	0.00521	-1.407	0.159414	0.67746	1
Brain_Anterior_cingulate_cortex_BA24	RP11-73M18.6	14	104000000	104000000	0.192	rs10145743	-2.77	rs10438243	0.03416	-3.55	-1.502	351	351	blup	0.0806	0.00169	1.5302	0.125975	0.635528	1
Brain_Anterior_cingulate_cortex_BA24	RP11-909M7.3	14	101000000	101000000	0.427	rs17587609	-3.57	rs9707405	0.03394	-3.76	-0.032	503	503	blup	0.074	0.00255	-0.0765	0.939008	0.988704	1
Brain_Anterior_cingulate_cortex_BA24	RP11-1017G21.5	14	102000000	102000000	0.297	rs761532	-2.86	rs2448241	0.21377	5.54	1.419	339	3	lasso	0.2101	3.65e-07	1.3597	0.17391	0.691287	1
Brain_Anterior_cingulate_cortex_BA24	RP11-1017G21.6	14	102000000	102000000	0.31	rs761532	-2.86	rs2448241	0.0596	4.75	1.419	337	4	lasso	0.0549	0.00842	1.6353	0.101986	0.602914	1
Brain_Anterior_cingulate_cortex_BA24	DAPK2	15	64200000	64400000	0.21	rs1993684	3.15	rs332276	0.013767	3.62	1.773	295	295	blup	0.07664	0.00217	0.805297	0.421	0.846793	1
Brain_Anterior_cingulate_cortex_BA24	TIPIN	15	66600000	66700000	0.614	rs7182853	-3.46	rs11856814	0.471588	7.15	1.234	520	11	lasso	0.46416	2.96e-16	1.45959	0.144	0.659162	1
Brain_Anterior_cingulate_cortex_BA24	SPG21	15	65300000	65300000	0.296	rs755115	2.44	rs6494509	0.171258	-5.13	-0.328	304	5	lasso	0.19165	1.29e-06	0.38589	0.7	0.936977	1
Brain_Anterior_cingulate_cortex_BA24	LACTB	15	63400000	63400000	0.235	rs3751527	-2.83	rs1472631	0.018416	4.11	1.616	516	6	lasso	0.0337	0.0318	1.28796	0.198	0.718427	1
Brain_Anterior_cingulate_cortex_BA24	HERC1	15	63900000	64100000	0.171	rs1993684	3.15	rs4283175	0.027768	-3.91	-0.816	346	346	blup	0.06451	0.00461	0.830258	0.406	0.839851	1
Brain_Anterior_cingulate_cortex_BA24	TRIP4	15	64700000	64700000	0.165	rs1993684	3.15	rs16948182	0.017033	3.84	0.623	289	3	lasso	0.08463	0.00132	0.980229	0.327	0.804983	1
Brain_Anterior_cingulate_cortex_BA24	TTC23	15	99700000	99800000	0.298	rs8034284	3.4	rs8026991	0.084128	-5.37	0.823	545	3	lasso	0.10699	0.000323	-0.511733	0.609	0.915105	1
Brain_Anterior_cingulate_cortex_BA24	FAH	15	80400000	80500000	0.299	rs1987102	-3.19	rs11852901	0.052887	-4.61	-1	526	3	lasso	0.04752	0.0133	1.02492	0.305	0.793159	1
Brain_Anterior_cingulate_cortex_BA24	RPAP1	15	41800000	41800000	0.41	rs2246444	-3.12	rs1200348	0.075087	4.79	1.757	364	364	blup	0.06852	0.00359	0.80404	0.421	0.846793	1
Brain_Anterior_cingulate_cortex_BA24	EHD4	15	42200000	42300000	0.273	rs2246444	-3.12	rs10518743	0.090578	4.33	1.605	433	5	lasso	0.17252	4.66e-06	0.986711	0.324	0.803319	1
Brain_Anterior_cingulate_cortex_BA24	RHOV	15	41200000	41200000	0.186	rs2304644	3.22	rs3736287	0.123464	4.68	1.247	285	10	enet	0.15671	1.33e-05	0.335495	0.737	0.945059	1
Brain_Anterior_cingulate_cortex_BA24	CGNL1	15	57700000	57800000	0.209	rs12595074	3.76	rs2243504	0.05462	3.84	0.733	578	4	lasso	0.00852	0.169	0.754058	0.451	0.859232	1
Brain_Anterior_cingulate_cortex_BA24	C15orf57	15	40800000	40900000	0.371	rs2229690	-3.5	rs10518697	0.287308	-5.64	0.244	334	4	lasso	0.25428	1.58e-08	0.000587	1	1	1
Brain_Anterior_cingulate_cortex_BA24	IVD	15	40700000	40700000	0.281	rs2229690	-3.5	rs7165012	0.011615	-4.15	0.263	386	386	blup	0.05934	0.00636	0.294122	0.769	0.954855	1
Brain_Anterior_cingulate_cortex_BA24	KNSTRN	15	40700000	40700000	0.816	rs2229690	-3.5	rs7166991	0.527752	7.76	-1.612	393	7	lasso	0.52541	4.48e-19	-1.66432	0.096	0.595082	1
Brain_Anterior_cingulate_cortex_BA24	TRPM1	15	31300000	31500000	0.556	rs4779889	-3.12	rs3809579	0.405142	6.94	-0.626	450	4	lasso	0.37982	7.52e-13	-0.698956	0.485	0.871279	1
Brain_Anterior_cingulate_cortex_BA24	CIB2	15	78400000	78400000	0.342	rs1561807	3.19	rs8036417	0.378424	6.49	-1.144	414	1	lasso	0.37039	1.69e-12	-1.144	0.253	0.764262	1
Brain_Anterior_cingulate_cortex_BA24	SLTM	15	59200000	59200000	0.409	rs11632795	3.25	rs261333	-0.009419	3.15	2.374	472	472	blup	0.02474	0.0566	1.75085	0.08	0.56518	1
Brain_Anterior_cingulate_cortex_BA24	NUSAP1	15	41600000	41700000	0.409	rs2246444	-3.12	rs13313520	0.395737	6.79	-0.053	278	23	enet	0.47448	1.04e-16	-0.285399	0.775	0.956355	1
Brain_Anterior_cingulate_cortex_BA24	NDUFAF1	15	41700000	41700000	0.404	rs2246444	-3.12	rs7168431	0.34847	-6.54	-0.43	301	8	lasso	0.37378	1.27e-12	0.157403	0.875	0.976673	1
Brain_Anterior_cingulate_cortex_BA24	TUBGCP4	15	43700000	43700000	0.243	rs13329084	3.31	rs7180812	0.090864	-4.41	0.298	269	20	enet	0.09634	0.000632	0.517386	0.605	0.914078	1
Brain_Anterior_cingulate_cortex_BA24	RMDN3	15	41000000	41000000	0.289	rs2229690	-3.5	rs7161938	0.097245	-4.23	0.531	309	6	lasso	0.07556	0.00232	-0.492872	0.622	0.918959	1
Brain_Anterior_cingulate_cortex_BA24	STRA6	15	74500000	74500000	0.33	rs4338750	-3.06	rs4886616	0.083961	4.42	0.398	409	4	lasso	0.24654	2.78e-08	0.156974	0.875	0.976673	1
Brain_Anterior_cingulate_cortex_BA24	SPPL2A	15	51000000	51100000	0.275	rs28757156	2.27	rs3131583	0.127595	4.27	-1.44	400	6	lasso	0.15484	1.5e-05	-2.01059	0.0444	0.473642	1
Brain_Anterior_cingulate_cortex_BA24	CILP	15	65500000	65500000	0.198	rs2292114	-2.45	rs11071821	0.016382	3.16	-0.878	308	308	blup	0.12448	0.000107	-1.21721	0.224	0.740605	1
Brain_Anterior_cingulate_cortex_BA24	DISP2	15	40700000	40700000	0.528	rs2229690	-3.5	rs16970633	0.135549	5.37	-0.88	399	8	enet	0.21778	2.14e-07	-0.486031	0.627	0.920444	1
Brain_Anterior_cingulate_cortex_BA24	CDAN1	15	43000000	43000000	0.107	rs2277533	2.72	rs9919994	0.060681	3.83	-0.299	276	276	blup	0.04881	0.0123	0.398718	0.69	0.935418	1
Brain_Anterior_cingulate_cortex_BA24	WDR61	15	78600000	78600000	0.341	rs1561807	3.19	rs16969725	-0.007746	3.27	-0.708	397	397	blup	0.05559	0.00804	0.422088	0.673	0.933241	1
Brain_Anterior_cingulate_cortex_BA24	MAN2C1	15	75600000	75700000	0.346	rs34608804	-2.31	rs11638974	0.279994	5.78	-0.313	233	3	lasso	0.24858	2.39e-08	-0.243211	0.808	0.96363	1
Brain_Anterior_cingulate_cortex_BA24	PIF1	15	65100000	65100000	0.402	rs16947898	2.6	rs4777615	0.189264	5.21	0.642	289	289	blup	0.19945	7.58e-07	0.034098	0.973	0.995767	1
Brain_Anterior_cingulate_cortex_BA24	CYP1A1	15	75000000	75000000	0.289	rs3184088	-2.98	rs11072489	0.048655	4.04	-1.759	347	347	blup	0.21151	3.3e-07	-1.70844	0.0876	0.581536	1
Brain_Anterior_cingulate_cortex_BA24	RLBP1	15	89800000	89800000	0.34	rs11857014	4.28	rs11852866	0.106799	4.89	2.231	453	3	lasso	0.21765	2.16e-07	1.52749	0.127	0.636725	1
Brain_Anterior_cingulate_cortex_BA24	TICRR	15	90100000	90200000	0.286	rs11857014	4.11	rs16943332	0.001478	3.6	-2.121	399	398	blup	0.0256	0.0536	-4.30638	1.66e-05	0.0105283	0.956094
Brain_Anterior_cingulate_cortex_BA24	IQGAP1	15	90900000	91000000	0.363	rs17514846	-3.77	rs2589957	0.221168	5.53	-0.143	404	16	lasso	0.21875	2e-07	0.14768	0.883	0.977952	1
Brain_Anterior_cingulate_cortex_BA24	TEX9	15	56500000	56700000	0.202	rs11071224	2.71	rs4392004	0.115349	-4.07	0.287	358	4	lasso	0.10957	0.000275	0.182226	0.855	0.972617	1
Brain_Anterior_cingulate_cortex_BA24	AP3S2	15	90400000	90400000	0.487	rs11857014	3.57	rs3803534	0.307778	5.81	0.292	419	23	enet	0.30028	5.02e-10	0.475605	0.634	0.92277	1
Brain_Anterior_cingulate_cortex_BA24	CHRFAM7A	15	30700000	30700000	0.227	rs10519674	2.95	rs12906190	0.039832	3.23	0.574	134	134	blup	0.06117	0.00568	0.404414	0.686	0.935013	1
Brain_Anterior_cingulate_cortex_BA24	RBPMS2	15	65000000	65100000	0.279	rs4502167	2.68	rs486330	0.096851	3.98	1.335	281	20	enet	0.09553	0.000665	1.64652	0.0997	0.600134	1
Brain_Anterior_cingulate_cortex_BA24	DIS3L	15	66600000	66600000	0.719	rs7182853	-3.46	rs12911848	0.137192	-5.4	-2.769	490	490	blup	0.3774	9.27e-13	0.55943	0.576	0.904563	1
Brain_Anterior_cingulate_cortex_BA24	RCCD1	15	91500000	91500000	0.448	rs11073964	3.8	rs2290202	0.346545	6.3	2.502	487	25	enet	0.39888	1.41e-13	2.73035	0.00633	0.239838	1
Brain_Anterior_cingulate_cortex_BA24	ADAL	15	43600000	43600000	0.408	rs28699233	3.18	rs3809481	0.163603	-5.51	2.23	265	265	blup	0.24083	4.18e-08	-2.73764	0.00619	0.237521	1
Brain_Anterior_cingulate_cortex_BA24	LCMT2	15	43600000	43600000	0.119	rs3784275	3.18	rs7173487	0.014038	-3.53	2.4	264	264	blup	0.01898	0.0826	-2.5792	0.0099	0.288125	1
Brain_Anterior_cingulate_cortex_BA24	SNUPN	15	75900000	75900000	0.258	rs12443370	-2.3	rs8025681	0.104966	-4.87	-0.114	223	4	lasso	0.14434	2.97e-05	0.409915	0.682	0.934438	1
Brain_Anterior_cingulate_cortex_BA24	C15orf40	15	83700000	83700000	0.43	rs17158396	-2.75	rs6603038	0.199786	4.93	-0.865	322	24	enet	0.19167	1.29e-06	-1.20751	0.227	0.742604	1
Brain_Anterior_cingulate_cortex_BA24	CHRNA5	15	78900000	78900000	0.483	rs1561807	3.19	rs6495306	0.327076	6.57	-1.473	431	6	lasso	0.29678	6.58e-10	-1.82147	0.0685	0.543422	1
Brain_Anterior_cingulate_cortex_BA24	NRG4	15	76200000	76400000	0.568	rs12443370	-2.3	rs4886747	0.195765	-5.09	1.457	300	30	enet	0.21197	3.2e-07	-1.10148	0.271	0.774337	1
Brain_Anterior_cingulate_cortex_BA24	SPATA5L1	15	45700000	45700000	0.144	rs7180976	2.95	rs10519022	0.034879	3.78	-0.422	338	2	lasso	0.05712	0.00731	-0.518282	0.604	0.91403	1
Brain_Anterior_cingulate_cortex_BA24	PEAK1	15	77400000	77700000	0.186	rs11072674	-2.96	rs7496431	0.099026	-4.7	0.226	326	9	lasso	0.11917	0.000149	0.210543	0.833	0.969218	1
Brain_Anterior_cingulate_cortex_BA24	SCAND2P	15	85200000	85200000	0.438	rs4842994	3.15	rs9744239	0.239188	5.29	0.523	375	5	lasso	0.19763	8.58e-07	0.482281	0.63	0.921675	1
Brain_Anterior_cingulate_cortex_BA24	WDR73	15	85200000	85200000	0.227	rs4842994	3.15	rs3825877	0.156339	-4.56	2.143	376	376	blup	0.13949	4.07e-05	-0.827079	0.408	0.840366	1
Brain_Anterior_cingulate_cortex_BA24	MPI	15	75200000	75200000	0.344	rs3184088	-2.98	rs12487	0.246246	-5.97	1.848	278	4	lasso	0.31854	1.2e-10	-1.23493	0.217	0.734246	1
Brain_Anterior_cingulate_cortex_BA24	ST20	15	80200000	80200000	0.517	rs17183085	3.74	rs2115536	0.236379	5.22	-1.374	576	37	enet	0.19773	8.52e-07	-1.23963	0.215	0.731668	1
Brain_Anterior_cingulate_cortex_BA24	DNM1P46	15	100000000	100000000	0.577	rs1005844	2.54	rs9920347	0.31657	-6.16	-0.495	540	6	lasso	0.35369	6.93e-12	0.984003	0.325	0.803683	1
Brain_Anterior_cingulate_cortex_BA24	GOLGA6L4	15	84900000	84900000	0.432	rs182517	2.74	rs12901468	0.309841	-6.08	0.134	250	7	lasso	0.31351	1.79e-10	0.050707	0.96	0.993302	1
Brain_Anterior_cingulate_cortex_BA24	CHRM5	15	34300000	34400000	0.474	rs10153042	3.11	rs602302	0.076913	3.69	0.471	605	25	enet	0.11878	0.000153	-0.59573	0.551	0.895847	1
Brain_Anterior_cingulate_cortex_BA24	RPS27L	15	63400000	63500000	0.236	rs3751527	-2.83	rs10431802	0.09386	-5.18	-1.168	502	8	lasso	0.16246	9.08e-06	0.891459	0.373	0.827195	1
Brain_Anterior_cingulate_cortex_BA24	TARSL2	15	102000000	102000000	0.373	rs1030	-3.73	rs6598449	-0.0039	4.41	-0.446	384	35	enet	0.0797	0.00179	-0.378594	0.705	0.938223	1
Brain_Anterior_cingulate_cortex_BA24	TRIM69	15	45000000	45100000	0.285	rs7180976	2.95	rs7182487	0.059054	-4.15	1.877	248	248	blup	0.14145	3.58e-05	-2.00602	0.0449	0.47526	1
Brain_Anterior_cingulate_cortex_BA24	FAM154B	15	82600000	82600000	0.63	rs6495616	4.06	rs11639440	0.163832	5.2	1.164	243	24	enet	0.28873	1.22e-09	-1.04668	0.295	0.787556	1
Brain_Anterior_cingulate_cortex_BA24	GOLGA6L9	15	83100000	83100000	0.113	rs12438678	-2.87	rs899747	0.06319	-4.24	0.836	150	10	enet	0.11543	0.00019	-0.440135	0.66	0.929501	1
Brain_Anterior_cingulate_cortex_BA24	MYO5A	15	52600000	52800000	0.304	rs1693506	-3.81	rs1464963	0.007922	-3.77	-1.538	441	441	blup	0.04089	0.0202	1.71961	0.0855	0.577378	1
Brain_Anterior_cingulate_cortex_BA24	C2CD4A	15	62400000	62400000	0.42	rs11634818	-2.82	rs11853774	0.004258	3.23	2.18	539	539	blup	0.02267	0.0648	2.13305	0.0329	0.435912	1
Brain_Anterior_cingulate_cortex_BA24	CATSPER2P1	15	44000000	44000000	0.522	rs13329084	3.31	rs2663991	0.065737	-5.26	0.122	258	23	enet	0.23569	6.04e-08	0.922981	0.356	0.819431	1
Brain_Anterior_cingulate_cortex_BA24	CPLX3	15	75100000	75100000	0.192	rs3184088	-2.94	rs1531162	0.037518	3.51	1.696	302	302	blup	0.07352	0.00263	-0.574141	0.566	0.901107	1
Brain_Anterior_cingulate_cortex_BA24	GOLGA8B	15	34800000	34900000	0.483	rs8029071	3.27	rs8033479	-0.002138	-3.12	-1.301	398	398	blup	0.0861	0.0012	-0.083366	0.934	0.988124	1
Brain_Anterior_cingulate_cortex_BA24	CTD-3092A11.1	15	30800000	30800000	0.229	rs10519674	2.95	rs4779777	0.121552	-4.47	-0.908	133	7	enet	0.09864	0.000547	1.09696	0.273	0.775986	1
Brain_Anterior_cingulate_cortex_BA24	RP11-561C5.5	15	85800000	85900000	0.241	rs4842994	3.15	rs6496932	0.116157	4.26	-1.834	576	12	lasso	0.07251	0.0028	-1.66685	0.0955	0.594126	1
Brain_Anterior_cingulate_cortex_BA24	AC103965.1	15	84900000	84900000	0.341	rs182517	2.74	rs3860265	0.245393	-5.78	0.99	246	246	blup	0.26582	6.79e-09	-1.03153	0.302	0.791535	1
Brain_Anterior_cingulate_cortex_BA24	AC105339.1	15	83400000	83400000	0.227	rs12438678	-2.87	rs12442119	0.08134	-4.14	0.342	236	3	lasso	0.11429	0.000204	-0.205163	0.837	0.969275	1
Brain_Anterior_cingulate_cortex_BA24	RP11-561C5.4	15	85700000	85800000	0.467	rs4842994	3.15	rs2342120	0.374919	6.41	1.248	527	17	enet	0.34571	1.34e-11	0.877162	0.38	0.82919	1
Brain_Anterior_cingulate_cortex_BA24	GOLGA6L5	15	85100000	85100000	0.309	rs4842994	3.15	rs150968	0.125521	5.74	-0.053	359	26	enet	0.28896	1.2e-09	-0.607374	0.544	0.893672	1
Brain_Anterior_cingulate_cortex_BA24	GOLGA8N	15	32900000	32900000	0.532	rs9672198	3.26	rs8037818	0.305966	5.8	1.343	394	5	lasso	0.29639	6.78e-10	2.04284	0.0411	0.463815	1
Brain_Anterior_cingulate_cortex_BA24	DNM1P51	15	85000000	85000000	0.3	rs4842994	3.15	rs10520569	-0.008379	-3.36	0.387	313	313	blup	0.08429	0.00134	1.64119	0.101	0.601447	1
Brain_Anterior_cingulate_cortex_BA24	STRC	15	43900000	44000000	0.321	rs13329084	3.31	rs2927071	-0.004425	4.27	1.655	262	262	blup	0.03253	0.0343	0.751984	0.452	0.859557	1
Brain_Anterior_cingulate_cortex_BA24	PLA2G4B	15	42100000	42100000	0.348	rs2246444	-3.12	rs2412621	0.014313	-2.79	1.146	404	404	blup	0.05559	0.00804	-0.195038	0.845	0.9706	1
Brain_Anterior_cingulate_cortex_BA24	GABPB1-AS1	15	50600000	50700000	0.327	rs6493393	-2.41	rs677143	0.124037	4.62	0.12	421	2	lasso	0.06794	0.00372	0.119767	0.905	0.982201	1
Brain_Anterior_cingulate_cortex_BA24	RP11-30K9.6	15	59100000	59100000	0.266	rs17302219	-3.01	rs1426652	0.024841	4.22	-1.91	501	501	blup	0.08946	0.000973	-2.61172	0.00901	0.278401	1
Brain_Anterior_cingulate_cortex_BA24	AC011330.5	15	44000000	44000000	0.26	rs13329084	3.31	rs8038068	0.130336	-4.73	-0.089	263	5	lasso	0.16902	5.88e-06	-0.702206	0.483	0.87021	1
Brain_Anterior_cingulate_cortex_BA24	RP11-386M24.4	15	93300000	93300000	0.315	rs4503743	3.64	rs17648050	0.076362	-4.06	1.855	645	5	lasso	0.03472	0.0298	-1.72628	0.0843	0.574869	1
Brain_Anterior_cingulate_cortex_BA24	LINC00924	15	96000000	96100000	0.313	rs4430696	3.07	rs8039277	0.114868	-4.51	-0.412	512	5	lasso	0.13325	6.08e-05	-0.036565	0.971	0.995446	1
Brain_Anterior_cingulate_cortex_BA24	PRKXP1	15	101000000	101000000	0.74	rs1532765	3.41	rs12460	0.360057	-7.17	2.166	590	16	enet	0.41657	2.83e-14	-1.39714	0.162	0.679327	1
Brain_Anterior_cingulate_cortex_BA24	USP3-AS1	15	63800000	63900000	0.391	rs1993684	3.15	rs11635675	0.016049	-4.26	0.004	388	10	lasso	0.11383	0.00021	-0.7387	0.46	0.861991	1
Brain_Anterior_cingulate_cortex_BA24	RP11-643M14.1	15	62400000	62400000	0.47	rs11634818	-2.82	rs11634818	0.084358	4.33	-2.821	540	9	lasso	0.12612	9.59e-05	-2.74048	0.00613	0.237433	1
Brain_Anterior_cingulate_cortex_BA24	CTD-2184D3.6	15	52400000	52400000	0.368	rs1693506	-3.81	rs4776010	0.089446	4.84	-0.064	398	398	blup	0.14353	3.13e-05	-0.743746	0.457	0.861104	1
Brain_Anterior_cingulate_cortex_BA24	RP11-307C19.1	15	77800000	77800000	0.177	rs11072674	-2.96	rs7119	0.106665	4.27	1.074	302	4	lasso	0.07913	0.00185	1.21142	0.226	0.742157	1
Brain_Anterior_cingulate_cortex_BA24	CTD-2054N24.2	15	100000000	100000000	0.327	rs1005844	2.54	rs7182621	0.198908	-5.36	1.781	539	4	lasso	0.26088	9.77e-09	-1.34977	0.177	0.694921	1
Brain_Anterior_cingulate_cortex_BA24	RP13-98N21.2	15	82900000	82900000	0.518	rs1972460	-3.59	rs8033050	0.539609	7.62	1.461	150	3	lasso	0.5325	2e-19	1.45809	0.145	0.659734	1
Brain_Anterior_cingulate_cortex_BA24	RP11-158M2.3	15	86300000	86300000	0.246	rs8042880	-3.04	rs2554	-0.004046	-3.93	-1.436	560	560	blup	0.03227	0.0349	1.2671	0.205	0.725346	1
Brain_Anterior_cingulate_cortex_BA24	RP11-158M2.5	15	86300000	86300000	0.313	rs8042880	-3.04	rs17571078	0.208371	-5.2	-0.799	563	17	enet	0.2238	1.4e-07	0.513133	0.608	0.914965	1
Brain_Anterior_cingulate_cortex_BA24	RP11-2E17.1	15	80500000	80500000	0.448	rs1987102	-3.19	rs733679	0.019302	-4.49	1.428	503	20	enet	0.11655	0.000177	0.871302	0.384	0.831211	1
Brain_Anterior_cingulate_cortex_BA24	HNRNPCP3	15	79500000	79500000	0.365	rs17183085	3.74	rs894784	0.087749	3.88	1.472	548	8	lasso	0.06931	0.00342	0.696566	0.486	0.871593	1
Brain_Anterior_cingulate_cortex_BA24	CTD-2651B20.4	15	45600000	45600000	0.298	rs7180976	2.95	rs1145080	0.223803	-5.71	-0.888	324	324	blup	0.26712	6.17e-09	1.42917	0.153	0.670372	1
Brain_Anterior_cingulate_cortex_BA24	RP11-489D6.2	15	33600000	33600000	0.516	rs10153042	3.11	rs2670948	0.438223	6.9	-0.466	828	10	enet	0.43336	5.91e-15	-0.657182	0.511	0.881066	1
Brain_Anterior_cingulate_cortex_BA24	RP11-182J1.16	15	84800000	84900000	0.144	rs11858419	-2.61	rs11635160	0.038226	-3.78	-0.196	254	254	blup	0.05278	0.00958	0.348075	0.728	0.94367	1
Brain_Anterior_cingulate_cortex_BA24	CTD-2651B20.3	15	45500000	45600000	0.528	rs7180976	2.95	rs11631021	0.427651	-7.42	-0.713	334	24	enet	0.50349	5.01e-18	0.94314	0.346	0.814594	1
Brain_Anterior_cingulate_cortex_BA24	CTD-2651B20.1	15	45400000	45400000	0.245	rs7180976	2.95	rs12438755	0.098852	-4.41	0.169	306	9	lasso	0.15565	1.42e-05	-0.231384	0.817	0.966001	1
Brain_Anterior_cingulate_cortex_BA24	RP11-430B1.2	15	52500000	52500000	0.25	rs1693506	-3.81	rs4774612	0.150205	-4.3	0.634	398	3	lasso	0.13307	6.15e-05	-0.551117	0.582	0.906825	1
Brain_Anterior_cingulate_cortex_BA24	RP11-89K11.1	15	102000000	102000000	0.584	rs1030	-3.73	rs8031873	0.20295	5.38	-0.323	370	4	lasso	0.17528	3.88e-06	-0.841879	0.4	0.837105	1
Brain_Anterior_cingulate_cortex_BA24	CTD-3110H11.1	15	50700000	50700000	0.44	rs6493393	-2.41	rs12903381	0.141506	5.21	0.115	414	4	lasso	0.09432	0.000718	0.151903	0.879	0.977462	1
Brain_Anterior_cingulate_cortex_BA24	RP11-158M2.4	15	86300000	86300000	0.209	rs8042880	-3.04	rs2554	-0.0026	-3.69	-1.436	561	561	blup	0.05459	0.00855	-0.261089	0.794	0.960882	1
Brain_Anterior_cingulate_cortex_BA24	RP13-98N21.3	15	82600000	82600000	0.632	rs6495616	4.06	rs8033050	0.494843	-7.33	1.461	230	6	lasso	0.56129	6.73e-21	-1.09308	0.274	0.776219	1
Brain_Anterior_cingulate_cortex_BA24	PWRN1	15	24700000	24900000	0.439	rs610736	2.85	rs6576352	0.353839	6.35	-0.498	325	325	blup	0.3449	1.43e-11	-0.187551	0.851	0.971848	1
Brain_Anterior_cingulate_cortex_BA24	RP11-8P11.3	15	74100000	74100000	0.422	rs4338750	-3.06	rs12913205	0.042535	4.14	0.318	378	378	blup	0.05701	0.00736	-0.122349	0.903	0.982084	1
Brain_Anterior_cingulate_cortex_BA24	RP11-797A18.4	15	77300000	77300000	0.422	rs2055902	2.45	rs11630497	0.426571	-6.8	-1.663	241	4	lasso	0.38802	3.68e-13	1.65751	0.0974	0.597284	1
Brain_Anterior_cingulate_cortex_BA24	RP11-1000B6.3	15	32800000	32900000	0.578	rs9672198	3.26	rs8037818	0.186648	4.57	1.343	379	379	blup	0.16593	7.22e-06	0.198179	0.843	0.970417	1
Brain_Anterior_cingulate_cortex_BA24	RP11-429B14.4	15	90100000	90100000	0.492	rs11857014	4.21	rs8031036	0.435032	6.89	2.555	401	3	lasso	0.4162	2.93e-14	2.40937	0.016	0.344499	1
Brain_Anterior_cingulate_cortex_BA24	AC123768.4	15	32900000	32900000	0.395	rs9672198	3.08	rs11632524	0.136081	4.36	1.745	404	404	blup	0.09242	0.000809	0.78856	0.43	0.850589	1
Brain_Anterior_cingulate_cortex_BA24	RP11-540B6.6	15	31200000	31200000	0.341	rs11070871	3.04	rs7171208	0.219551	-5.04	-0.862	332	332	blup	0.20371	5.66e-07	1.58975	0.112	0.614123	1
Brain_Anterior_cingulate_cortex_BA24	RP11-526I2.5	15	101000000	101000000	0.842	rs1532765	3.41	rs12460	0.515879	-7.77	2.166	588	16	enet	0.54887	2.99e-20	-2.0719	0.0383	0.454362	1
Brain_Anterior_cingulate_cortex_BA24	RP11-502I4.3	15	67800000	67800000	0.158	rs3825977	-3.39	rs2899726	0.211441	5.03	-1.114	410	2	lasso	0.13051	7.24e-05	-1.0748	0.282	0.782298	1
Brain_Anterior_cingulate_cortex_BA24	RP11-23P13.7	15	42200000	42200000	0.367	rs2246444	-3.12	rs16972296	-0.000217	3.64	1.651	424	424	blup	0.09061	0.000906	1.66106	0.0967	0.595799	1
Brain_Anterior_cingulate_cortex_BA24	PIGQ	16	616995	634136	0.284	rs17139376	3.39	rs4984898	0.212693	-5.17	2.449	477	3	lasso	0.2	7.38e-07	-2.2771	0.02278	0.387944	1
Brain_Anterior_cingulate_cortex_BA24	IL32	16	3115298	3131908	0.379	rs40363	-3.38	rs10438593	0.046369	-4.62	0.0758	373	18	enet	0.119	0.000156	-0.5511	0.58156	0.906825	1
Brain_Anterior_cingulate_cortex_BA24	FLYWCH1	16	2961938	3001209	0.922	rs4785919	-3.19	rs9928222	0.678112	8.55	2.32	339	22	enet	0.664	4.34e-27	2.3617	0.01819	0.360346	1
Brain_Anterior_cingulate_cortex_BA24	HAGH	16	1845621	1876967	0.4	rs13337626	3.72	rs238678	0.038329	4.19	0.464	473	9	lasso	0.0266	0.0503	0.2313	0.81706	0.966001	1
Brain_Anterior_cingulate_cortex_BA24	ADAT1	16	75630879	75657198	0.222	rs12445123	-3.18	rs3743598	0.009912	3.65	-0.636	391	391	blup	0.0957	0.000657	0.0869	0.93071	0.987166	1
Brain_Anterior_cingulate_cortex_BA24	ROGDI	16	4846969	4852951	0.183	rs3888627	2.94	rs8118	0.04916	4.47	0.079	389	12	enet	0.0454	0.0152	-0.4441	0.65699	0.929	1
Brain_Anterior_cingulate_cortex_BA24	ZNF213	16	3179778	3192806	0.446	rs8061528	3.68	rs11647815	0.061184	4.28	1.388	389	389	blup	0.119	0.000155	1.8179	0.06907	0.54446	1
Brain_Anterior_cingulate_cortex_BA24	RRN3	16	15153879	15188174	0.344	rs153804	3.41	rs11551276	0.109952	3.62	-0.85	102	5	lasso	0.0757	0.00229	-1.1716	0.24137	0.756241	1
Brain_Anterior_cingulate_cortex_BA24	COQ9	16	57481441	57495187	0.495	rs2911347	-2.95	rs183419	0.003703	3.81	0.488	580	8	lasso	0.00793	0.176	0.5131	0.60791	0.914965	1
Brain_Anterior_cingulate_cortex_BA24	HSD3B7	16	30996519	31000473	0.317	rs3751871	3.74	rs11150596	0.05803	3.69	-0.133	231	231	blup	0.103	0.000416	-1.8347	0.06656	0.537143	1
Brain_Anterior_cingulate_cortex_BA24	MGRN1	16	4666494	4740975	0.468	rs3888627	2.94	rs841224	0.35035	-7.08	-0.083	422	4	lasso	0.428	9.88e-15	-0.3112	0.75561	0.950802	1
Brain_Anterior_cingulate_cortex_BA24	TSNAXIP1	16	67840668	67866051	0.169	rs14178	1.43	rs13339471	0.202282	5.22	0.757	231	12	enet	0.187	1.82e-06	0.521	0.60236	0.91377	1
Brain_Anterior_cingulate_cortex_BA24	CCDC113	16	58265061	58317740	0.281	rs2550354	-2.99	rs2288013	0.156444	-4.43	-0.661	493	3	lasso	0.145	2.84e-05	0.8995	0.36839	0.824691	1
Brain_Anterior_cingulate_cortex_BA24	PRSS54	16	58318309	58328951	0.351	rs2550354	-2.99	rs9923981	0.123877	4.23	0.06	489	5	lasso	0.0696	0.00337	0.4026	0.68725	0.935204	1
Brain_Anterior_cingulate_cortex_BA24	SLC38A7	16	58699013	58719008	0.316	rs9925672	-4.23	rs3809596	0.00556	3.65	0.961	469	469	blup	0.00385	0.237	1.3574	0.17465	0.692593	1
Brain_Anterior_cingulate_cortex_BA24	MON1B	16	77224732	77236302	0.506	rs7192798	3.24	rs13338146	-0.003434	-4.28	0.768	724	29	enet	0.113	0.000224	-0.1342	0.89325	0.98029	1
Brain_Anterior_cingulate_cortex_BA24	NPRL3	16	135385	188859	0.504	rs17139376	3.39	rs2562164	0.25864	-6.08	-0.407	276	10	lasso	0.29	1.15e-09	0.7407	0.45888	0.861818	1
Brain_Anterior_cingulate_cortex_BA24	TAF1C	16	84211525	84220669	0.634	rs10445073	2.93	rs2278043	0.425409	-6.9	0.115	966	9	lasso	0.409	5.91e-14	-0.0717	0.94284	0.989507	1
Brain_Anterior_cingulate_cortex_BA24	ZNF500	16	4798240	4817625	0.411	rs3888627	2.94	rs2075469	-0.001568	4.04	0.956	389	389	blup	0.0389	0.0229	0.3915	0.69544	0.936433	1
Brain_Anterior_cingulate_cortex_BA24	NME4	16	446725	450759	0.628	rs17139376	3.39	rs5841	0.193174	-4.84	1.462	388	9	lasso	0.171	5.32e-06	-1.3481	0.17762	0.695812	1
Brain_Anterior_cingulate_cortex_BA24	LMF1	16	903634	1020999	0.514	rs17139376	3.39	rs4984988	0.262449	5.74	-0.897	446	4	lasso	0.282	2.05e-09	-0.8963	0.37007	0.825729	1
Brain_Anterior_cingulate_cortex_BA24	MTHFSD	16	86563782	86588841	0.448	rs11862201	3.53	rs3829536	0.108144	-4.7	0.263	925	6	lasso	0.117	0.000176	-0.8227	0.41066	0.841632	1
Brain_Anterior_cingulate_cortex_BA24	CLUAP1	16	3550924	3589032	0.562	rs8052927	4.12	rs12933120	0.38567	6.6	2.557	365	9	lasso	0.321	9.96e-11	2.9534	0.00314	0.171749	1
Brain_Anterior_cingulate_cortex_BA24	EARS2	16	23533335	23568391	0.426	rs8057712	2.55	rs1468138	0.302269	-6.31	-0.098	429	7	lasso	0.294	8.45e-10	-0.4981	0.61838	0.918251	1
Brain_Anterior_cingulate_cortex_BA24	RBL2	16	53467889	53524951	0.458	rs9940848	3.4	rs3809634	0.134307	-4.68	1.155	385	385	blup	0.206	4.74e-07	-1.253	0.21019	0.727915	1
Brain_Anterior_cingulate_cortex_BA24	QPRT	16	29690329	29710020	0.416	rs4787491	2.12	rs9933310	0.295672	-5.74	-0.329	184	2	lasso	0.286	1.45e-09	0.3972	0.69119	0.935682	1
Brain_Anterior_cingulate_cortex_BA24	RPGRIP1L	16	53631595	53737850	0.302	rs708278	-2.82	rs12928335	0.088125	4.44	-0.111	466	12	enet	0.104	0.000392	-0.43	0.66719	0.931822	1
Brain_Anterior_cingulate_cortex_BA24	KAT8	16	31127075	31142714	0.362	rs10871456	-3.71	rs4527034	0.113905	-4.98	1.815	243	5	lasso	0.204	5.63e-07	-2.4624	0.0138	0.324521	1
Brain_Anterior_cingulate_cortex_BA24	C16orf62	16	19566562	19712448	0.367	rs950928	3.66	rs2304619	0.004654	-3.9	-0.962	464	9	lasso	0.0318	0.036	-0.054	0.95696	0.992766	1
Brain_Anterior_cingulate_cortex_BA24	KNOP1	16	19714902	19729016	0.658	rs950928	3.66	rs720176	0.27622	5.73	3.458	450	13	lasso	0.178	3.31e-06	3.5607	0.00037	0.0593608	1
Brain_Anterior_cingulate_cortex_BA24	BBS2	16	56500748	56554195	0.314	rs7186602	3.47	rs2550302	0.111343	4.15	0.692	486	486	blup	0.123	0.000114	0.4574	0.64738	0.926488	1
Brain_Anterior_cingulate_cortex_BA24	GFER	16	2034208	2037750	0.437	rs12921326	3.67	rs7190034	0.024976	3.7	0.388	436	18	enet	0.0994	0.000521	-0.3962	0.69192	0.935682	1
Brain_Anterior_cingulate_cortex_BA24	PKMYT1	16	3018385	3030540	0.293	rs40363	-3.38	rs2526269	0.075799	-5	-0.881	346	3	lasso	0.133	5.98e-05	0.4587	0.64645	0.926146	1
Brain_Anterior_cingulate_cortex_BA24	WFIKKN1	16	680932	684116	0.471	rs17139376	3.39	rs2269556	0.363541	6.58	0.005	467	5	lasso	0.341	1.92e-11	0.0806	0.93573	0.988156	1
Brain_Anterior_cingulate_cortex_BA24	C16orf13	16	684429	686358	0.22	rs17139376	3.39	rs34409359	-0.005512	3.48	1.065	467	467	blup	0.0266	0.0502	1.1234	0.26127	0.769395	1
Brain_Anterior_cingulate_cortex_BA24	PRMT7	16	68344877	68392230	0.362	rs3114408	-2.19	rs3785129	0.133545	-5.08	0.572	317	317	blup	0.235	6.15e-08	-0.2508	0.80195	0.962582	1
Brain_Anterior_cingulate_cortex_BA24	VPS4A	16	69345259	69358945	0.186	rs2917682	2.34	rs11641316	0.128572	4.4	0.958	304	3	lasso	0.11	0.000268	0.7778	0.43667	0.853941	1
Brain_Anterior_cingulate_cortex_BA24	SEPT12	16	4827670	4838397	0.483	rs3888627	2.94	rs7546	0.351293	6.22	0.199	390	5	lasso	0.3	4.94e-10	0.0444	0.96456	0.994367	1
Brain_Anterior_cingulate_cortex_BA24	IGSF6	16	21652609	21663981	0.212	rs4783385	-3.48	rs4281695	-0.009017	3.11	-1.575	171	171	blup	0.0299	0.0406	-0.4727	0.63646	0.923423	1
Brain_Anterior_cingulate_cortex_BA24	TXNL4B	16	72078188	72128295	0.401	rs9938025	-3.38	rs2000999	0.06343	4.95	-1.634	350	6	lasso	0.141	3.68e-05	-2.3804	0.01729	0.353463	1
Brain_Anterior_cingulate_cortex_BA24	KIFC3	16	57792129	57896957	0.328	rs882938	3.11	rs10445014	0.014828	3.48	-2.391	548	1	enet	0.0184	0.0859	-2.391	0.0168	0.349697	1
Brain_Anterior_cingulate_cortex_BA24	ADAMTS18	16	77281710	77469011	0.597	rs1609913	2.71	rs2650905	0.433459	6.95	0.891	854	5	lasso	0.415	3.19e-14	0.9464	0.34392	0.814255	1
Brain_Anterior_cingulate_cortex_BA24	NUDT7	16	77756411	77776157	0.357	rs1609913	2.71	rs2966033	0.084343	-4.19	-0.524	888	31	enet	0.3	5.11e-10	0.771	0.44069	0.855329	1
Brain_Anterior_cingulate_cortex_BA24	GCSH	16	81115566	81130008	0.465	rs12920728	-3.21	rs2316730	0.150028	-5.28	-0.242	705	4	lasso	0.225	1.33e-07	0.1622	0.87117	0.975839	1
Brain_Anterior_cingulate_cortex_BA24	GAS8	16	90086037	90111383	0.489	rs4785766	-2.3	rs12930631	0.027515	-4.4	0.985	277	277	blup	0.28	2.42e-09	0.659	0.50992	0.88062	1
Brain_Anterior_cingulate_cortex_BA24	NMRAL1	16	4511681	4545764	0.476	rs3888627	2.94	rs4785966	0.268596	5.93	0.914	427	7	lasso	0.27	4.91e-09	0.4033	0.68671	0.935204	1
Brain_Anterior_cingulate_cortex_BA24	HEATR3	16	50099852	50140298	0.633	rs2080499	2.74	rs7186889	0.286637	-6.64	0.756	376	376	blup	0.382	6.25e-13	-0.029	0.97689	0.996554	1
Brain_Anterior_cingulate_cortex_BA24	CLEC18A	16	69984810	69998141	0.494	rs2917682	2.34	rs35567919	0.288291	-5.76	-1.775	207	207	blup	0.215	2.62e-07	1.1296	0.25863	0.767858	1
Brain_Anterior_cingulate_cortex_BA24	POLR3K	16	96407	101645	0.368	rs395901	-2.32	rs798612	-0.009399	3.13	0.342	235	235	blup	0.0995	0.00052	0.1769	0.8596	0.973536	1
Brain_Anterior_cingulate_cortex_BA24	SNRNP25	16	103010	107669	0.532	rs395901	-2.32	rs216605	0.114394	-3.8	-1.384	235	6	lasso	0.0204	0.0754	1.4123	0.15787	0.675501	1
Brain_Anterior_cingulate_cortex_BA24	JMJD8	16	731671	734529	0.277	rs17139376	3.39	rs12599342	0.111556	-4.55	-1.508	451	12	enet	0.109	0.000279	1.8283	0.0675	0.540713	1
Brain_Anterior_cingulate_cortex_BA24	MEIOB	16	1883984	1934295	0.237	rs12921326	3.67	rs2754189	0.046686	-4.2	-0.379	452	452	blup	0.0854	0.00126	0.3024	0.76238	0.953017	1
Brain_Anterior_cingulate_cortex_BA24	ZNF75A	16	3358394	3368852	0.258	rs8061528	3.68	rs17611827	0.038166	-3.98	-2.298	387	387	blup	0.0749	0.00241	1.8114	0.07008	0.547084	1
Brain_Anterior_cingulate_cortex_BA24	DUS2	16	68021664	68113223	0.181	rs8060896	1.49	rs255049	0.037679	3.5	-0.291	256	256	blup	0.0889	0.00101	0.3827	0.70197	0.937511	1
Brain_Anterior_cingulate_cortex_BA24	CDT1	16	88869621	88875666	0.316	rs8058269	2.97	rs3751673	-0.008686	-2.92	-0.4714	404	404	blup	0.0171	0.0934	0.3508	0.72574	0.94294	1
Brain_Anterior_cingulate_cortex_BA24	SPATA33	16	89724254	89737680	0.391	rs9933533	-2.65	rs164749	0.13829	-4.55	-0.663	431	3	lasso	0.157	1.31e-05	1.1248	0.26065	0.769007	1
Brain_Anterior_cingulate_cortex_BA24	MLST8	16	2254249	2259253	0.591	rs12921326	3.67	rs27699	0.268252	5.72	0.581	356	5	lasso	0.283	1.92e-09	0.4397	0.66016	0.929501	1
Brain_Anterior_cingulate_cortex_BA24	KCTD5	16	2732476	2759031	0.273	rs4785919	-3.19	rs886322	0.035287	-3.57	1.593	306	306	blup	0.0466	0.0141	-0.4288	0.66808	0.932004	1
Brain_Anterior_cingulate_cortex_BA24	NLRC3	16	3589049	3627401	0.625	rs8052927	4.54	rs12933120	0.154405	-6.16	2.557	362	31	enet	0.395	2.02e-13	-1.2421	0.2142	0.730912	1
Brain_Anterior_cingulate_cortex_BA24	TPSAB1	16	1290697	1292555	0.429	rs2667666	2.84	rs11641981	0.027818	-3.88	1.1051	447	7	lasso	0.143	3.24e-05	-1.8904	0.05871	0.518787	1
Brain_Anterior_cingulate_cortex_BA24	FAM192A	16	57186378	57220028	0.306	rs7186602	3.47	rs9937918	-0.009154	-3.71	1.367	534	534	blup	0.06	0.00612	0.7731	0.43944	0.855154	1
Brain_Anterior_cingulate_cortex_BA24	CTU2	16	88772871	88781750	0.534	rs4782353	2.69	rs12600041	0.001608	-4.34	-0.715	385	35	enet	0.138	4.51e-05	0.3672	0.71351	0.940287	1
Brain_Anterior_cingulate_cortex_BA24	RMI2	16	11343506	11445619	0.645	rs16958108	3.59	rs12446881	0.283493	-6.6	0.508	513	33	enet	0.432	6.6e-15	-1.0408	0.29799	0.789277	1
Brain_Anterior_cingulate_cortex_BA24	NUPR1	16	28548606	28550495	0.354	rs9938394	2.2	rs11647191	0.135396	-4.15	0.5897	211	5	lasso	0.0875	0.0011	-0.7717	0.44031	0.855181	1
Brain_Anterior_cingulate_cortex_BA24	ACSF3	16	89154783	89222254	0.455	rs8058269	2.72	rs7200676	0.113463	5.03	1.346	436	28	enet	0.277	2.92e-09	0.8208	0.41177	0.841772	1
Brain_Anterior_cingulate_cortex_BA24	CDH5	16	66400533	66438686	0.429	rs4258603	3.06	rs235135	-0.002315	3.24	-0.845	545	545	blup	-0.00709	0.621	-0.2354	0.81391	0.964991	1
Brain_Anterior_cingulate_cortex_BA24	FAHD1	16	1877196	1890208	0.707	rs13337626	3.72	rs368947	0.527542	7.69	-0.37	473	473	blup	0.54	8.19e-20	-0.2773	0.78153	0.958096	1
Brain_Anterior_cingulate_cortex_BA24	NPIPA1	16	15031271	15045913	0.62	rs7185689	2.92	rs3198697	0.253461	-5.51	-2.262	104	5	lasso	0.35	9.54e-12	2.8729	0.00407	0.194536	1
Brain_Anterior_cingulate_cortex_BA24	RP11-347C12.2	16	30234230	30346695	0.243	rs3764322	-3.48	rs6565176	0.136449	4.28	0.483	210	2	lasso	0.108	0.0003	0.568	0.57007	0.902745	1
Brain_Anterior_cingulate_cortex_BA24	NPIPA5	16	15457516	15474904	0.709	rs153804	3.41	rs3198697	0.352315	6.36	-2.262	237	237	blup	0.233	7.23e-08	-1.1083	0.26774	0.772906	1
Brain_Anterior_cingulate_cortex_BA24	EIF3C	16	28699879	28747051	0.329	rs4787447	-2.32	rs7500321	0.104838	4.6	-0.561	204	204	blup	0.182	2.53e-06	-0.7873	0.43108	0.850932	1
Brain_Anterior_cingulate_cortex_BA24	ZFP1	16	75182390	75206134	0.638	rs2240245	-2.2	rs11645602	0.114429	-4.79	0.909	422	13	lasso	0.0883	0.00105	-0.9716	0.33124	0.807983	1
Brain_Anterior_cingulate_cortex_BA24	ZFP90	16	68563993	68609975	0.198	rs251108	2.31	rs1728790	0.119224	4.61	1.481	310	5	enet	0.0814	0.00161	1.5384	0.12394	0.632368	1
Brain_Anterior_cingulate_cortex_BA24	CDK10	16	89747145	89762750	0.541	rs9933533	-2.65	rs1805008	0.191537	-4.98	-0.795	421	7	lasso	0.183	2.3e-06	1.0609	0.28873	0.785301	1
Brain_Anterior_cingulate_cortex_BA24	WWOX	16	78133310	79246564	0.403	rs1609913	2.71	rs11642209	-0.009269	-3.88	0.007	864	864	blup	0.11	0.000272	0.2662	0.79007	0.959775	1
Brain_Anterior_cingulate_cortex_BA24	NPIPP1	16	15198178	15217355	0.333	rs153804	3.41	rs7192563	0.229268	5.06	1.766	102	3	lasso	0.226	1.23e-07	1.7653	0.07751	0.56096	1
Brain_Anterior_cingulate_cortex_BA24	C16orf93	16	30772519	30774031	0.203	rs12599614	-3.13	rs8058961	0.075948	-4	-1.119	208	4	lasso	0.104	0.0004	1.4311	0.1524	0.669895	1
Brain_Anterior_cingulate_cortex_BA24	SULT1A1	16	28616903	28634946	0.146	rs4787447	-2.29	rs17640009	0.14805	-4.36	-1.9	185	9	lasso	0.12	0.000144	2.0718	0.03828	0.454362	1
Brain_Anterior_cingulate_cortex_BA24	SULT1A2	16	28603264	28608430	0.358	rs4787447	-2.37	rs17640009	0.334804	6.08	-1.9	190	3	lasso	0.302	4.28e-10	-1.847	0.06474	0.533213	1
Brain_Anterior_cingulate_cortex_BA24	TPSB2	16	1277272	1280214	0.668	rs2667666	2.84	rs9927989	0.502214	7.44	-0.654	453	4	lasso	0.517	1.14e-18	-0.661	0.50862	0.880424	1
Brain_Anterior_cingulate_cortex_BA24	ZNF720	16	31724550	31806190	0.34	rs10871456	-3.71	rs2359234	0.100947	-4.81	0.487	207	207	blup	0.197	8.95e-07	-1.308	0.19089	0.71056	1
Brain_Anterior_cingulate_cortex_BA24	CCDC154	16	1484384	1494557	0.46	rs2667666	2.84	rs12934261	0.268576	6.36	2.309	477	9	lasso	0.384	5.21e-13	2.3201	0.02033	0.375779	1
Brain_Anterior_cingulate_cortex_BA24	SYCE1L	16	77240338	77246902	0.671	rs7192798	3.24	rs8061864	0.284939	6.24	0.635	735	4	lasso	0.348	1.13e-11	-0.1085	0.91356	0.984373	1
Brain_Anterior_cingulate_cortex_BA24	CLDN9	16	3062457	3064506	0.465	rs40363	-3.38	rs2526269	0.37983	-6.45	-0.881	357	5	lasso	0.367	2.19e-12	1.1157	0.26455	0.770833	1
Brain_Anterior_cingulate_cortex_BA24	C16orf3	16	90095316	90096309	0.34	rs4785766	-2.3	rs1805007	0.183189	5.38	-0.779	267	3	lasso	0.193	1.16e-06	-0.8029	0.42201	0.847434	1
Brain_Anterior_cingulate_cortex_BA24	EXOSC6	16	70284134	70285833	0.204	rs34109485	-2.28	rs2070203	0.173038	4.82	1.4852	200	13	enet	0.176	3.78e-06	1.6454	0.09989	0.600198	1
Brain_Anterior_cingulate_cortex_BA24	RP5-1142A6.2	16	88797588	88807826	0.657	rs4782353	2.69	rs9788969	0.145051	-4.31	1.642	395	11	lasso	0.186	1.85e-06	-0.9987	0.31795	0.799227	1
Brain_Anterior_cingulate_cortex_BA24	RP11-419C5.2	16	70010291	70016448	0.773	rs2917682	2.34	rs3748389	0.274966	-6.25	0.683	198	7	lasso	0.49	2.04e-17	0.0899	0.92839	0.986888	1
Brain_Anterior_cingulate_cortex_BA24	WASIR2	16	72910	75123	0.661	rs216590	2.13	rs8466	0.302403	-5.82	0.132	227	8	lasso	0.37	1.68e-12	-0.4611	0.64469	0.925612	1
Brain_Anterior_cingulate_cortex_BA24	NPIPB7	16	28467693	28481868	0.276	rs7186121	-2.86	rs12446550	0.237508	-5.92	-2.164	217	7	lasso	0.245	3.08e-08	2.1635	0.0305	0.425993	1
Brain_Anterior_cingulate_cortex_BA24	RP11-166B2.1	16	12021230	12070500	0.701	rs350281	3.91	rs2869492	0.635809	8.25	-0.187	452	5	lasso	0.599	5.22e-23	-0.1373	0.89078	0.979681	1
Brain_Anterior_cingulate_cortex_BA24	DECR2	16	451826	462487	0.232	rs17139376	3.39	rs3743890	0.168658	5.16	0.497	391	4	lasso	0.122	0.000122	0.7434	0.45723	0.861219	1
Brain_Anterior_cingulate_cortex_BA24	LINC00920	16	66442427	66446038	0.444	rs4258603	3.06	rs2289149	0.032965	-3.83	0.447	509	509	blup	0.0299	0.0406	-0.6941	0.48759	0.872531	1
Brain_Anterior_cingulate_cortex_BA24	RP11-1348G14.4	16	28814097	28829149	0.127	rs2411453	-2.19	rs2008514	0.100684	-3.85	-1.7	185	185	blup	0.0579	0.00695	1.9501	0.05116	0.497036	1
Brain_Anterior_cingulate_cortex_BA24	AC005363.9	16	2013841	2014096	0.531	rs12921326	3.67	rs338791	0.268512	5.85	0.232	447	11	enet	0.258	1.18e-08	0.453	0.65054	0.92776	1
Brain_Anterior_cingulate_cortex_BA24	HP	16	72088491	72094954	0.207	rs9938025	-3.38	rs2000999	0.066278	4.08	-1.634	359	4	lasso	0.0945	0.00071	-1.5461	0.12207	0.628587	1
Brain_Anterior_cingulate_cortex_BA24	RP11-368J21.3	16	22557019	22588186	0.357	rs12920317	-3.86	rs1011462	-0.001757	-3.34	-0.358	305	305	blup	8.24e-05	0.317	0.0324	0.97417	0.995887	1
Brain_Anterior_cingulate_cortex_BA24	MC1R	16	89979826	89987385	0.376	rs9933533	-2.65	rs17177891	0.069345	4.49	0.804	319	319	blup	0.167	6.75e-06	0.5763	0.5644	0.900467	1
Brain_Anterior_cingulate_cortex_BA24	RP11-46C24.7	16	89281638	89284061	0.326	rs8058269	2.91	rs9933428	0.184137	-4.72	0.496	397	4	lasso	0.14	3.98e-05	-0.4806	0.63081	0.92203	1
Brain_Anterior_cingulate_cortex_BA24	IL21R-AS1	16	27458990	27464714	0.621	rs8047648	-3.24	rs12922976	0.374078	-6.77	1.373	520	55	enet	0.408	6.12e-14	-1.6873	0.09154	0.587709	1
Brain_Anterior_cingulate_cortex_BA24	AC009120.6	16	74339100	74369244	0.273	rs9934601	2.5	rs13334448	0.107594	-4.25	-1.276	352	11	lasso	0.056	0.00784	1.3617	0.17329	0.691	1
Brain_Anterior_cingulate_cortex_BA24	CTD-2270L9.4	16	23464079	23468927	0.419	rs8057712	2.55	rs3760109	0.121123	4.23	1.931	438	35	enet	0.281	2.13e-09	1.8128	0.06986	0.546099	1
Brain_Anterior_cingulate_cortex_BA24	CTD-3126B10.4	16	2694085	2695215	0.364	rs12921326	3.67	rs4786303	0.12253	-5.33	-0.28	308	19	enet	0.209	3.81e-07	0.3203	0.74875	0.948619	1
Brain_Anterior_cingulate_cortex_BA24	RP11-303E16.3	16	81050397	81069364	0.399	rs6564764	3.37	rs9934957	0.186695	-5.19	-0.252	683	13	enet	0.155	1.48e-05	0.484	0.62836	0.921123	1
Brain_Anterior_cingulate_cortex_BA24	RP11-483P21.2	16	83823572	83841439	0.402	rs10445073	2.93	rs12923284	-0.002857	-3.79	0.894	934	934	blup	0.0438	0.0168	-2.3222	0.02022	0.374967	1
Brain_Anterior_cingulate_cortex_BA24	RP11-77H9.2	16	8943189	8954274	0.313	rs4786261	3.73	rs11642272	-0.004576	-3.12	-1.243	516	516	blup	0.0414	0.0195	-2.1219	0.03385	0.438512	1
Brain_Anterior_cingulate_cortex_BA24	AC137932.5	16	89363916	89364724	0.261	rs8058269	3.33	rs3096294	0.061506	4.17	-0.274	404	6	lasso	0.0499	0.0115	0.0404	0.96777	0.995011	1
Brain_Anterior_cingulate_cortex_BA24	RP11-645C24.5	16	21805416	21807080	0.496	rs4281695	-1.57	rs4783425	0.049929	-4.38	-0.7512	138	15	enet	0.263	8.16e-09	0.5538	0.57975	0.906089	1
Brain_Anterior_cingulate_cortex_BA24	RP11-297M9.2	16	9847272	9851895	0.438	rs16965238	4.42	rs7188329	0.021659	3.62	-0.503	727	727	blup	0.027	0.0489	-1.734	0.08292	0.572233	1
Brain_Anterior_cingulate_cortex_BA24	ERVK13-1	16	2710350	2723445	0.683	rs12921326	3.67	rs11648529	0.426695	-7	-0.513	305	5	enet	0.429	9.22e-15	0.4215	0.67337	0.933545	1
Brain_Anterior_cingulate_cortex_BA24	SNAI3-AS1	16	88729706	88753594	0.391	rs4782353	2.69	rs6500487	0.207299	-5.44	0.387	376	2	lasso	0.21	3.79e-07	0.3296	0.74168	0.946503	1
Brain_Anterior_cingulate_cortex_BA24	RP11-491F9.5	16	49371078	49372904	0.412	rs8057939	-3.64	rs27791	-0.008588	-3.23	-1.923	488	488	blup	0.0974	0.000593	0.9529	0.34063	0.813307	1
Brain_Anterior_cingulate_cortex_BA24	MIR940	16	2318624	2323419	0.429	rs12921326	3.67	rs12386039	0.039734	4.34	1.245	346	346	blup	0.215	2.58e-07	0.0655	0.94779	0.990828	1
Brain_Anterior_cingulate_cortex_BA24	RP11-161M6.2	16	1025761	1031596	0.426	rs17139376	3.39	rs4984969	0.052802	-4.13	-0.971	448	5	lasso	0.0435	0.0172	0.3229	0.74675	0.948088	1
Brain_Anterior_cingulate_cortex_BA24	RP11-680G24.5	16	15111963	15114345	0.289	rs153804	3.41	rs873781	0.079824	-4.7	1.8349	114	4	enet	0.152	1.83e-05	-2.0811	0.03742	0.450605	1
Brain_Anterior_cingulate_cortex_BA24	RP11-303E16.2	16	81064375	81065090	0.431	rs6564764	3.37	rs10459872	0.165725	-4.86	0.031	680	680	blup	0.133	6.18e-05	-0.2402	0.8102	0.964105	1
Brain_Anterior_cingulate_cortex_BA24	RP11-20G6.2	16	23031658	23034932	0.297	rs12920317	-3.86	rs7204783	0.130403	-4.69	-0.581	411	5	lasso	0.103	0.000425	0.5774	0.56366	0.900228	1
Brain_Anterior_cingulate_cortex_BA24	RP11-863P13.5	16	88112767	88120989	0.422	rs4782353	2.69	rs12919693	0.072046	4.32	-0.965	406	7	lasso	0.0611	0.00569	-0.7985	0.42459	0.848326	1
Brain_Anterior_cingulate_cortex_BA24	CTD-2380F24.1	16	19772561	19777421	0.254	rs950928	3.66	rs1858973	0.001653	-3.41	3.46	453	453	blup	0.0468	0.0139	-1.6534	0.09824	0.598246	1
Brain_Anterior_cingulate_cortex_BA24	VPS9D1-AS1	16	89778264	89784573	0.192	rs9933533	-2.65	rs11641726	0.061452	3.74	0.342	412	411	blup	0.0641	0.00474	-0.2632	0.7924	0.960762	1
Brain_Anterior_cingulate_cortex_BA24	LA16c-329F2.1	16	1763528	1764209	0.445	rs13337626	3.7	rs173164	0.024058	-3.43	0.063	477	477	blup	0.128	8.66e-05	-1.3941	0.16329	0.681165	1
Brain_Anterior_cingulate_cortex_BA24	RP11-96H17.1	16	63090690	63163558	0.305	rs2319353	3.25	rs153349	0.078036	-3.73	-0.003	349	349	blup	0.0298	0.0408	1.5008	0.13342	0.646187	1
Brain_Anterior_cingulate_cortex_BA24	RP11-296I10.6	16	70253477	70279519	0.341	rs34109485	-2.28	rs34087264	0.345849	-6.24	-0.609	198	8	lasso	0.348	1.07e-11	0.8998	0.36824	0.824489	1
Brain_Anterior_cingulate_cortex_BA24	GAN	16	81348557	81424489	0.358	rs7190477	3.78	rs11860316	-0.002959	3.47	0.265	710	710	blup	0.0682	0.00367	0.2635	0.7922	0.960617	1
Brain_Anterior_cingulate_cortex_BA24	HPR	16	72097123	72111145	0.679	rs9938025	-3.38	rs2000999	0.591847	8	-1.634	360	5	lasso	0.591	1.65e-22	-1.9459	0.05166	0.498947	1
Brain_Anterior_cingulate_cortex_BA24	RP11-264M12.2	16	77775365	77776897	0.661	rs1609913	2.71	rs2914458	0.189743	5.46	-0.168	889	17	lasso	0.238	5.16e-08	0.4039	0.68631	0.935162	1
Brain_Anterior_cingulate_cortex_BA24	RP11-895K13.2	16	10127541	10131154	0.34	rs837697	-3.01	rs837694	0.228533	-5.49	-1.597	652	4	lasso	0.222	1.58e-07	1.989	0.0467	0.481858	1
Brain_Anterior_cingulate_cortex_BA24	CORO7	16	4404543	4475706	0.396	rs3888627	2.94	rs1641866	0.369724	-6.37	0.949	438	4	lasso	0.375	1.1e-12	-0.7223	0.4701	0.865929	1
Brain_Anterior_cingulate_cortex_BA24	RP11-396B14.2	16	11290034	11318373	0.336	rs16958108	3.59	rs794433	0.069372	3.95	1.054	519	8	lasso	0.0491	0.0121	1.0825	0.27904	0.779569	1
Brain_Anterior_cingulate_cortex_BA24	RP11-473M20.14	16	3166043	3184883	0.469	rs8061528	3.68	rs11649450	0.299166	6.12	1.146	389	8	lasso	0.298	6.2e-10	1.5957	0.11055	0.6129	1
Brain_Anterior_cingulate_cortex_BA24	LA16c-325D7.2	16	2916349	2917619	0.306	rs4785919	-3.19	rs17660212	0.247398	5.43	-0.218	322	3	lasso	0.207	4.55e-07	0.0747	0.94043	0.989066	1
Brain_Anterior_cingulate_cortex_BA24	AF001548.5	16	15820531	15826850	0.451	rs153804	3.41	rs16967494	0.304475	6.77	-0.422	457	3	lasso	0.377	1e-12	-0.3305	0.741	0.94608	1
Brain_Anterior_cingulate_cortex_BA24	RP11-127I20.5	16	4845266	4846533	0.649	rs3888627	2.94	rs3827527	0.241488	5.94	-1	388	7	lasso	0.426	1.16e-14	-0.5232	0.60083	0.913233	1
Brain_Anterior_cingulate_cortex_BA24	LA16c-OS12.2	16	235747	236293	0.419	rs17139376	3.39	rs1203981	0.374029	6.58	1.183	304	13	enet	0.391	2.74e-13	0.9604	0.33687	0.810991	1
Brain_Anterior_cingulate_cortex_BA24	RP11-20I23.8	16	2611472	2615097	0.329	rs12921326	3.67	rs11646366	0.000303	3.12	-0.9097	293	32	enet	0.0757	0.0023	-0.9758	0.32916	0.806462	1
Brain_Anterior_cingulate_cortex_BA24	RP11-463O9.9	16	86553989	86557503	0.827	rs11862201	3.53	rs9940025	0.28676	6.44	0.058	929	22	lasso	0.355	6.3e-12	0.5435	0.5868	0.907965	1
Brain_Anterior_cingulate_cortex_BA24	RP11-1348G14.6	16	28761280	28761916	0.125	rs2411453	-2.19	rs4451951	-0.000634	3.63	-1.575	199	199	blup	0.0966	0.000624	-1.5952	0.11067	0.6129	1
Brain_Anterior_cingulate_cortex_BA24	LA16c-380H5.5	16	3056121	3057386	0.468	rs40363	-3.38	rs2526269	0.44763	-6.99	-0.881	355	3	lasso	0.435	4.88e-15	0.9086	0.36355	0.823252	1
Brain_Anterior_cingulate_cortex_BA24	RP11-346C20.4	16	73094144	73094368	0.511	rs9927735	3.25	rs4573956	-0.009401	-3	-0.265	469	469	blup	0.0705	0.00318	0.2561	0.79788	0.961721	1
Brain_Anterior_cingulate_cortex_BA24	POLDIP2	17	26674036	26684545	0.3705	rs4239213	-2.87	rs11080054	0.256084	-5.4	-0.195	269	9	lasso	0.17807	3.22e-06	0.1183	0.90583	0.982275	1
Brain_Anterior_cingulate_cortex_BA24	LIG3	17	33307513	33332083	0.3473	rs1019131	2.71	rs1003918	0.173657	-5.26	-0.512	490	2	lasso	0.17761	3.32e-06	0.6203	0.53504	0.890071	1
Brain_Anterior_cingulate_cortex_BA24	SPATA20	17	48623667	48633213	0.9177	rs11656959	3.54	rs989128	0.35029	-6.87	1.656	467	26	lasso	0.54545	4.47e-20	-2.0261	0.04275	0.469622	1
Brain_Anterior_cingulate_cortex_BA24	ELAC2	17	12895708	12921504	0.4752	rs2072256	-3.64	rs1044569	0.3539	-6.34	-1.612	570	6	lasso	0.33698	2.74e-11	1.8991	0.05755	0.516301	1
Brain_Anterior_cingulate_cortex_BA24	NOS2	17	26083792	26127525	0.4154	rs4239213	-2.87	rs4796172	0.157396	5.21	0.295	301	5	lasso	0.21246	3.09e-07	0.705	0.48082	0.869793	1
Brain_Anterior_cingulate_cortex_BA24	MED24	17	38175350	38217468	0.4524	rs903507	2.14	rs9916158	0.234493	-5.2	0.102	302	3	lasso	0.15113	1.91e-05	0.0634	0.94949	0.99144	1
Brain_Anterior_cingulate_cortex_BA24	UTP18	17	49337889	49375297	0.4424	rs9903435	3.04	rs12948421	0.166201	5.11	0.412	446	446	blup	0.17237	4.71e-06	-0.4719	0.63699	0.923423	1
Brain_Anterior_cingulate_cortex_BA24	TUBG2	17	40811323	40819024	0.3185	rs775990	2.72	rs3760384	0.28963	5.87	1.096	259	28	enet	0.25849	1.16e-08	1.6401	0.10099	0.601447	1
Brain_Anterior_cingulate_cortex_BA24	PSMC5	17	61905032	61909379	0.2893	rs9914151	-3.03	rs6504177	0.098713	-4.59	-0.899	328	328	blup	0.16	1.07e-05	0.8613	0.38905	0.832224	1
Brain_Anterior_cingulate_cortex_BA24	MYO15A	17	18012020	18083116	0.2347	rs2273027	3.06	rs8071834	0.121395	-4.37	-1.546	326	4	lasso	0.07204	0.00289	1.7112	0.08704	0.580951	1
Brain_Anterior_cingulate_cortex_BA24	RFFL	17	33336763	33416338	0.3978	rs11080351	-2.89	rs4796030	0.140536	4.43	0.219	434	8	lasso	0.11849	0.000156	0.5889	0.55596	0.89739	1
Brain_Anterior_cingulate_cortex_BA24	KRT31	17	39549976	39553844	0.1875	rs7219249	2.82	rs937403	0.012942	3.93	-0.834	474	474	blup	0.06961	0.00336	0.3895	0.69691	0.936574	1
Brain_Anterior_cingulate_cortex_BA24	TADA2A	17	35766965	35839835	0.2523	rs9912138	-3.49	rs11263750	0.01509	-3.97	-0.87	358	7	lasso	0.03292	0.0335	0.2808	0.77889	0.957506	1
Brain_Anterior_cingulate_cortex_BA24	DHRS11	17	34948228	34957235	0.4241	rs9895998	-3.49	rs8078079	0.311181	-6.09	2.557	310	6	lasso	0.26569	6.85e-09	-2.6829	0.0073	0.252523	1
Brain_Anterior_cingulate_cortex_BA24	WNT3	17	44839872	44910424	0.2928	rs11570451	3.54	rs2165846	0.162909	-4.97	-0.538	257	17	enet	0.2418	3.9e-08	-0.2496	0.8029	0.962772	1
Brain_Anterior_cingulate_cortex_BA24	RAD51C	17	56769934	56811703	0.4087	rs740605	-2.46	rs35082010	0.313492	-6.49	-1.481	305	8	lasso	0.33174	4.19e-11	1.2644	0.2061	0.726088	1
Brain_Anterior_cingulate_cortex_BA24	TRIM16L	17	18601311	18639431	0.4846	rs2273027	3.06	rs7220364	0.178736	-5.36	-1.025	214	6	lasso	0.24849	2.41e-08	0.3885	0.69762	0.936621	1
Brain_Anterior_cingulate_cortex_BA24	CDK5RAP3	17	46045176	46059138	0.2444	rs4794161	2.22	rs4794678	0.035967	-3.92	0.264	388	5	lasso	0.05087	0.0108	-0.6881	0.49142	0.874276	1
Brain_Anterior_cingulate_cortex_BA24	CHRNE	17	4801357	4806369	0.4041	rs2250333	3.36	rs34461890	0.222743	5.23	-1.153	442	7	lasso	0.23115	8.34e-08	-1.1451	0.25218	0.763753	1
Brain_Anterior_cingulate_cortex_BA24	GOSR1	17	28804380	28854610	0.1723	rs12947084	-3.27	rs1434688	0.124593	4.5	-0.053	320	3	lasso	0.13135	6.87e-05	-0.0549	0.95619	0.992719	1
Brain_Anterior_cingulate_cortex_BA24	FTSJ3	17	61896793	61907372	0.4919	rs9914151	-3.03	rs1877318	0.482631	-7.61	-0.997	330	16	lasso	0.51207	1.97e-18	0.9416	0.3464	0.815068	1
Brain_Anterior_cingulate_cortex_BA24	RAB5C	17	40276994	40307016	0.3092	rs7219249	2.82	rs1122326	0.034021	3.8	0.349	320	9	lasso	0.06777	0.00376	0.4162	0.67724	0.933903	1
Brain_Anterior_cingulate_cortex_BA24	SGCA	17	48243346	48253292	0.4151	rs11656959	3.54	rs2412299	0.256884	5.68	-0.943	448	3	lasso	0.25355	1.67e-08	-0.8435	0.39893	0.836857	1
Brain_Anterior_cingulate_cortex_BA24	MMD	17	53469974	53499353	0.343	rs7214882	-3.45	rs7213162	0.224285	-5.53	-1.862	488	12	enet	0.30469	3.57e-10	1.2623	0.20684	0.726531	1
Brain_Anterior_cingulate_cortex_BA24	MAP2K6	17	67410839	67539472	0.3147	rs4968828	-2.83	rs4968863	-0.009162	-3.58	2.468	357	357	blup	0.07736	0.00207	-1.6719	0.09454	0.592119	1
Brain_Anterior_cingulate_cortex_BA24	RCVRN	17	9799637	9808938	0.7523	rs16959358	3.54	rs4668	0.444142	6.93	0.677	635	14	lasso	0.49893	8.16e-18	0.532	0.59471	0.910757	1
Brain_Anterior_cingulate_cortex_BA24	KANSL1	17	44107282	44302733	0.653	rs2664008	1.81	rs17692129	0.118732	-4.32	-0.117	46	4	lasso	0.19603	9.57e-07	-0.7552	0.45012	0.859232	1
Brain_Anterior_cingulate_cortex_BA24	AKAP1	17	55162453	55198710	0.3494	rs4793875	-3.8	rs2332846	0.031072	3.48	-1.329	521	521	blup	0.09592	0.000649	-1.9685	0.04902	0.490588	1
Brain_Anterior_cingulate_cortex_BA24	NUP85	17	73201754	73231853	0.7551	rs4789172	-2.79	rs11657106	0.177791	5.22	-1.751	378	378	blup	0.28896	1.2e-09	-0.4118	0.68047	0.934364	1
Brain_Anterior_cingulate_cortex_BA24	QRICH2	17	74270130	74303761	0.2192	rs237057	-2.42	rs4789267	0.060753	-4.04	0.448	415	415	blup	0.04708	0.0137	-0.2806	0.77905	0.957506	1
Brain_Anterior_cingulate_cortex_BA24	CCT6B	17	33254878	33288528	0.4325	rs1019131	2.71	rs16970468	0.156186	-5.14	-0.093	493	6	lasso	0.15389	1.59e-05	0.1092	0.91303	0.984257	1
Brain_Anterior_cingulate_cortex_BA24	EIF5A	17	7210318	7215774	0.3614	rs739669	3.69	rs4796398	0.141703	4.61	0.497	457	6	lasso	0.15033	2.01e-05	-0.346	0.72935	0.944027	1
Brain_Anterior_cingulate_cortex_BA24	NMT1	17	43129030	43186334	0.2788	rs9910260	-3.83	rs6503422	0.184419	4.74	-1.458	330	8	lasso	0.15865	1.17e-05	-1.5588	0.11905	0.624367	1
Brain_Anterior_cingulate_cortex_BA24	PRPSAP2	17	18759612	18834581	0.5993	rs1472932	-2.76	rs11078421	0.105078	4.91	1.636	154	6	lasso	0.1917	1.28e-06	1.617	0.10588	0.607054	1
Brain_Anterior_cingulate_cortex_BA24	MYO19	17	34851668	34899284	0.3141	rs9906189	-3.41	rs4796224	0.045941	3.92	-3.225	321	5	lasso	0.05531	0.00818	-3.2561	0.00113	0.100283	1
Brain_Anterior_cingulate_cortex_BA24	VPS53	17	411908	624957	0.2855	rs10521109	-2.82	rs4968055	0.001304	3.81	0.112	403	403	blup	0.06448	0.00462	0.2538	0.79967	0.961927	1
Brain_Anterior_cingulate_cortex_BA24	SCRN2	17	45915080	45918699	0.247	rs4794161	2.24	rs757351	0.027027	-3.79	1.684	386	386	blup	0.10089	0.000475	-1.6603	0.09685	0.596213	1
Brain_Anterior_cingulate_cortex_BA24	RHBDL3	17	30593195	30651583	0.2373	rs11658318	-2.23	rs9907164	0.037108	-3.86	-1.879	276	276	blup	0.05764	0.00707	0.317	0.75127	0.949406	1
Brain_Anterior_cingulate_cortex_BA24	SAT2	17	7529552	7531194	0.3698	rs739669	3.69	rs4151122	0.053413	4.06	0.068	499	5	lasso	0.08848	0.00103	0.9272	0.3538	0.819032	1
Brain_Anterior_cingulate_cortex_BA24	CCDC40	17	78010435	78074412	0.4741	rs4074023	-3.85	rs894310	0.294319	5.85	0.214	405	4	lasso	0.25316	1.72e-08	0.1864	0.85213	0.972065	1
Brain_Anterior_cingulate_cortex_BA24	CARD14	17	78143791	78183062	0.3012	rs4074023	-3.85	rs4889841	-0.007209	3.8	0.125	472	472	blup	0.01612	0.1	1.2038	0.22866	0.74458	1
Brain_Anterior_cingulate_cortex_BA24	FN3KRP	17	80674559	80688204	0.4175	rs8072110	3.19	rs3848403	0.282589	-5.89	0.763	366	31	enet	0.31968	1.1e-10	-1.0334	0.30139	0.791116	1
Brain_Anterior_cingulate_cortex_BA24	FOXK2	17	80477589	80602538	0.4144	rs8072110	3.19	rs9747279	0.075387	4.23	-0.993	425	8	lasso	0.08858	0.00103	-0.7496	0.45353	0.860219	1
Brain_Anterior_cingulate_cortex_BA24	NT5C3B	17	39981335	39992523	0.2383	rs7219249	2.82	rs12602950	0.010061	4	-1.641	408	8	lasso	0.14644	2.59e-05	-0.4131	0.67954	0.934202	1
Brain_Anterior_cingulate_cortex_BA24	PNMT	17	37824234	37826728	0.2998	rs16968748	-2.46	rs9972882	-0.008861	-2.6	1.667	322	322	blup	0.05681	0.00745	-1.1851	0.23596	0.751307	1
Brain_Anterior_cingulate_cortex_BA24	C17orf50	17	34087916	34092098	0.172	rs16972050	-3.64	rs3826404	0.046656	4.03	-1.084	371	371	blup	0.03806	0.0241	-0.0473	0.96226	0.993835	1
Brain_Anterior_cingulate_cortex_BA24	CCDC144CP	17	20224477	20306870	0.218	rs7225732	-3.36	rs16941857	0.090923	3.77	0.114	180	180	blup	0.03786	0.0245	1.2495	0.21148	0.729237	1
Brain_Anterior_cingulate_cortex_BA24	SNF8	17	47006678	47022479	0.3385	rs935129	2.6	rs8078510	0.061631	-4.08	-0.935	397	397	blup	0.0757	0.0023	1.5925	0.11127	0.613802	1
Brain_Anterior_cingulate_cortex_BA24	PRPSAP1	17	74305567	74380602	0.4284	rs237057	-2.42	rs2279056	0.257304	-5.36	-0.993	430	7	lasso	0.21259	3.06e-07	1.018	0.30869	0.794658	1
Brain_Anterior_cingulate_cortex_BA24	DBF4B	17	42785976	42829632	0.4769	rs9910260	-3.83	rs7502528	0.373521	-6.87	-2.693	389	4	lasso	0.48951	2.21e-17	2.3807	0.01728	0.353463	1
Brain_Anterior_cingulate_cortex_BA24	ALOX15	17	4534197	4545589	0.3579	rs2250333	3.36	rs906453	0.340327	6.11	0.415	446	3	lasso	0.32233	8.91e-11	0.4101	0.68176	0.934438	1
Brain_Anterior_cingulate_cortex_BA24	SNHG16	17	74553848	74561430	0.4158	rs4789409	-3.17	rs2289607	0.167551	-4.85	-0.261	510	7	lasso	0.17536	3.86e-06	-0.147	0.88313	0.977952	1
Brain_Anterior_cingulate_cortex_BA24	COX11	17	53029263	53046125	0.4164	rs7214882	-3.45	rs17817950	0.078669	-5.28	-0.451	499	499	blup	0.25479	1.53e-08	0.1812	0.85619	0.972825	1
Brain_Anterior_cingulate_cortex_BA24	CENPV	17	16245848	16256813	0.4836	rs17552310	1.71	rs3112524	0.537894	7.66	1.155	285	7	lasso	0.51889	9.3e-19	1.1728	0.24087	0.755368	1
Brain_Anterior_cingulate_cortex_BA24	SLFN5	17	33570055	33600674	0.4261	rs11080351	-2.89	rs11867191	0.214469	-5.48	-0.571	377	27	enet	0.25686	1.31e-08	-0.9472	0.34356	0.814255	1
Brain_Anterior_cingulate_cortex_BA24	CRK	17	1323983	1366456	0.3122	rs4790084	-2.86	rs902968	0.184075	4.67	2.369	432	3	lasso	0.09182	0.00084	2.2871	0.02219	0.386112	1
Brain_Anterior_cingulate_cortex_BA24	PROCA1	17	27030215	27038872	0.3528	rs9893008	-2.44	rs631905	0.120788	-4.92	-1.58	314	314	blup	0.19642	9.32e-07	1.9029	0.05706	0.51455	1
Brain_Anterior_cingulate_cortex_BA24	FAM57A	17	635652	646206	0.5444	rs10521109	-2.82	rs1064245	0.170734	5.36	-0.368	395	395	blup	0.25065	2.06e-08	-1.0223	0.30666	0.793613	1
Brain_Anterior_cingulate_cortex_BA24	SRR	17	2207066	2228554	0.3656	rs36008138	-3.78	rs12450028	0.365296	-6.58	-2.006	409	3	lasso	0.36795	2.09e-12	1.7975	0.07225	0.551041	1
Brain_Anterior_cingulate_cortex_BA24	ZNF232	17	5008836	5026411	0.2198	rs2250333	3.36	rs437649	-0.007791	-3.69	-0.768	431	431	blup	0.03119	0.0374	-0.402	0.68769	0.935204	1
Brain_Anterior_cingulate_cortex_BA24	MIS12	17	5389605	5394134	0.3008	rs5862	3.17	rs11867311	0.156411	4.71	-2.07	525	5	lasso	0.09086	0.000891	-2.3127	0.02074	0.37919	1
Brain_Anterior_cingulate_cortex_BA24	CHRNB1	17	7348380	7361026	0.3474	rs739669	3.69	rs11078685	0.020662	3.64	0.884	487	487	blup	0.05978	0.00619	0.224	0.82275	0.96651	1
Brain_Anterior_cingulate_cortex_BA24	GAA	17	78075355	78093678	0.3067	rs4074023	-3.85	rs11150846	0.254286	-5.39	-0.216	437	16	enet	0.22993	9.09e-08	0.1686	0.86611	0.97482	1
Brain_Anterior_cingulate_cortex_BA24	TVP23B	17	18684308	18710027	0.2369	rs2273027	3.06	rs4315390	0.185563	-5.36	0.004	173	3	lasso	0.21809	2.09e-07	-1.0556	0.29116	0.786862	1
Brain_Anterior_cingulate_cortex_BA24	FBXW10	17	18647326	18682662	0.1742	rs2273027	3.06	rs9912852	0.067448	-4.03	1.443	189	6	lasso	0.07995	0.00176	-1.6997	0.0892	0.583284	1
Brain_Anterior_cingulate_cortex_BA24	ATPAF2	17	17880723	17942523	0.6385	rs2273027	3.06	rs2955387	0.02269	-3.55	0.215	352	50	enet	0.06804	0.0037	0.2298	0.81821	0.966126	1
Brain_Anterior_cingulate_cortex_BA24	TEFM	17	29224354	29233838	0.1372	rs2525570	-3.12	rs11651858	0.165124	-4.44	0.444	270	1	lasso	0.13614	5.05e-05	-0.444	0.65704	0.929	1
Brain_Anterior_cingulate_cortex_BA24	DCAKD	17	43100708	43138473	0.4061	rs9910260	-3.83	rs7225329	0.104539	-4.9	-1.572	325	28	enet	0.16139	9.74e-06	2.769	0.00562	0.226284	1
Brain_Anterior_cingulate_cortex_BA24	B3GNTL1	17	80901667	81009686	0.2792	rs4789795	2.37	rs3785512	-0.001302	-4.12	0.062	254	254	blup	0.09643	0.000629	0.4521	0.65119	0.927873	1
Brain_Anterior_cingulate_cortex_BA24	CCDC57	17	80059336	80170706	0.1407	rs8072110	3.19	rs6502055	0.09168	-4.01	-1.93	308	3	lasso	0.07196	0.0029	1.6113	0.10711	0.60893	1
Brain_Anterior_cingulate_cortex_BA24	CRLF3	17	29096406	29151794	0.2695	rs12602834	-2.95	rs9914242	0.131851	-4.34	0.476	276	22	enet	0.20132	6.67e-07	-0.078	0.93782	0.988347	1
Brain_Anterior_cingulate_cortex_BA24	LRRC37A	17	44370099	44415160	0.8766	rs2074404	2.24	rs17698176	0.094022	4.9	1.238	78	15	lasso	0.58558	3.23e-22	2.138	0.03251	0.434543	1
Brain_Anterior_cingulate_cortex_BA24	EFCAB5	17	28256218	28435470	0.1578	rs8081085	3.4	rs2729446	0.025751	-3.53	-1.014	333	333	blup	0.04399	0.0166	1.1701	0.24197	0.756484	1
Brain_Anterior_cingulate_cortex_BA24	SHMT1	17	18231187	18266856	0.3215	rs2273027	3.06	rs643333	0.011972	3.87	-0.65	265	265	blup	0.11739	0.000167	1.405	0.16001	0.677789	1
Brain_Anterior_cingulate_cortex_BA24	TOP3A	17	18174742	18218321	0.2803	rs2273027	3.06	rs2605141	0.082053	4.36	-2.367	280	17	enet	0.10768	0.00031	-2.0574	0.03964	0.458731	1
Brain_Anterior_cingulate_cortex_BA24	TIMM22	17	900357	906757	0.4087	rs4790084	-2.86	rs2663342	0.109236	-4.31	1.345	439	26	enet	0.05066	0.0109	0.4437	0.65727	0.929	1
Brain_Anterior_cingulate_cortex_BA24	EFCAB13	17	45400656	45518678	0.2567	rs11570451	3.54	rs12948299	0.107476	-5.1	-0.944	346	346	blup	0.13982	3.98e-05	1.0386	0.29901	0.789328	1
Brain_Anterior_cingulate_cortex_BA24	C17orf62	17	80400522	80408705	0.4012	rs8072110	3.19	rs3751913	0.168485	-4.83	0.908	403	9	lasso	0.19427	1.08e-06	-1.0153	0.30999	0.79508	1
Brain_Anterior_cingulate_cortex_BA24	HES7	17	8023908	8027410	0.5046	rs8078338	-5.08	rs11078725	0.013237	-3.1	-0.61	449	449	blup	0.04307	0.0176	1.6561	0.0977	0.597487	1
Brain_Anterior_cingulate_cortex_BA24	GEMIN4	17	647654	655899	0.2825	rs10521109	-2.82	rs2644714	0.007809	3.65	-0.115	394	394	blup	0.10755	0.000312	0.5911	0.55444	0.897134	1
Brain_Anterior_cingulate_cortex_BA24	MXRA7	17	74669741	74707098	0.6127	rs4789409	-3.17	rs9910052	0.35557	6.48	-1.573	526	9	lasso	0.40056	1.21e-13	-1.1368	0.25564	0.765684	1
Brain_Anterior_cingulate_cortex_BA24	TSPAN10	17	79604197	79615779	0.3119	rs9902119	-4.07	rs12449687	-0.007407	-4.02	1.631	319	319	blup	0.00459	0.224	2.9829	0.00286	0.165886	1
Brain_Anterior_cingulate_cortex_BA24	SKA2	17	57187312	57232630	0.1919	rs1037364	2.48	rs304268	0.014201	-4.25	-1.041	294	19	enet	0.09432	0.000718	0.365	0.71512	0.940728	1
Brain_Anterior_cingulate_cortex_BA24	FAM101B	17	289769	295730	0.6656	rs10521109	-2.82	rs28445967	0.071016	4.87	-1.384	319	319	blup	0.31871	1.19e-10	-0.445	0.65632	0.928964	1
Brain_Anterior_cingulate_cortex_BA24	MYADML2	17	79897521	79905013	0.528	rs9902119	-4.16	rs35810039	0.196405	5.17	-1.215	313	5	lasso	0.19219	1.24e-06	-1.0476	0.29484	0.787556	1
Brain_Anterior_cingulate_cortex_BA24	LRRC37B	17	30334891	30380523	0.1722	rs7221407	2.29	rs521919	0.102864	4.18	-0.25	299	5	lasso	0.09614	0.00064	-0.4308	0.66665	0.931725	1
Brain_Anterior_cingulate_cortex_BA24	ARL17A	17	44594068	44657088	0.3928	rs7221042	-2.53	rs199439	0.180546	5.9	1.044	143	143	blup	0.24523	3.05e-08	1.4555	0.14554	0.660736	1
Brain_Anterior_cingulate_cortex_BA24	SMYD4	17	1682779	1733928	0.3216	rs4790084	-2.86	rs2071021	0.207579	-4.92	1.593	437	4	lasso	0.15782	1.23e-05	-1.6128	0.10679	0.608609	1
Brain_Anterior_cingulate_cortex_BA24	FSCN2	17	79495422	79504156	0.3454	rs9902119	-4.26	rs3204270	0.118256	4.83	1.336	314	27	enet	0.17437	4.12e-06	1.7418	0.08154	0.568775	1
Brain_Anterior_cingulate_cortex_BA24	RDM1	17	34245070	34257777	0.1698	rs16972050	-3.37	rs854661	-0.003636	3.51	-0.676	313	13	enet	0.01598	0.101	-0.716	0.47401	0.867568	1
Brain_Anterior_cingulate_cortex_BA24	ZNF385C	17	40177660	40215075	0.2957	rs7219249	2.82	rs2353029	0.170334	-4.57	0.854	319	3	lasso	0.169	5.89e-06	-0.8262	0.40868	0.840403	1
Brain_Anterior_cingulate_cortex_BA24	C17orf97	17	260118	273510	0.5868	rs10521109	-2.82	rs11150882	0.513808	7.49	0.629	299	4	lasso	0.49828	8.74e-18	0.6072	0.54369	0.893672	1
Brain_Anterior_cingulate_cortex_BA24	TRPV2	17	16320876	16340317	0.6145	rs17552310	1.71	rs3813769	0.449496	-7.03	0.945	309	7	lasso	0.40815	6.1e-14	-1.0445	0.29626	0.788044	1
Brain_Anterior_cingulate_cortex_BA24	TMEM220	17	10602332	10633633	0.2555	rs12449716	3.33	rs483734	0.198947	-5.08	0.028	497	6	lasso	0.19106	1.34e-06	-0.0709	0.94344	0.989788	1
Brain_Anterior_cingulate_cortex_BA24	NBR1	17	41322498	41363708	0.0905	rs775990	2.72	rs12944458	0.031714	-3.77	0.248	290	290	blup	0.00708	0.187	0.044	0.96493	0.994367	1
Brain_Anterior_cingulate_cortex_BA24	FBF1	17	73905655	73937137	0.3715	rs8064529	-2.66	rs1135889	0.227055	4.99	0.929	402	4	lasso	0.19115	1.33e-06	0.8954	0.37058	0.82614	1
Brain_Anterior_cingulate_cortex_BA24	SHPK	17	3511556	3539616	0.5972	rs11652474	-3.65	rs17707155	0.110459	5.18	-1.916	531	37	enet	0.22822	1.03e-07	-3.0337	0.00242	0.152164	1
Brain_Anterior_cingulate_cortex_BA24	DDX42	17	61851136	61896677	0.2468	rs9914151	-3.03	rs1877316	0.259262	-5.87	-0.523	316	2	lasso	0.27253	4.12e-09	0.518	0.60444	0.914078	1
Brain_Anterior_cingulate_cortex_BA24	NBR2	17	41277627	41305688	0.6576	rs775990	2.72	rs8176109	0.608025	-8.58	0.249	283	9	lasso	0.67769	4.92e-28	-0.1811	0.8563	0.97283	1
Brain_Anterior_cingulate_cortex_BA24	MAP3K3	17	61699775	61773261	0.1532	rs9914151	-3.03	rs13380863	0.142257	4.25	-0.524	277	2	lasso	0.09239	0.00081	-0.523	0.60096	0.913233	1
Brain_Anterior_cingulate_cortex_BA24	CRHR1-IT1	17	43697694	43725582	0.3025	rs9908905	-3.46	rs17689471	0.420476	6.79	0.888	93	3	lasso	0.42433	1.38e-14	0.572	0.56733	0.901704	1
Brain_Anterior_cingulate_cortex_BA24	KANSL1-AS1	17	44270942	44274089	0.3853	rs2664008	1.81	rs8072451	0.472467	7.31	0.886	29	3	lasso	0.46902	1.82e-16	0.6541	0.51308	0.882053	1
Brain_Anterior_cingulate_cortex_BA24	LRRC37A4P	17	43578685	43627701	0.6402	rs9908905	-3.46	rs17689471	0.64123	-8.36	0.888	137	25	enet	0.64269	1.19e-25	-0.9184	0.35843	0.821115	1
Brain_Anterior_cingulate_cortex_BA24	ZSWIM7	17	15879874	15897144	0.5013	rs12600853	-2.41	rs1045599	0.584853	7.93	1.003	277	35	enet	0.57751	9.02e-22	0.8926	0.37207	0.826797	1
Brain_Anterior_cingulate_cortex_BA24	TBC1D26	17	15635561	15649476	0.3929	rs17775172	-3.07	rs3865264	0.278267	-5.56	0.667	343	8	lasso	0.22635	1.17e-07	-1.0514	0.29306	0.787473	1
Brain_Anterior_cingulate_cortex_BA24	TIAF1	17	27401933	27405875	0.2423	rs8081085	3.4	rs8069945	0.084585	-4.34	-0.307	323	3	lasso	0.0888	0.00101	0.3065	0.75924	0.952291	1
Brain_Anterior_cingulate_cortex_BA24	ARL17B	17	44352150	44439130	0.8708	rs2074404	2.24	rs17698176	0.285073	5.61	1.238	60	23	enet	0.37654	9.99e-13	0.421	0.67376	0.933615	1
Brain_Anterior_cingulate_cortex_BA24	MRPL45P2	17	45527934	45569858	0.2157	rs11570451	3.54	rs11650072	0.120189	-4.59	-1.467	358	5	lasso	0.19336	1.15e-06	1.6331	0.10245	0.603285	1
Brain_Anterior_cingulate_cortex_BA24	NOS2P3	17	20339650	20350557	0.4466	rs7225732	-3.19	rs2013441	0.210512	-5.41	0.107	178	178	blup	0.28148	2.11e-09	0.3791	0.70458	0.938223	1
Brain_Anterior_cingulate_cortex_BA24	RPS18P12	17	14608393	14608851	0.3628	rs8082497	-3.19	rs10521282	-0.005154	-3.35	1.966	675	675	blup	0.04823	0.0127	0.4245	0.67119	0.932877	1
Brain_Anterior_cingulate_cortex_BA24	AC006050.2	17	28900490	28903481	0.7454	rs12947084	-3.27	rs216462	0.405066	7.12	-1.377	297	297	blup	0.47796	7.32e-17	-0.8809	0.3784	0.828587	1
Brain_Anterior_cingulate_cortex_BA24	DBIL5P	17	656017	658576	0.4989	rs10521109	-2.82	rs1064245	0.035551	-4.07	-0.368	394	12	lasso	0.19977	7.42e-07	-0.2009	0.84074	0.970229	1
Brain_Anterior_cingulate_cortex_BA24	LYRM9	17	26205340	26220409	0.3134	rs4239213	-2.87	rs4796172	0.223174	-5.43	0.295	310	4	lasso	0.20537	5.05e-07	-0.2969	0.76657	0.954375	1
Brain_Anterior_cingulate_cortex_BA24	AC005324.6	17	15638385	15647113	0.502	rs17775172	-3.07	rs2240593	0.124953	5	2.045	339	12	lasso	0.22282	1.5e-07	0.8574	0.39125	0.833621	1
Brain_Anterior_cingulate_cortex_BA24	CTD-2020K17.3	17	43315395	43319101	0.5389	rs9910260	-3.83	rs1552458	0.131012	4.71	1.44	258	22	enet	0.21945	1.9e-07	2.169	0.03008	0.424006	1
Brain_Anterior_cingulate_cortex_BA24	USP32P2	17	18414576	18426609	0.353	rs17731621	3.42	rs7222009	0.149102	5.51	-2.038	294	7	lasso	0.21283	3.01e-07	-2.3639	0.01808	0.359577	1
Brain_Anterior_cingulate_cortex_BA24	AC012146.7	17	5014763	5017674	0.3702	rs2250333	3.36	rs3887446	0.275567	-5.5	-0.954	429	6	lasso	0.26877	5.45e-09	0.8197	0.41237	0.842006	1
Brain_Anterior_cingulate_cortex_BA24	AC004231.2	17	39077682	39132178	0.374	rs803124	2.48	rs7214830	0.013809	4.63	-0.605	439	46	enet	0.1447	2.9e-05	0.1295	0.89693	0.980986	1
Brain_Anterior_cingulate_cortex_BA24	AC004562.1	17	67957848	67979679	0.4361	rs9890060	3.53	rs180110	0.069355	-4.35	-0.382	418	28	enet	0.11974	0.000144	1.0902	0.27562	0.777477	1
Brain_Anterior_cingulate_cortex_BA24	LRRC37A2	17	44588877	44630815	0.6501	rs7221042	-2.53	rs199439	0.528485	7.61	1.044	136	37	enet	0.60895	1.46e-23	1.5841	0.11318	0.616194	1
Brain_Anterior_cingulate_cortex_BA24	NME1	17	49230897	49239789	0.3123	rs887377	-3.38	rs3760469	0.279277	5.97	-0.904	429	2	lasso	0.27436	3.6e-09	-0.9601	0.33702	0.810991	1
Brain_Anterior_cingulate_cortex_BA24	NME1-NME2	17	49242796	49249108	0.3157	rs887377	-3.26	rs7222463	0.171932	-5.07	-0.901	442	5	lasso	0.2035	5.74e-07	0.7761	0.43768	0.85427	1
Brain_Anterior_cingulate_cortex_BA24	TMEM199	17	26684604	26690705	0.1956	rs4239213	-2.87	rs704	0.159555	4.56	0.263	269	2	lasso	0.10103	0.000471	0.095	0.92428	0.986043	1
Brain_Anterior_cingulate_cortex_BA24	RP11-463M16.4	17	46952222	46986345	0.4591	rs935129	2.6	rs12941604	0.145223	-4.94	0.638	396	11	lasso	0.23679	5.58e-08	0.0123	0.99019	0.998609	1
Brain_Anterior_cingulate_cortex_BA24	CDK3	17	73996987	74002080	0.3502	rs8064529	-2.66	rs2069528	0.256248	-5.8	0.954	406	3	lasso	0.28139	2.12e-09	-0.6968	0.48591	0.871593	1
Brain_Anterior_cingulate_cortex_BA24	TEN1	17	73975516	73996667	0.4476	rs8064529	-2.66	rs2069528	0.342065	-6.6	0.954	408	12	enet	0.3708	1.64e-12	-1.3212	0.18644	0.706987	1
Brain_Anterior_cingulate_cortex_BA24	ITGB3	17	45331212	45389182	0.2312	rs11570451	3.54	rs4144743	0.094721	-4.17	0.304	330	8	lasso	0.05655	0.00757	-0.4792	0.63176	0.922307	1
Brain_Anterior_cingulate_cortex_BA24	NSFP1	17	44450221	44564507	0.8727	rs2074404	2.24	rs17698176	0.520104	7.51	1.238	64	17	enet	0.55406	1.61e-20	1.7801	0.07506	0.555176	1
Brain_Anterior_cingulate_cortex_BA24	RP1-178F10.1	17	18171394	18172142	0.2357	rs2273027	3.06	rs854791	0.024933	-3.18	-0.147	281	6	lasso	0.04608	0.0146	1.3479	0.17769	0.695812	1
Brain_Anterior_cingulate_cortex_BA24	RP11-209D14.2	17	19911364	19912547	0.3541	rs4925043	2.35	rs2108981	0.107889	-4.89	-1.404	278	4	lasso	0.24886	2.35e-08	1.1135	0.26549	0.771	1
Brain_Anterior_cingulate_cortex_BA24	RP11-259G18.1	17	44344403	44346060	0.2294	rs2664008	1.81	rs199439	0.305379	6.14	1.044	65	65	blup	0.36088	3.79e-12	1.0017	0.31649	0.798518	1
Brain_Anterior_cingulate_cortex_BA24	AC144831.1	17	81061205	81063860	0.2885	rs2451219	2.3	rs4789817	0.110859	-4.05	-0.493	234	16	enet	0.23588	5.96e-08	1.1156	0.2646	0.770833	1
Brain_Anterior_cingulate_cortex_BA24	CTD-2561B21.5	17	78940172	78945013	0.4612	rs11150744	3.37	rs4969326	0.354938	6.56	-0.021	441	4	lasso	0.35261	7.58e-12	0.1248	0.90069	0.981562	1
Brain_Anterior_cingulate_cortex_BA24	RP11-81A22.5	17	4704454	4710308	0.3697	rs2250333	3.36	rs11654690	0.152438	-4.41	1.72	435	4	lasso	0.12452	0.000106	-1.8833	0.05966	0.522065	1
Brain_Anterior_cingulate_cortex_BA24	RP11-259G18.2	17	44320972	44322410	0.3789	rs2664008	1.81	rs169201	0.449777	7.25	1.062	58	5	lasso	0.45945	4.73e-16	0.9372	0.34865	0.816417	1
Brain_Anterior_cingulate_cortex_BA24	RP11-259G18.3	17	44336917	44337972	0.4473	rs2664008	1.81	rs169201	0.601181	8.09	1.062	65	9	lasso	0.58561	3.21e-22	1.0484	0.29446	0.787556	1
Brain_Anterior_cingulate_cortex_BA24	RP11-334C17.5	17	78174472	78179748	0.3925	rs4074023	-3.85	rs7503034	0.382282	6.46	1.101	484	4	lasso	0.35818	4.76e-12	1.1046	0.26934	0.773805	1
Brain_Anterior_cingulate_cortex_BA24	RP11-156P1.3	17	45061411	45177689	0.5736	rs11570451	3.54	rs7221042	0.155682	5.57	-2.533	300	19	lasso	0.29666	6.64e-10	-2.6527	0.00799	0.263569	1
Brain_Anterior_cingulate_cortex_BA24	RP11-166P13.3	17	55155659	55162385	0.4494	rs4793875	-3.8	rs12602561	0.006373	-3.85	1.068	521	8	lasso	0.11991	0.000143	-0.7731	0.43946	0.855164	1
Brain_Anterior_cingulate_cortex_BA24	RP11-707O23.5	17	43678235	43679706	0.4399	rs9908905	-3.46	rs8072451	0.502303	7.58	0.886	111	1	lasso	0.50512	4.2e-18	0.886	0.37562	0.827851	1
Brain_Anterior_cingulate_cortex_BA24	RP11-963H4.3	17	10752858	10784212	0.4044	rs4792110	-3.68	rs16944611	0.015688	-3.15	0.623	486	486	blup	0.00978	0.154	-0.8496	0.39557	0.835305	1
Brain_Anterior_cingulate_cortex_BA24	CTC-304I17.5	17	32488756	32491270	0.3688	rs1019131	2.71	rs2338967	0.129644	4.12	-0.699	732	732	blup	0.13216	6.52e-05	-0.5249	0.59962	0.912871	1
Brain_Anterior_cingulate_cortex_BA24	CTD-2349P21.5	17	29056487	29058220	0.1586	rs4795571	-2.85	rs7216394	0.139536	-4.39	-0.988	281	3	lasso	0.08925	0.000986	0.9635	0.33529	0.810549	1
Brain_Anterior_cingulate_cortex_BA24	DND1P1	17	43663237	43664295	0.2888	rs9908905	-3.46	rs8072451	0.371238	6.65	0.886	119	17	enet	0.39284	2.4e-13	0.5293	0.59661	0.911831	1
Brain_Anterior_cingulate_cortex_BA24	RP11-173M1.8	17	25641669	25642952	0.1975	rs8072199	2.71	rs7207347	0.050202	3.98	0.632	273	6	lasso	0.11126	0.000247	0.0791	0.93696	0.988232	1
Brain_Anterior_cingulate_cortex_BA24	SUZ12P	17	29036317	29117926	0.6944	rs4251417	3.08	rs9914242	0.182259	-5.91	0.476	287	8	lasso	0.33013	4.77e-11	-0.9685	0.33278	0.809397	1
Brain_Anterior_cingulate_cortex_BA24	RP11-6N17.4	17	45968621	45973178	0.366	rs4794161	2.17	rs2229358	0.18936	4.87	-0.774	380	6	lasso	0.19421	1.08e-06	-0.7296	0.46565	0.864153	1
Brain_Anterior_cingulate_cortex_BA24	RP11-31I22.2	17	31954046	31962076	0.4693	rs17783142	2.61	rs9910298	0.132525	-4.9	-0.926	708	25	enet	0.13998	3.94e-05	1.04	0.29834	0.789328	1
Brain_Anterior_cingulate_cortex_BA24	RP11-567L7.6	17	57508230	57604307	0.2136	rs1037364	2.48	rs764424	0.114379	4.49	-0.638	305	7	enet	0.06167	0.0055	0.0703	0.94396	0.989817	1
Brain_Anterior_cingulate_cortex_BA24	STRADA	17	61780192	61819330	0.2146	rs9914151	-3.03	rs4480868	0.042915	-4.24	1.116	314	314	blup	0.12636	9.45e-05	-2.4392	0.01472	0.332998	1
Brain_Anterior_cingulate_cortex_BA24	RP11-344E13.4	17	20759259	20760630	0.4583	rs7217403	-2.69	rs11653586	0.171249	4.75	0.451	191	5	lasso	0.1732	4.46e-06	0.4029	0.68705	0.935204	1
Brain_Anterior_cingulate_cortex_BA24	CTD-2349P21.9	17	29119390	29119851	0.6394	rs7212264	-2.84	rs1808257	0.19593	5.33	1.76	268	5	lasso	0.20877	3.99e-07	2.0854	0.03703	0.44976	1
Brain_Anterior_cingulate_cortex_BA24	LRRC37A16P	17	66121918	66148609	0.4334	rs6504573	2.91	rs7210299	0.193191	-5.12	0.995	321	7	lasso	0.11106	0.00025	-0.9346	0.35	0.817064	1
Brain_Anterior_cingulate_cortex_BA24	CTB-75G16.3	17	34990527	34991156	0.32	rs9912138	-3.49	rs4796289	0.048263	3.68	-2.759	317	5	lasso	0.06264	0.00518	-2.232	0.02561	0.403235	1
Brain_Anterior_cingulate_cortex_BA24	ASB16-AS1	17	42253341	42264085	0.1715	rs5017	2.72	rs4239142	0.042394	-3.91	-0.698	352	352	blup	0.11178	0.000239	1.0156	0.30981	0.79508	1
Brain_Anterior_cingulate_cortex_BA24	RP11-527L4.5	17	41991801	42000369	0.2939	rs5017	2.72	rs3760360	0.025401	3.79	0.331	367	367	blup	0.00691	0.189	-1.733	0.0831	0.572241	1
Brain_Anterior_cingulate_cortex_BA24	RP11-666A8.7	17	74546033	74546908	0.3752	rs4789409	-3.17	rs752049	0.168222	4.94	-0.098	510	4	lasso	0.16267	8.95e-06	-0.1242	0.90114	0.981581	1
Brain_Anterior_cingulate_cortex_BA24	CTD-3199J23.6	17	41297131	41297272	0.1796	rs775990	2.72	rs12936816	0.031397	-3.41	0.239	287	287	blup	0.10498	0.000367	-0.0859	0.93151	0.987354	1
Brain_Anterior_cingulate_cortex_BA24	RP11-147L13.8	17	66186025	66188943	0.6222	rs6504573	2.98	rs7210299	0.040847	3.98	0.995	342	11	lasso	0.2471	2.66e-08	0.0923	0.92644	0.986537	1
Brain_Anterior_cingulate_cortex_BA24	AC079210.1	17	66539369	66542970	0.3572	rs4968828	-2.83	rs4147968	0.044422	4.09	-1.187	447	25	enet	0.0688	0.00353	-1.6079	0.10787	0.609824	1
Brain_Anterior_cingulate_cortex_BA24	CTD-2303H24.2	17	18424439	18437376	0.2836	rs2273027	3.06	rs7222009	0.085018	4.83	-2.038	291	6	lasso	0.11867	0.000154	-2.411	0.01591	0.344235	1
Brain_Anterior_cingulate_cortex_BA24	AC108004.2	17	33615	41378	0.4076	rs16954064	-2.65	rs8073847	-0.000422	3.24	-0.928	199	199	blup	0.06809	0.00369	-1.2704	0.20393	0.724701	1
Brain_Anterior_cingulate_cortex_BA24	CTC-297N7.8	17	10575791	10579323	0.3907	rs12449716	3.33	rs8075503	0.261943	5.78	-0.197	514	2	lasso	0.26459	7.43e-09	-0.1127	0.91027	0.983441	1
Brain_Anterior_cingulate_cortex_BA24	MOCOS	18	33767482	33852120	0.324	rs28502825	-3.28	rs17648916	0.01138	3.83	-2.011	510	18	enet	0.177046	3.45e-06	-2.1472	0.03178	0.431461	1
Brain_Anterior_cingulate_cortex_BA24	PIK3C3	18	39535171	39667794	0.256	rs682408	-3.63	rs482553	0.11689	-4.29	-2.357	380	380	blup	0.102733	0.000423	1.7569	0.07893	0.563956	1
Brain_Anterior_cingulate_cortex_BA24	CELF4	18	34823010	35146000	0.384	rs920797	3	rs1820530	0.03346	3.48	1.147	432	432	blup	0.040455	0.0208	1.9696	0.04889	0.490308	1
Brain_Anterior_cingulate_cortex_BA24	CEP192	18	12991361	13125051	0.601	rs8089195	2.67	rs562151	0.51767	7.52	1.022	405	15	enet	0.513168	1.75e-18	1.0854	0.27774	0.778816	1
Brain_Anterior_cingulate_cortex_BA24	POLI	18	51795774	51847636	0.456	rs28768125	-2.16	rs11083046	0.1626	-4.82	0.583	333	11	lasso	0.239739	4.52e-08	-0.5233	0.60073	0.913233	1
Brain_Anterior_cingulate_cortex_BA24	MIB1	18	19284918	19450918	0.21	rs8083133	3.1	rs4467173	0.17608	5.23	0.764	255	1	lasso	0.229255	9.54e-08	0.764	0.44487	0.856786	1
Brain_Anterior_cingulate_cortex_BA24	NAPG	18	10525902	10552757	0.313	rs646410	3.23	rs520666	0.05525	-3.9	1.774	676	676	blup	0.042743	0.018	-2.032	0.04215	0.467075	1
Brain_Anterior_cingulate_cortex_BA24	KIAA1468	18	59854491	59974355	0.322	rs2048794	3.6	rs17062583	-0.00888	3.5	0.081	511	511	blup	0.121333	0.00013	-0.1962	0.84445	0.9706	1
Brain_Anterior_cingulate_cortex_BA24	TPGS2	18	34360019	34409068	0.39	rs1893436	-2.54	rs12958534	0.00986	-3.92	0.967	433	433	blup	0.089658	0.000961	-0.7549	0.45033	0.859232	1
Brain_Anterior_cingulate_cortex_BA24	SLMO1	18	12407895	12432237	0.19	rs11080557	2.57	rs919	0.04036	3.8	1.287	404	4	lasso	0.049298	0.0119	0.1731	0.86258	0.974194	1
Brain_Anterior_cingulate_cortex_BA24	C18orf8	18	21083473	21110576	0.266	rs1629847	2.43	rs1429934	0.25038	-5.23	-1.213	341	3	lasso	0.236035	5.89e-08	1.1671	0.24316	0.757193	1
Brain_Anterior_cingulate_cortex_BA24	NPC1	18	21086148	21166862	0.396	rs1629847	2.43	rs891389	0.03337	-3.79	-1.326	359	7	lasso	0.084669	0.00131	1.3488	0.17739	0.695812	1
Brain_Anterior_cingulate_cortex_BA24	CCDC102B	18	66382536	66722426	0.429	rs3851153	3.04	rs8088575	0.16296	-4.53	-1.109	515	515	blup	0.105848	0.000348	0.2289	0.81898	0.966126	1
Brain_Anterior_cingulate_cortex_BA24	CHST9	18	24495595	24765281	0.29	rs11876006	4.11	rs7505854	0.04795	4.19	-0.03	568	4	lasso	0.093731	0.000745	0.2744	0.78381	0.958625	1
Brain_Anterior_cingulate_cortex_BA24	ACAA2	18	47309869	47340330	0.322	rs12953562	-2.91	rs2457971	0.0032	3.57	-1.881	566	566	blup	0.075672	0.0023	-0.7088	0.47842	0.868944	1
Brain_Anterior_cingulate_cortex_BA24	TTC39C	18	21572737	21715574	0.284	rs16940765	3.44	rs275876	0.0021	3.44	0.673	407	407	blup	0.074194	0.00252	0.7281	0.46653	0.864607	1
Brain_Anterior_cingulate_cortex_BA24	STARD6	18	51850728	51884286	0.376	rs9304456	-1.87	rs4940321	0.0061	3.66	0.91	333	333	blup	0.078908	0.00188	0.1835	0.85439	0.972615	1
Brain_Anterior_cingulate_cortex_BA24	ZNF519	18	14057456	14132489	0.275	rs17619135	2.45	rs11659850	0.23135	5.12	0.336	279	3	lasso	0.244769	3.15e-08	0.0472	0.96237	0.993835	1
Brain_Anterior_cingulate_cortex_BA24	TUBB6	18	12307668	12344319	0.497	rs11080557	2.57	rs4073975	0.09022	-4.5	1.689	428	32	enet	0.180809	2.68e-06	-1.7481	0.08045	0.565567	1
Brain_Anterior_cingulate_cortex_BA24	ANKRD30B	18	14728271	14852479	0.267	rs7244062	-2.61	rs2775567	0.0728	-4.13	0.492	128	15	enet	0.081258	0.00162	-0.3268	0.74381	0.946972	1
Brain_Anterior_cingulate_cortex_BA24	RP11-973H7.1	18	12774650	12775922	0.315	rs12458598	-2.27	rs2542157	0.05202	-3.85	0.804	385	385	blup	0.108927	0.000286	0.3101	0.7565	0.951174	1
Brain_Anterior_cingulate_cortex_BA24	AQP4-AS1	18	24235706	24770662	0.802	rs12971155	3.72	rs232319	0.56664	7.84	-0.264	559	14	lasso	0.544893	4.78e-20	-0.2194	0.82637	0.967764	1
Brain_Anterior_cingulate_cortex_BA24	RBFADN	18	77806900	77853362	0.528	rs3859315	3.31	rs612913	0.35798	6.15	1.248	280	6	lasso	0.383697	5.37e-13	1.093	0.27439	0.776724	1
Brain_Anterior_cingulate_cortex_BA24	ROCK1P1	18	109065	122219	0.506	rs2155541	2.3	rs4602115	0.12803	5.3	-0.861	309	7	lasso	0.192477	1.22e-06	-0.6526	0.51405	0.882269	1
Brain_Anterior_cingulate_cortex_BA24	RP11-692N5.1	18	9615262	9619361	0.605	rs12970514	3.35	rs2289684	0.39022	6.87	-0.551	530	7	lasso	0.402905	9.8e-14	-0.5647	0.57225	0.90344	1
Brain_Anterior_cingulate_cortex_BA24	DLGAP1-AS3	18	3878180	3897069	0.486	rs1784738	-3	rs3760605	-0.00727	-3.85	0.093	564	11	lasso	0.071184	0.00304	1.0063	0.31428	0.797774	1
Brain_Anterior_cingulate_cortex_BA24	LINC00667	18	5238598	5246507	0.621	rs599322	3.32	rs12522	0.30079	6.03	-1.166	500	500	blup	0.269463	5.18e-09	-1.095	0.27353	0.776219	1
Brain_Anterior_cingulate_cortex_BA24	RP11-676J15.1	18	70535623	70548634	0.425	rs8096052	-4.09	rs7233078	0.06544	4.41	-1.437	578	7	lasso	0.101755	0.00045	-0.9849	0.32468	0.803683	1
Brain_Anterior_cingulate_cortex_BA24	LINC00909	18	72259010	72265744	0.229	rs9957682	3.92	rs9319681	0.05801	-4.3	1.461	529	529	blup	0.075871	0.00227	-3.0921	0.00199	0.136285	1
Brain_Anterior_cingulate_cortex_BA24	RP11-403A21.2	18	21574177	21595303	0.525	rs550010	-3.56	rs1864285	0.15226	-4.65	-0.642	425	425	blup	0.153431	1.64e-05	1.0376	0.29947	0.789691	1
Brain_Anterior_cingulate_cortex_BA24	RP11-91I8.3	18	6728820	6729167	0.52	rs11659717	-3.65	rs6506429	0.23875	-5.24	1.292	603	8	lasso	0.22911	9.63e-08	-1.2767	0.2017	0.722489	1
Brain_Anterior_cingulate_cortex_BA24	RP11-178F10.3	18	22096847	22097970	0.781	rs550010	-3.56	rs955621	0.51189	8.05	1.246	585	8	lasso	0.566786	3.44e-21	0.8259	0.40885	0.840403	1
Brain_Anterior_cingulate_cortex_BA24	RP11-874J12.3	18	3770017	3771430	0.447	rs1662298	2.74	rs3786443	0.3451	6.25	-0.206	555	4	lasso	0.311228	2.14e-10	-0.1375	0.89066	0.979681	1
Brain_Anterior_cingulate_cortex_BA24	RP11-527H14.2	18	14946266	14973769	0.163	rs7244062	-2.6	rs3878725	0.00828	3.52	0.208	102	5	lasso	-0.000253	0.326	-0.1201	0.90438	0.982201	1
Brain_Anterior_cingulate_cortex_BA24	RP11-108P20.1	18	56419380	56421709	0.351	rs7229266	3.31	rs7506506	-0.00795	-3.76	-1.111	576	7	lasso	-0.002792	0.404	2.7132	0.00666	0.244691	1
Brain_Anterior_cingulate_cortex_BA24	RP11-820I16.1	18	11910633	11914343	0.344	rs4635399	-2.77	rs649039	0.25729	5.5	0.181	449	5	lasso	0.226908	1.13e-07	0.0925	0.92626	0.986444	1
Brain_Anterior_cingulate_cortex_BA24	RP11-861E21.1	18	12432896	12437634	0.311	rs11080557	2.57	rs919	0.14392	4.91	1.287	409	9	lasso	0.213284	2.92e-07	1.4751	0.14019	0.655229	1
Brain_Anterior_cingulate_cortex_BA24	RP11-795F19.5	18	77840060	77840399	0.394	rs3859315	3.31	rs12606234	0.11609	4.48	-0.161	268	268	blup	0.079256	0.00184	-0.7713	0.44056	0.855329	1
Brain_Anterior_cingulate_cortex_BA24	RP11-861E21.2	18	12438889	12446510	0.489	rs11080557	2.57	rs17615158	0.31439	-6.15	-0.933	410	20	enet	0.396648	1.72e-13	1.1996	0.23029	0.746288	1
Brain_Anterior_cingulate_cortex_BA24	AC139100.3	18	77941563	77960875	0.357	rs3859315	3.31	rs1050919	0.32679	6.04	-0.765	224	3	lasso	0.248373	2.43e-08	-0.9402	0.34714	0.815245	1
Brain_Anterior_cingulate_cortex_BA24	RP11-773H22.2	18	12912843	12913905	0.294	rs7241824	-2.28	rs8090365	0.30857	5.81	1.337	380	2	lasso	0.285902	1.51e-09	1.3399	0.18028	0.69889	1
Brain_Anterior_cingulate_cortex_BA24	RP11-742D12.2	18	44339774	44340307	0.374	rs7237483	4.01	rs3893181	0.0098	-3.44	-1.556	504	40	enet	0.058758	0.0066	1.2288	0.21914	0.735865	1
Brain_Anterior_cingulate_cortex_BA24	ZBTB32	19	36195429	36207940	0.26	rs8106959	-3.49	rs107068	0.125	4.14	-1.928	445	3	lasso	0.117682	0.000164	-2.05158	0.04021	0.460608	1
Brain_Anterior_cingulate_cortex_BA24	SLC7A9	19	33321415	33360672	0.522	rs17754651	-3.23	rs17272267	0.264	-6.59	0.35	418	10	lasso	0.378772	8.24e-13	0.121	0.90369	0.982133	1
Brain_Anterior_cingulate_cortex_BA24	NLRP2	19	55464498	55512510	0.398	rs2287822	-3.5	rs269913	0.273	5.56	1.304	480	13	enet	0.223778	1.4e-07	0.60618	0.5444	0.893833	1
Brain_Anterior_cingulate_cortex_BA24	MRI1	19	13875346	13884981	0.639	rs16979306	2.71	rs517323	0.312	-5.94	0.481	328	12	lasso	0.249565	2.23e-08	-0.28357	0.77674	0.956946	1
Brain_Anterior_cingulate_cortex_BA24	PNKP	19	50364461	50371166	0.433	rs12975598	-3.66	rs2257103	0.143	4.89	1.077	348	15	enet	0.147436	2.43e-05	1.39386	0.16336	0.681241	1
Brain_Anterior_cingulate_cortex_BA24	WDR18	19	983174	994569	0.484	rs3752240	-3.11	rs2285899	0.254	5.96	0.921	468	7	enet	0.249293	2.27e-08	1.01615	0.30956	0.79508	1
Brain_Anterior_cingulate_cortex_BA24	AP1M1	19	16308389	16346160	0.243	rs111524	3.2	rs12461408	0.0952	-4.59	1.772	455	4	lasso	0.111265	0.000247	-2.12832	0.03331	0.437121	1
Brain_Anterior_cingulate_cortex_BA24	TEAD2	19	49844118	49865714	0.196	rs12975598	-3.66	rs2303758	0.0114	3.94	-0.004	373	373	blup	0.064632	0.00458	-0.83622	0.40303	0.838526	1
Brain_Anterior_cingulate_cortex_BA24	WDR62	19	36545783	36596008	0.276	rs8106959	-3.49	rs2871649	0.0249	-3.68	1.597	339	339	blup	0.070517	0.00317	-1.30376	0.19232	0.712109	1
Brain_Anterior_cingulate_cortex_BA24	ICAM3	19	10444452	10450499	0.601	rs12460655	-3.15	rs2304237	0.398	-6.62	2.429	388	7	lasso	0.395188	1.95e-13	-2.38294	0.01717	0.352306	1
Brain_Anterior_cingulate_cortex_BA24	SIRT6	19	4174106	4182601	0.346	rs10420284	2.95	rs350852	0.241	5.83	-0.602	375	2	lasso	0.265399	7e-09	-0.6037	0.54604	0.894424	1
Brain_Anterior_cingulate_cortex_BA24	ZNF506	19	19896648	19932560	0.287	rs17684098	2.83	rs16996320	0.197	5.64	0.285	300	12	enet	0.239532	4.59e-08	-0.16231	0.87106	0.975834	1
Brain_Anterior_cingulate_cortex_BA24	SLC27A5	19	58990879	59023432	0.435	rs4801567	2.78	rs734380	0.119	-5.06	0.731	260	33	enet	0.2627	8.54e-09	-1.75402	0.07943	0.564469	1
Brain_Anterior_cingulate_cortex_BA24	ZNF586	19	58281023	58331098	0.288	rs4801473	2.9	rs1059397	0.0274	4.07	-1.072	485	485	blup	0.130367	7.31e-05	-0.9673	0.3334	0.809827	1
Brain_Anterior_cingulate_cortex_BA24	RPS5	19	58897767	58906173	0.255	rs4801567	2.78	rs3764536	0.0488	-3.97	0.556	317	6	lasso	0.046141	0.0145	-0.53541	0.59237	0.910036	1
Brain_Anterior_cingulate_cortex_BA24	SULT2B1	19	49055332	49102682	0.5	rs8104760	-2.69	rs3760808	0.104	-4.63	-1.081	484	9	lasso	0.318156	1.24e-10	0.10331	0.91772	0.985091	1
Brain_Anterior_cingulate_cortex_BA24	FCGBP	19	40353963	40440533	0.282	rs7258698	-3.07	rs24136	0.127	4.7	-0.351	395	4	lasso	0.135284	5.33e-05	-0.58859	0.55614	0.897491	1
Brain_Anterior_cingulate_cortex_BA24	MARCH2	19	8478154	8503901	0.526	rs2042920	-3.01	rs2277987	0.181	5.08	0.315	352	352	blup	0.251943	1.88e-08	1.215	0.22437	0.741306	1
Brain_Anterior_cingulate_cortex_BA24	TECR	19	14644745	14676792	0.315	rs8104030	3.08	rs9305041	0.0876	-4.22	-0.65	408	6	lasso	0.102248	0.000436	1.06885	0.28514	0.783289	1
Brain_Anterior_cingulate_cortex_BA24	TIMM13	19	2425622	2427635	0.367	rs3848635	2.52	rs11084940	0.321	6.27	1.256	424	2	lasso	0.34886	1.03e-11	1.70316	0.08854	0.582606	1
Brain_Anterior_cingulate_cortex_BA24	TULP2	19	49384222	49401990	0.365	rs2287836	2.69	rs3760785	0.0228	3.65	-0.563	418	418	blup	0.049966	0.0114	-1.0295	0.30324	0.792442	1
Brain_Anterior_cingulate_cortex_BA24	ECH1	19	39306062	39322645	0.289	rs1627631	3.87	rs862454	0.0124	-3.81	-0.867	396	21	enet	0.069026	0.00348	-0.34233	0.7321	0.944537	1
Brain_Anterior_cingulate_cortex_BA24	AMH	19	2249308	2252072	0.434	rs3848635	2.52	rs10407022	0.165	-4.95	1.684	410	7	lasso	0.144793	2.88e-05	-1.51959	0.12861	0.639344	1
Brain_Anterior_cingulate_cortex_BA24	EPHX3	19	15337730	15344246	0.469	rs8104030	3.08	rs8104632	-0.00873	-3.27	0.095	562	562	blup	0.031288	0.0371	0.29806	0.76565	0.95418	1
Brain_Anterior_cingulate_cortex_BA24	ZNF419	19	57999079	58006048	0.617	rs4801473	2.9	rs6510084	0.273	6.11	0.456	491	23	lasso	0.311394	2.11e-10	1.37443	0.16931	0.686308	1
Brain_Anterior_cingulate_cortex_BA24	SLC1A6	19	15060846	15121455	0.506	rs8104030	3.08	rs3746295	0.124	-4.64	0.056	450	7	lasso	0.151887	1.82e-05	-1.09651	0.27285	0.775986	1
Brain_Anterior_cingulate_cortex_BA24	PDCD5	19	33071974	33078358	0.296	rs7255223	2.6	rs12150976	0.0436	4.62	-2.355	406	406	blup	0.156081	1.38e-05	-0.92317	0.35592	0.819431	1
Brain_Anterior_cingulate_cortex_BA24	ANKRD27	19	33087913	33166105	0.232	rs17754651	-3.52	rs259218	0.114	-4.66	1.214	406	8	lasso	0.062941	0.00508	-1.08911	0.2761	0.777578	1
Brain_Anterior_cingulate_cortex_BA24	CCDC94	19	4247076	4269087	0.3	rs8110283	-2.83	rs4740	0.202	5.03	-1.76	371	11	enet	0.150386	2e-05	-1.72149	0.08516	0.576637	1
Brain_Anterior_cingulate_cortex_BA24	PRKD2	19	47177532	47220384	0.547	rs8101424	2.49	rs874462	0.346	-6.41	-0.221	352	7	lasso	0.342674	1.72e-11	0.34843	0.72752	0.94367	1
Brain_Anterior_cingulate_cortex_BA24	ETFB	19	51848501	51869672	0.515	rs1880413	-3.08	rs1875421	0.0778	-4.02	-1.866	644	8	lasso	0.111115	0.000249	1.37671	0.1686	0.68615	1
Brain_Anterior_cingulate_cortex_BA24	CCDC114	19	48799714	48824068	0.743	rs16981893	3.08	rs2292112	0.261	6	0.919	508	17	lasso	0.314158	1.7e-10	-0.09896	0.92117	0.985415	1
Brain_Anterior_cingulate_cortex_BA24	CAPS	19	5911780	5915888	0.378	rs673153	2.72	rs274796	0.12	4.88	0.997	384	7	lasso	0.160727	1.02e-05	1.00606	0.31439	0.797823	1
Brain_Anterior_cingulate_cortex_BA24	PLEKHA4	19	49340354	49371889	0.335	rs2287836	2.69	rs254660	0.0587	-3.79	-0.075	415	415	blup	0.032041	0.0354	-0.59871	0.54937	0.895421	1
Brain_Anterior_cingulate_cortex_BA24	GCDH	19	13001840	13025021	0.648	rs12611029	-3.29	rs8012	0.343	-6.44	-0.365	324	10	lasso	0.413745	3.67e-14	-0.36184	0.71747	0.941501	1
Brain_Anterior_cingulate_cortex_BA24	PRPF31	19	54619056	54635140	0.359	rs2287822	-3.5	rs36631	-0.000174	3.64	-0.634	447	7	lasso	0.084479	0.00133	-0.39638	0.69183	0.935682	1
Brain_Anterior_cingulate_cortex_BA24	UPK1A	19	36157715	36169367	0.216	rs8106959	-3.49	rs4806192	0.0541	4.17	1.731	454	13	enet	0.060759	0.00582	0.1076	0.91431	0.984515	1
Brain_Anterior_cingulate_cortex_BA24	COPE	19	19010323	19030206	0.468	rs10415595	3.15	rs3177137	0.218	4.97	1.091	339	29	enet	0.144422	2.95e-05	1.57469	0.11533	0.619525	1
Brain_Anterior_cingulate_cortex_BA24	ARMC6	19	19144384	19170563	0.297	rs10415595	2.88	rs6511019	0.00984	3.53	0.9	331	331	blup	0.07278	0.00275	1.86948	0.06156	0.526133	1
Brain_Anterior_cingulate_cortex_BA24	FKBP8	19	18642579	18654887	0.262	rs10415595	2.74	rs12459566	-0.00914	3.45	2.349	379	379	blup	0.032721	0.0339	0.04858	0.96126	0.993553	1
Brain_Anterior_cingulate_cortex_BA24	HPN	19	35531410	35557475	0.327	rs10418569	2.86	rs17304618	-0.0094	-3.26	-0.116	497	497	blup	0.103995	0.000391	0.62486	0.53206	0.888499	1
Brain_Anterior_cingulate_cortex_BA24	ZNF85	19	21106028	21133503	0.424	rs13346641	2.62	rs11085405	0.19	5.09	-0.095	261	6	lasso	0.191911	1.27e-06	-0.05834	0.95347	0.992228	1
Brain_Anterior_cingulate_cortex_BA24	ARID3A	19	925781	975939	0.409	rs3752240	-3.11	rs12232842	0.00336	3.86	-0.612	464	464	blup	0.064914	0.0045	-1.21061	0.22604	0.742204	1
Brain_Anterior_cingulate_cortex_BA24	CEP89	19	33369902	33462897	0.491	rs12461296	-2.97	rs892024	0.0962	4.49	-0.767	445	445	blup	0.240783	4.2e-08	-0.10545	0.91602	0.98454	1
Brain_Anterior_cingulate_cortex_BA24	A1BG	19	58856544	58864865	0.32	rs4801567	2.78	rs2375470	0.00716	-3.69	0.146	326	3	lasso	0.007802	0.178	-0.25973	0.79507	0.961146	1
Brain_Anterior_cingulate_cortex_BA24	ZNF211	19	58141761	58154147	0.271	rs4801473	2.9	rs9749254	0.116	4.13	1.055	491	4	lasso	0.064406	0.00464	1.71908	0.0856	0.57785	1
Brain_Anterior_cingulate_cortex_BA24	PEPD	19	33877856	34012700	0.346	rs12461296	-2.97	rs3556	0.0282	4.52	-0.528	467	15	enet	0.104996	0.000367	-0.21524	0.82958	0.968351	1
Brain_Anterior_cingulate_cortex_BA24	GPR108	19	6729925	6737614	0.644	rs3865472	-2.82	rs3810223	0.523	-7.56	-1.757	474	12	enet	0.522074	6.52e-19	1.91379	0.05565	0.509358	1
Brain_Anterior_cingulate_cortex_BA24	NCLN	19	3185561	3209573	0.32	rs11665900	3.24	rs311630	0.187	-5.06	2.551	422	5	lasso	0.124408	0.000107	-2.70882	0.00675	0.246304	1
Brain_Anterior_cingulate_cortex_BA24	SCAF1	19	50145382	50161899	0.222	rs12975598	-3.66	rs2257103	-0.00943	2.92	1.077	337	337	blup	0.051271	0.0105	1.87191	0.06122	0.525227	1
Brain_Anterior_cingulate_cortex_BA24	PRR12	19	50094900	50129581	0.432	rs12975598	-3.66	rs7251877	0.0969	4.14	0.467	363	363	blup	0.163437	8.51e-06	1.60881	0.10766	0.609824	1
Brain_Anterior_cingulate_cortex_BA24	KRI1	19	10664095	10676713	0.534	rs12460655	-3.75	rs3218222	0.333	-6.26	-0.508	360	5	lasso	0.353045	7.31e-12	0.24219	0.80863	0.963901	1
Brain_Anterior_cingulate_cortex_BA24	FAM98C	19	38893775	38899694	0.262	rs1654351	-3.31	rs899201	-0.00887	3.22	-0.446	383	12	lasso	0.00552	0.21	1.27112	0.20369	0.724701	1
Brain_Anterior_cingulate_cortex_BA24	USHBP1	19	17359985	17393595	0.386	rs2288464	-3.71	rs3848644	-0.00529	-2.9	1.447	420	420	blup	0.007437	0.182	-1.6628	0.09635	0.595416	1
Brain_Anterior_cingulate_cortex_BA24	MRPL34	19	17403641	17417652	0.416	rs2288464	-3.71	rs6903	0.278	5.57	2.43	424	4	lasso	0.265467	6.97e-09	1.84989	0.06433	0.532552	1
Brain_Anterior_cingulate_cortex_BA24	PGPEP1	19	18451397	18480760	0.38	rs3212700	2.66	rs10415319	0.214	-5.17	0.6	381	19	enet	0.204881	5.22e-07	-0.11548	0.90806	0.98267	1
Brain_Anterior_cingulate_cortex_BA24	KIAA1683	19	18367908	18385319	0.258	rs8101804	2.44	rs12610691	0.119	4.43	-0.381	408	408	blup	0.058718	0.00661	-0.51608	0.6058	0.914639	1
Brain_Anterior_cingulate_cortex_BA24	NAPSB	19	50837057	50848018	0.472	rs12461943	3.08	rs676314	0.279	-5.76	0.564	401	8	lasso	0.203579	5.71e-07	-0.4751	0.63471	0.923087	1
Brain_Anterior_cingulate_cortex_BA24	ZNF304	19	57862728	57871266	0.298	rs4801473	2.9	rs862710	0.241	-5.26	2.472	509	2	lasso	0.203019	5.93e-07	-2.50951	0.01209	0.308778	1
Brain_Anterior_cingulate_cortex_BA24	RHPN2	19	33469499	33555794	0.247	rs12461296	-2.97	rs12462426	0.0526	-4.44	-0.364	443	443	blup	0.157704	1.24e-05	0.22969	0.81833	0.966126	1
Brain_Anterior_cingulate_cortex_BA24	C19orf12	19	30191721	30206364	0.258	rs10413028	4.12	rs7245731	0.00931	-3.61	-0.025	488	488	blup	0.052174	0.00995	0.1014	0.91923	0.985091	1
Brain_Anterior_cingulate_cortex_BA24	ZNF20	19	12203658	12251222	0.234	rs8113106	3.26	rs3745660	0.0941	4.61	0.242	294	19	enet	0.22177	1.62e-07	1.0234	0.30612	0.79337	1
Brain_Anterior_cingulate_cortex_BA24	DHX34	19	47852538	47885961	0.397	rs12461370	-2.58	rs2694557	0.0669	4.56	-1.136	353	353	blup	0.148907	2.21e-05	-0.76706	0.44305	0.855904	1
Brain_Anterior_cingulate_cortex_BA24	DUS3L	19	5784843	5791249	0.39	rs673153	2.72	rs3826798	0.254	-5.5	0.99	392	4	lasso	0.214423	2.7e-07	-1.01885	0.30827	0.794484	1
Brain_Anterior_cingulate_cortex_BA24	ZFP14	19	36827162	36870101	0.348	rs7259854	3.16	rs2857	0.289	-6.1	0.933	304	4	lasso	0.270803	4.69e-09	-0.28157	0.77827	0.957358	1
Brain_Anterior_cingulate_cortex_BA24	GEMIN7	19	45582453	45594782	0.393	rs6509215	-2.64	rs10405859	0.111	4.66	2.177	366	366	blup	0.248407	2.42e-08	1.97796	0.04793	0.488166	1
Brain_Anterior_cingulate_cortex_BA24	CARM1	19	10982189	11033443	0.377	rs12974306	-2.64	rs12611227	0.0315	-4.52	0.178	377	377	blup	0.183449	2.24e-06	-0.43599	0.66284	0.930416	1
Brain_Anterior_cingulate_cortex_BA24	FAM71E1	19	50970042	50980010	0.465	rs12461943	3.08	rs8105250	0.0259	3.73	0.101	442	442	blup	0.040221	0.0211	0.266	0.79024	0.95986	1
Brain_Anterior_cingulate_cortex_BA24	ZNF230	19	44507100	44518078	0.223	rs4803646	3.17	rs454904	0.0565	-4.5	-0.308	492	5	lasso	0.059512	0.00629	0.3243	0.74571	0.94775	1
Brain_Anterior_cingulate_cortex_BA24	ZNF233	19	44754318	44779470	0.291	rs17714931	2.64	rs1233453	0.163	4.44	-0.802	479	479	blup	0.113111	0.00022	-1.31431	0.18874	0.708738	1
Brain_Anterior_cingulate_cortex_BA24	ZNF208	19	22115760	22193751	0.344	rs2017521	-2.71	rs10426971	0.203	4.96	1.701	306	306	blup	0.215256	2.55e-07	1.07512	0.28232	0.782312	1
Brain_Anterior_cingulate_cortex_BA24	ZNF714	19	21264965	21308073	0.159	rs2650776	2.74	rs9304980	0.0231	3.77	-0.699	279	9	lasso	0.133674	5.91e-05	-0.49814	0.61838	0.918251	1
Brain_Anterior_cingulate_cortex_BA24	SPTBN4	19	40972148	41082370	0.53	rs7258698	-3.07	rs4332846	0.226	5.06	0.086	380	7	lasso	0.217204	2.22e-07	-0.24885	0.80347	0.962847	1
Brain_Anterior_cingulate_cortex_BA24	U2AF1L4	19	36233365	36235882	0.524	rs8106959	-3.49	rs3848662	0.0974	4.65	-3.097	435	13	lasso	0.222511	1.53e-07	-2.44507	0.01448	0.330818	1
Brain_Anterior_cingulate_cortex_BA24	ZNF577	19	52359055	52391233	0.543	rs2657929	3.27	rs3752123	0.381	-6.82	0.306	618	11	enet	0.291781	9.65e-10	-0.30031	0.76394	0.953659	1
Brain_Anterior_cingulate_cortex_BA24	ALDH16A1	19	49956426	49974305	0.517	rs12975598	-3.66	rs13394	0.274	5.81	3.199	370	18	enet	0.330362	4.68e-11	2.26242	0.02367	0.3927	1
Brain_Anterior_cingulate_cortex_BA24	SIGLEC16	19	50472857	50479071	0.329	rs12461943	3.08	rs3816033	0.0234	3.75	-0.769	338	338	blup	0.037233	0.0254	-0.9004	0.36791	0.824339	1
Brain_Anterior_cingulate_cortex_BA24	ZNF667-AS1	19	56988619	57012035	0.563	rs553611	-3.56	rs6510000	0.0267	4.2	-0.763	511	9	lasso	0.114759	0.000198	0.73237	0.46395	0.863503	1
Brain_Anterior_cingulate_cortex_BA24	FAM129C	19	17634110	17664648	0.392	rs2288464	-3.71	rs4808714	0.0238	3.74	0.518	425	10	lasso	0.056569	0.00756	0.19195	0.84778	0.970906	1
Brain_Anterior_cingulate_cortex_BA24	ZNF528	19	52901102	52921657	0.379	rs2657929	3.27	rs2245620	0.218	-5.55	1.259	464	5	lasso	0.206624	4.63e-07	-1.38446	0.16622	0.684115	1
Brain_Anterior_cingulate_cortex_BA24	C19orf33	19	38794801	38795649	0.35	rs1654351	-3.31	rs2270094	0.239	-5.61	0.512	369	13	enet	0.257717	1.23e-08	-0.75002	0.45324	0.860219	1
Brain_Anterior_cingulate_cortex_BA24	CHAF1A	19	4402659	4444995	0.686	rs11880023	2.77	rs11085074	0.381	-6.63	-0.371	379	7	lasso	0.353867	6.83e-12	0.32417	0.74581	0.94775	1
Brain_Anterior_cingulate_cortex_BA24	UBXN6	19	4445016	4457819	0.287	rs262566	-2.79	rs7769	0.219	-5.09	-0.868	393	1	lasso	0.183161	2.29e-06	0.86757	0.38563	0.831664	1
Brain_Anterior_cingulate_cortex_BA24	ZNF83	19	53097313	53193749	0.51	rs2657929	3.27	rs10421152	0.209	5.2	1.714	463	6	lasso	0.207414	4.38e-07	1.38636	0.16564	0.683669	1
Brain_Anterior_cingulate_cortex_BA24	CCDC8	19	46913629	46916841	0.322	rs11672647	-2.88	rs11083825	0.246	5.35	-1.169	387	5	lasso	0.215091	2.58e-07	-1.21963	0.22261	0.739457	1
Brain_Anterior_cingulate_cortex_BA24	RPS9	19	54704610	54752862	0.56	rs2287822	-3.5	rs17239559	0.245	-5.25	0.462	480	11	lasso	0.218159	2.08e-07	-0.33892	0.73467	0.945059	1
Brain_Anterior_cingulate_cortex_BA24	ZNF738	19	21541732	21562104	0.277	rs2650776	2.74	rs12975981	0.28	-5.83	-0.681	285	5	lasso	0.241902	3.87e-08	0.67203	0.50156	0.877904	1
Brain_Anterior_cingulate_cortex_BA24	LRRC25	19	18501954	18508427	0.215	rs7250661	-2.51	rs273504	-0.00942	-3.35	-1.042	383	383	blup	0.048436	0.0126	0.08097	0.93547	0.988156	1
Brain_Anterior_cingulate_cortex_BA24	ZNF404	19	44376515	44388203	0.482	rs4803646	3.17	rs396973	0.261	5.91	0.403	460	60	enet	0.242536	3.7e-08	0.74148	0.4584	0.861622	1
Brain_Anterior_cingulate_cortex_BA24	PHLDB3	19	43979255	44009087	0.42	rs4803646	3.17	rs2682543	0.236	-5.84	-1.317	373	2	lasso	0.311552	2.09e-10	0.77872	0.43615	0.8538	1
Brain_Anterior_cingulate_cortex_BA24	CTD-2368P22.1	19	58513429	58522600	0.677	rs4801567	2.78	rs10411019	0.323	6.47	-1.399	453	14	lasso	0.354401	6.53e-12	-1.16101	0.24564	0.759414	1
Brain_Anterior_cingulate_cortex_BA24	MIR7-3HG	19	4769117	4772545	0.579	rs36031528	2.81	rs3760955	0.314	-6.15	-0.113	428	6	lasso	0.252989	1.74e-08	-0.06165	0.95084	0.99165	1
Brain_Anterior_cingulate_cortex_BA24	GPR4	19	46093022	46103011	0.408	rs10403334	-3.9	rs11673516	-0.00207	-3.79	0.75	383	383	blup	0.065335	0.00438	-0.83545	0.40346	0.838845	1
Brain_Anterior_cingulate_cortex_BA24	STAP2	19	4324040	4342783	0.398	rs11880023	2.77	rs7247504	0.222	-5.05	-0.134	369	4	lasso	0.16953	5.69e-06	-0.02322	0.98148	0.997007	1
Brain_Anterior_cingulate_cortex_BA24	VN1R1	19	57966542	57967854	0.292	rs4801473	2.9	rs12983596	0.0719	4.16	-1.803	491	491	blup	0.15404	1.58e-05	0.01579	0.9874	0.998081	1
Brain_Anterior_cingulate_cortex_BA24	GGN	19	38874905	38878722	0.319	rs1654351	-3.31	rs11880532	0.00552	4.09	2.309	375	10	lasso	0.046074	0.0146	2.49338	0.01265	0.313912	1
Brain_Anterior_cingulate_cortex_BA24	CALR	19	13049421	13055303	0.345	rs12611029	-3.29	rs11668444	0.0213	-3.53	0.835	324	324	blup	0.04207	0.0187	-2.26486	0.02352	0.39162	1
Brain_Anterior_cingulate_cortex_BA24	GIPC3	19	3585551	3593539	0.397	rs1104737	3.22	rs7254272	-0.00361	3.52	1.897	378	378	blup	0.000213	0.314	-1.26686	0.20521	0.725643	1
Brain_Anterior_cingulate_cortex_BA24	TMEM86B	19	55738116	55738586	0.415	rs12709948	2.86	rs10419308	0.151	4.87	0.419	440	9	enet	0.264267	7.61e-09	0.2486	0.80367	0.962847	1
Brain_Anterior_cingulate_cortex_BA24	CTD-2568A17.5	19	51320937	51322134	0.338	rs1880413	-3.08	rs11673306	0.204	5.06	0.951	535	19	enet	0.265645	6.88e-09	0.91473	0.36033	0.821904	1
Brain_Anterior_cingulate_cortex_BA24	TRAPPC5	19	7745729	7747744	0.372	rs2042920	-3.01	rs12971845	-0.00652	-3.47	0.319	397	397	blup	0.094101	0.000728	0.77566	0.43795	0.85427	1
Brain_Anterior_cingulate_cortex_BA24	SLC25A41	19	6426048	6433790	0.835	rs3865472	-2.82	rs2860185	0.491	7.28	-0.363	412	13	lasso	0.440047	3.13e-15	-0.21866	0.82691	0.967764	1
Brain_Anterior_cingulate_cortex_BA24	PNMAL1	19	46969748	46974820	0.29	rs749818	2.68	rs11083825	0.0568	3.99	-1.169	379	379	blup	0.062541	0.00521	-0.30089	0.7635	0.953659	1
Brain_Anterior_cingulate_cortex_BA24	RUVBL2	19	49496705	49519236	0.285	rs12975598	-3.66	rs3810176	0.0385	-4.81	0.577	424	424	blup	0.050866	0.0108	-1.71946	0.08553	0.577513	1
Brain_Anterior_cingulate_cortex_BA24	C19orf71	19	3539152	3544028	0.4	rs8092	-3.17	rs11672955	0.0374	-4.22	-0.291	384	5	lasso	0.019076	0.0821	-0.07288	0.9419	0.989198	1
Brain_Anterior_cingulate_cortex_BA24	ZNF529	19	37025676	37080603	0.145	rs7259854	3.33	rs1726703	0.0982	4.33	0.919	302	302	blup	0.078943	0.00188	-0.00658	0.99475	0.999332	1
Brain_Anterior_cingulate_cortex_BA24	CYP4F12	19	15783567	15807984	0.383	rs111524	3.2	rs1290616	0.149	-4.22	0.667	529	12	enet	0.11872	0.000154	-0.30195	0.76269	0.953234	1
Brain_Anterior_cingulate_cortex_BA24	ZNF749	19	57946697	57956853	0.859	rs4801473	2.9	rs11665675	0.594	-8.02	1.562	491	12	enet	0.536588	1.25e-19	-1.61329	0.10668	0.608609	1
Brain_Anterior_cingulate_cortex_BA24	ZNF17	19	57922531	57933307	0.262	rs4801473	2.9	rs7256453	0.0533	-4.47	2.151	493	6	lasso	0.066458	0.00408	-2.15766	0.03095	0.428274	1
Brain_Anterior_cingulate_cortex_BA24	CYP4F3	19	15751707	15773635	0.358	rs4808019	2.48	rs1290616	0.214	-5.32	0.667	541	9	lasso	0.200992	6.82e-07	-0.65831	0.51034	0.880996	1
Brain_Anterior_cingulate_cortex_BA24	BCAM	19	45312328	45324671	0.36	rs17714931	2.64	rs2965155	0.0149	3.73	-0.487	426	4	lasso	0.033639	0.032	-0.27154	0.78597	0.959018	1
Brain_Anterior_cingulate_cortex_BA24	OR7D2	19	9296279	9299493	0.459	rs10417520	-3.24	rs10415904	0.0329	4.71	1.711	407	43	enet	0.253414	1.69e-08	-0.02803	0.97763	0.996554	1
Brain_Anterior_cingulate_cortex_BA24	ZNF626	19	20802867	20844402	0.365	rs6511204	-2.48	rs10425463	0.104	4.54	0.243	228	228	blup	0.151165	1.9e-05	-0.43018	0.66707	0.931792	1
Brain_Anterior_cingulate_cortex_BA24	ZNF559	19	9434448	9461838	0.652	rs10417520	-3.24	rs28384491	0.392	-6.49	-0.574	406	13	lasso	0.313014	1.86e-10	0.39012	0.69645	0.936574	1
Brain_Anterior_cingulate_cortex_BA24	C19orf54	19	41246766	41257458	0.316	rs7258698	-3.07	rs3733828	0.0397	3.95	-0.14	433	433	blup	0.065882	0.00423	-0.34308	0.73154	0.944471	1
Brain_Anterior_cingulate_cortex_BA24	ZNF567	19	37178530	37218603	0.136	rs7259854	3.28	rs10407850	0.0213	-3.87	0.181	285	285	blup	0.046317	0.0144	-0.21816	0.82731	0.967764	1
Brain_Anterior_cingulate_cortex_BA24	SUPT5H	19	39926796	39967310	0.243	rs1627631	3.87	rs4390710	0.143	4.64	-0.628	440	7	lasso	0.166186	7.1e-06	-0.62958	0.52897	0.887305	1
Brain_Anterior_cingulate_cortex_BA24	LONP1	19	5691888	5720583	0.413	rs673153	2.72	rs3892355	0.234	-5.87	0.598	399	3	lasso	0.23511	6.29e-08	-0.28883	0.77271	0.955639	1
Brain_Anterior_cingulate_cortex_BA24	ZNF846	19	9862669	9903856	0.414	rs5004102	3.04	rs10401405	0.0578	4.14	0.025	347	9	lasso	0.195568	9.88e-07	0.01058	0.99156	0.998871	1
Brain_Anterior_cingulate_cortex_BA24	ZNF418	19	58433252	58446761	0.247	rs4801567	2.78	rs1544930	0.0877	3.91	-0.783	477	4	lasso	0.03986	0.0215	0.05604	0.95531	0.992568	1
Brain_Anterior_cingulate_cortex_BA24	ZNF470	19	57078880	57100279	0.369	rs553611	-3.56	rs7249981	-5.07e-05	4.1	-0.192	497	497	blup	0.083227	0.00144	-0.69558	0.48669	0.872082	1
Brain_Anterior_cingulate_cortex_BA24	ZNF682	19	20107867	20150315	0.216	rs247796	2.69	rs2286923	0.106	4.31	-0.32	268	20	enet	0.125592	9.93e-05	-0.44677	0.65504	0.928659	1
Brain_Anterior_cingulate_cortex_BA24	ZNF257	19	22235254	22274282	0.359	rs2017521	-2.71	rs2204581	0.0964	4.76	1.152	319	319	blup	0.225127	1.28e-07	1.52306	0.12774	0.637907	1
Brain_Anterior_cingulate_cortex_BA24	ZNF780A	19	40575059	40596660	0.232	rs7258698	-3.07	rs337799	0.0346	4.18	-1.049	388	5	lasso	0.077122	0.0021	-0.95729	0.33842	0.812142	1
Brain_Anterior_cingulate_cortex_BA24	ZNF649	19	52392477	52408293	0.277	rs2657929	3.27	rs1433082	0.0494	-4.44	-0.109	613	23	enet	0.092973	0.000781	-0.31038	0.75627	0.951007	1
Brain_Anterior_cingulate_cortex_BA24	ZNF607	19	38187264	38210691	0.162	rs1654351	-3.31	rs1725477	0.0268	-3.65	0.738	295	295	blup	0.074424	0.00249	0.09135	0.92722	0.986677	1
Brain_Anterior_cingulate_cortex_BA24	ZNF568	19	37407231	37488834	0.167	rs8107274	2.99	rs10416960	0.115	3.94	-1.297	281	281	blup	0.09777	0.000578	-1.86051	0.06281	0.528874	1
Brain_Anterior_cingulate_cortex_BA24	AC020907.2	19	35628549	35630344	0.372	rs10418569	2.86	rs12461849	0.22	-5.09	-0.111	490	15	enet	0.152468	1.75e-05	0.17166	0.86371	0.974368	1
Brain_Anterior_cingulate_cortex_BA24	ZNF814	19	58360099	58400442	0.35	rs4801567	2.78	rs2074080	-0.000553	-3.97	0.828	473	473	blup	0.056458	0.00761	-0.01568	0.98749	0.998081	1
Brain_Anterior_cingulate_cortex_BA24	ZNF468	19	53341261	53360902	0.561	rs12984150	-3.28	rs4801939	-0.00575	-3.53	0.408	469	469	blup	0.083633	0.0014	-0.3939	0.69366	0.936053	1
Brain_Anterior_cingulate_cortex_BA24	ASPDH	19	51014857	51017947	0.265	rs12461943	3.08	rs3745518	0.0896	4.4	-0.97	462	462	blup	0.114614	0.0002	-0.71833	0.47255	0.867326	1
Brain_Anterior_cingulate_cortex_BA24	RPL23AP79	19	59086812	59111168	0.43	rs4801567	2.78	rs3794965	0.299	-6.1	0.409	235	9	enet	0.30492	3.51e-10	-0.46039	0.64524	0.925789	1
Brain_Anterior_cingulate_cortex_BA24	ZNF880	19	52873170	52889048	0.917	rs2657929	3.27	rs3170100	0.625	8.42	-1.806	486	20	lasso	0.616823	4.94e-24	-1.76857	0.07697	0.559743	1
Brain_Anterior_cingulate_cortex_BA24	AC002398.5	19	36279778	36288787	0.5	rs8106959	-3.49	rs11667696	0.0566	-4.26	0.813	417	43	enet	0.116162	0.000181	-1.57154	0.11606	0.619914	1
Brain_Anterior_cingulate_cortex_BA24	AC012309.5	19	37742814	37756437	0.89	rs8107274	2.99	rs320881	0.644	8.35	1.131	280	10	lasso	0.666602	2.98e-27	1.13316	0.25715	0.766625	1
Brain_Anterior_cingulate_cortex_BA24	CTD-2554C21.3	19	38320191	38322797	0.19	rs1654351	-3.31	rs4803524	0.0399	4.14	0.445	326	326	blup	0.117392	0.000167	0.22051	0.82548	0.96743	1
Brain_Anterior_cingulate_cortex_BA24	LINC00665	19	36803969	36822620	0.275	rs7259854	3.27	rs7253462	0.116	4.87	1.413	306	306	blup	0.213773	2.82e-07	0.90235	0.36687	0.824339	1
Brain_Anterior_cingulate_cortex_BA24	AC092295.7	19	37063972	37085610	0.457	rs7259854	3.36	rs7259256	0.315	5.95	-2.491	306	306	blup	0.291861	9.59e-10	-2.12786	0.03335	0.437347	1
Brain_Anterior_cingulate_cortex_BA24	RPS28	19	8386384	8388198	0.497	rs2042920	-3.01	rs2241589	0.285	5.67	-0.68	361	6	lasso	0.278057	2.73e-09	-0.60039	0.54825	0.895284	1
Brain_Anterior_cingulate_cortex_BA24	RN7SL566P	19	39859793	39860086	0.388	rs1627631	3.87	rs1865093	0.0779	-3.95	0.02	461	9	lasso	0.052806	0.00956	-0.60089	0.54791	0.895114	1
Brain_Anterior_cingulate_cortex_BA24	CTD-2583A14.1	19	58464526	58465127	0.202	rs4801567	2.78	rs3810128	0.185	4.89	-0.399	472	4	lasso	0.199897	7.35e-07	-0.34005	0.73382	0.944821	1
Brain_Anterior_cingulate_cortex_BA24	ZNF585B	19	37672481	37708827	0.205	rs8107274	2.99	rs1234256	0.0114	-3.97	1.122	275	275	blup	0.043018	0.0177	0.43768	0.66162	0.929954	1
Brain_Anterior_cingulate_cortex_BA24	ZNF260	19	37001597	37019562	0.15	rs7259854	3.36	rs2945988	0.0275	-3.51	0.025	315	315	blup	0.022485	0.0656	-0.15536	0.87653	0.977096	1
Brain_Anterior_cingulate_cortex_BA24	SIGLEC14	19	52145806	52150054	0.38	rs10414149	2.53	rs7250849	0.0541	-3.96	-0.565	594	594	blup	0.088402	0.00104	-1.18934	0.23431	0.749615	1
Brain_Anterior_cingulate_cortex_BA24	CTD-2521M24.4	19	17527840	17529097	0.453	rs2288464	-3.71	rs3848644	-0.00841	-3.45	1.447	440	10	lasso	0.022832	0.0641	-1.06759	0.28571	0.783765	1
Brain_Anterior_cingulate_cortex_BA24	ZNF253	19	19976695	20005483	0.292	rs17684098	2.85	rs4809014	-0.00346	-3.39	-0.422	298	15	enet	0.007491	0.182	0.23431	0.81474	0.965432	1
Brain_Anterior_cingulate_cortex_BA24	ZNF578	19	52956829	53015407	0.431	rs2657929	3.27	rs2015845	-0.00077	3.18	-0.536	456	456	blup	0.090908	0.000889	1.0221	0.30673	0.793613	1
Brain_Anterior_cingulate_cortex_BA24	CTC-459F4.1	19	28248092	28251757	0.672	rs1816241	2.78	rs10401215	0.584	7.89	0.321	279	3	lasso	0.586005	3.05e-22	0.52286	0.60107	0.91329	1
Brain_Anterior_cingulate_cortex_BA24	LINC00662	19	28175488	28284802	0.346	rs1816241	2.78	rs10409248	-0.000469	3.36	-0.477	289	289	blup	0.083157	0.00144	0.32291	0.74677	0.948088	1
Brain_Anterior_cingulate_cortex_BA24	RN7SL669P	19	11578091	11578412	0.397	rs160841	4.2	rs7258189	0.0457	-3.56	0.404	402	7	lasso	0.04817	0.0128	-1.29376	0.19575	0.716341	1
Brain_Anterior_cingulate_cortex_BA24	CTD-3064H18.1	19	37988063	37997883	0.166	rs11084878	2.8	rs2927743	-0.00701	-3.5	0.166	272	272	blup	0.023612	0.0609	-0.29901	0.76493	0.953679	1
Brain_Anterior_cingulate_cortex_BA24	AC005775.2	19	490046	501624	0.624	rs8101753	3.08	rs10415416	0.431	-6.87	-1.108	382	16	enet	0.447908	1.47e-15	1.16556	0.24379	0.757574	1
Brain_Anterior_cingulate_cortex_BA24	CTC-232P5.1	19	5978414	6020374	0.516	rs673153	2.72	rs11085154	0.178	5.38	0.11	381	381	blup	0.273333	3.89e-09	-0.77556	0.43801	0.85427	1
Brain_Anterior_cingulate_cortex_BA24	AC005336.4	19	16021392	16022634	0.368	rs111524	3.2	rs10403813	0.0254	4.05	-1.459	546	546	blup	0.20015	7.22e-07	-0.31651	0.75161	0.949503	1
Brain_Anterior_cingulate_cortex_BA24	RP11-15A1.3	19	44395956	44405957	0.297	rs4803646	3.17	rs417699	0.169	4.77	0.42	465	13	enet	0.111449	0.000244	0.43437	0.66402	0.93094	1
Brain_Anterior_cingulate_cortex_BA24	C19orf82	19	9732179	9756165	0.323	rs5004102	3.04	rs28384491	-0.00672	3.33	-0.574	361	361	blup	0.02741	0.0476	-0.13183	0.89512	0.980661	1
Brain_Anterior_cingulate_cortex_BA24	CTC-510F12.4	19	11411453	11431999	0.334	rs160841	4.2	rs322151	0.105	-4.23	-0.279	391	391	blup	0.102486	0.00043	0.4531	0.65048	0.92772	1
Brain_Anterior_cingulate_cortex_BA24	AC007773.2	19	32880956	32895914	0.231	rs7255223	2.6	rs10415954	0.1	-4.17	0.359	414	7	lasso	0.072653	0.00278	-0.79899	0.42429	0.848109	1
Brain_Anterior_cingulate_cortex_BA24	AC006116.15	19	56858450	56859552	0.429	rs553611	-3.56	rs381809	-0.00598	2.82	-1.121	559	559	blup	0.04933	0.0119	-0.62977	0.52885	0.887305	1
Brain_Anterior_cingulate_cortex_BA24	ZNF582-AS1	19	56905025	56910541	0.424	rs553611	-3.56	rs9636161	0.247	-5.79	1.106	533	7	lasso	0.213795	2.82e-07	-0.73642	0.46148	0.862756	1
Brain_Anterior_cingulate_cortex_BA24	CYP4F24P	19	15871051	15890719	0.748	rs111524	3.2	rs10419282	0.504	7.46	-1.178	532	6	lasso	0.494988	1.24e-17	-1.14749	0.25118	0.763448	1
Brain_Anterior_cingulate_cortex_BA24	AC022153.1	19	28393503	28475651	0.176	rs1816241	2.78	rs10401215	0.0986	-4.74	0.321	345	4	lasso	0.111485	0.000243	-0.37468	0.7079	0.938763	1
Brain_Anterior_cingulate_cortex_BA24	CTB-50L17.9	19	4454791	4455217	0.464	rs262566	-2.79	rs34080966	0.313	-5.92	-0.749	393	3	lasso	0.287383	1.35e-09	0.5353	0.59244	0.910054	1
Brain_Anterior_cingulate_cortex_BA24	AC008746.12	19	54949847	54950362	0.396	rs2287822	-3.5	rs7259673	0.0453	3.83	-2.6	457	6	lasso	0.034936	0.0294	-2.5836	0.00978	0.286809	1
Brain_Anterior_cingulate_cortex_BA24	CTD-2331H12.5	19	53365060	53366119	0.681	rs12984150	-3.28	rs3810115	0.165	5.54	0.739	468	6	enet	0.18153	2.55e-06	0.72025	0.47137	0.866604	1
Brain_Anterior_cingulate_cortex_BA24	AC003005.2	19	57989017	57994364	0.435	rs4801473	2.9	rs12981785	0.269	-5.44	0.462	488	9	lasso	0.261958	9.02e-09	-1.03348	0.30138	0.791116	1
Brain_Anterior_cingulate_cortex_BA24	CLEC4GP1	19	7852435	7855507	0.65	rs2042920	-3.01	rs8112157	0.363	6.95	-0.314	423	6	lasso	0.547255	3.62e-20	0.59556	0.55147	0.896089	1
Brain_Anterior_cingulate_cortex_BA24	CTD-2017D11.1	19	24216247	24249711	0.176	rs8102565	3.09	rs251750	0.0378	-3.61	-1.1	168	20	enet	0.110696	0.000256	0.89875	0.36878	0.8251	1
Brain_Anterior_cingulate_cortex_BA24	RP11-420K14.3	19	21892324	21892993	0.666	rs2650776	2.74	rs2435039	0.121	4.61	1.028	303	21	enet	0.178288	3.17e-06	2.149	0.03163	0.431288	1
Brain_Anterior_cingulate_cortex_BA24	RP11-678G14.3	19	21753624	21770124	0.366	rs2650776	2.74	rs2562456	0.133	4.77	1.661	307	5	lasso	0.224014	1.38e-07	1.47744	0.13956	0.654667	1
Brain_Anterior_cingulate_cortex_BA24	LLNLR-249E10.1	19	15871231	15881638	0.276	rs111524	3.2	rs10518253	0.189	-4.79	-1.198	530	3	lasso	0.153129	1.68e-05	1.17702	0.23919	0.753707	1
Brain_Anterior_cingulate_cortex_BA24	AC010524.2	19	49871962	49891338	0.226	rs12975598	-3.66	rs2288481	0.0955	-4.44	-0.409	371	3	lasso	0.05283	0.00955	0.1398	0.88882	0.979209	1
Brain_Anterior_cingulate_cortex_BA24	CTD-2538G9.5	19	16954836	16957284	0.344	rs2288464	-3.71	rs4808611	-0.00943	-3.44	0.4	408	408	blup	0.104394	0.000381	0.63842	0.5232	0.885012	1
Brain_Anterior_cingulate_cortex_BA24	CTC-429P9.3	19	16744614	16746080	0.196	rs111524	3.2	rs1559202	0.0182	-3.73	0.342	380	380	blup	0.054835	0.00843	-1.1929	0.23291	0.74801	1
Brain_Anterior_cingulate_cortex_BA24	HCCAT3	19	52452387	52484620	0.425	rs2657929	3.27	rs8112515	0.144	5.24	1.202	624	17	enet	0.227313	1.09e-07	1.47907	0.13912	0.653516	1
Brain_Anterior_cingulate_cortex_BA24	CTC-457E21.3	19	22779059	22786352	0.427	rs17554694	2.47	rs10420442	0.0593	4	0.978	305	4	lasso	0.029	0.043	1.01114	0.31195	0.796117	1
Brain_Anterior_cingulate_cortex_BA24	CTB-175P5.4	19	23582035	23598877	0.341	rs8102565	3.09	rs296092	0.261	5.95	1.891	239	1	lasso	0.270387	4.84e-09	1.891	0.05862	0.518709	1
Brain_Anterior_cingulate_cortex_BA24	CTD-2619J13.19	19	58951815	58957216	0.323	rs4801567	2.78	rs3764535	0.104	4.5	-0.059	302	302	blup	0.154283	1.55e-05	-0.11026	0.9122	0.98408	1
Brain_Anterior_cingulate_cortex_BA24	CTC-360G5.9	19	39425976	39429272	0.458	rs1627631	3.87	rs730078	0.17	5.2	-0.9	398	41	enet	0.297054	6.44e-10	-0.99349	0.32047	0.801537	1
Brain_Anterior_cingulate_cortex_BA24	AC007228.11	19	57056935	57078780	0.505	rs553611	-3.56	rs12981980	0.0526	5.59	-0.082	497	497	blup	0.188933	1.55e-06	-0.89229	0.37224	0.826964	1
Brain_Anterior_cingulate_cortex_BA24	RP11-15H20.5	19	23437855	23440741	0.293	rs29986	2.9	rs10410090	0.135	5.02	-0.468	244	6	lasso	0.247627	2.56e-08	-0.39402	0.69357	0.936053	1
Brain_Anterior_cingulate_cortex_BA24	CTD-2583A14.11	19	58379541	58380202	0.511	rs4801567	2.78	rs1047128	0.0815	4.5	-0.709	468	5	lasso	0.056669	0.00752	-0.71187	0.47655	0.867952	1
Brain_Anterior_cingulate_cortex_BA24	AC025811.3	19	22638790	22639261	0.494	rs17554694	2.47	rs1704019	0.174	4.46	-0.271	316	6	lasso	0.208163	4.16e-07	-0.0509	0.95941	0.993302	1
Brain_Anterior_cingulate_cortex_BA24	SCYL3	1	170000000	170000000	0.414	rs3917398	-3.091	rs16862682	0.254319	-5.61	-0.682	560	7	enet	0.1721	4.8e-06	0.5482	0.583552	0.90717	1
Brain_Anterior_cingulate_cortex_BA24	ST7L	1	113000000	113000000	0.183	rs2995762	3.042	rs12046208	0.157939	-4.51	-1.31	331	4	lasso	0.11628	0.00018	1.27182	0.203436	0.724331	1
Brain_Anterior_cingulate_cortex_BA24	FMO3	1	171000000	171000000	0.297	rs2038042	-3.091	rs7882773	0.030485	-4	-0.422	525	39	enet	0.09869	0.000545	-1.31516	0.188456	0.708738	1
Brain_Anterior_cingulate_cortex_BA24	SCMH1	1	41500000	41700000	0.222	rs12121539	3.611	rs17357954	0.087201	-4.09	0.374	430	15	enet	0.15028	2.02e-05	0.59797	0.549858	0.895602	1
Brain_Anterior_cingulate_cortex_BA24	FMO1	1	171000000	171000000	0.272	rs2038042	-3.091	rs2103351	-0.006232	-3.34	0.479	553	553	blup	0.11729	0.000169	0.03311	0.973587	0.995767	1
Brain_Anterior_cingulate_cortex_BA24	NCDN	1	36000000	36000000	0.255	rs4653137	-2.214	rs12080099	0.125142	4.87	0.0672	222	12	enet	0.04541	0.0152	-0.22871	0.819093	0.966126	1
Brain_Anterior_cingulate_cortex_BA24	FBXO42	1	16600000	16700000	0.235	rs1763605	-3.666	rs11590217	0.108221	-5.02	-1.571	272	10	lasso	0.19462	1.05e-06	1.65664	0.097592	0.597413	1
Brain_Anterior_cingulate_cortex_BA24	THAP3	1	6680000	6690000	0.302	rs4908864	3.417	rs12127219	0.163942	4.81	0.3	439	5	lasso	0.11003	0.000267	-0.22229	0.824089	0.966996	1
Brain_Anterior_cingulate_cortex_BA24	PTGER3	1	71300000	71500000	0.176	rs4233083	2.972	rs12039590	0.060974	3.92	-0.239	367	4	lasso	0.0479	0.013	-1.62483	0.104199	0.604825	1
Brain_Anterior_cingulate_cortex_BA24	MRTO4	1	19600000	19600000	0.257	rs728611	3.501	rs10917275	0.160542	-4.41	0.39	505	6	lasso	0.12749	8.79e-05	-0.44007	0.659888	0.929501	1
Brain_Anterior_cingulate_cortex_BA24	SDCCAG8	1	243000000	244000000	0.174	rs2994339	3.406	rs1766022	0.067237	4.45	-0.5956	284	5	lasso	0.07348	0.00264	-0.63232	0.527181	0.886526	1
Brain_Anterior_cingulate_cortex_BA24	MCOLN3	1	85500000	85500000	0.249	rs12033483	3.321	rs600924	0.04943	-4.43	1.139	574	574	blup	0.07901	0.00187	-1.46815	0.142065	0.657315	1
Brain_Anterior_cingulate_cortex_BA24	MSH4	1	76300000	76400000	0.316	rs12738260	3.348	rs814875	0.169174	-4.7	1.621	463	463	blup	0.19827	8.22e-07	-2.13562	0.032711	0.435288	1
Brain_Anterior_cingulate_cortex_BA24	LAMC2	1	183000000	183000000	0.619	rs789172	-2.498	rs2276543	0.221538	4.98	1.116	452	12	lasso	0.31702	1.36e-10	0.53404	0.593317	0.910378	1
Brain_Anterior_cingulate_cortex_BA24	NFYC	1	41200000	41200000	0.429	rs12121539	3.611	rs657149	0.04622	-3.4	1.467	422	422	blup	0.08147	0.0016	-2.17254	0.029815	0.422408	1
Brain_Anterior_cingulate_cortex_BA24	RRP15	1	218000000	219000000	0.482	rs17047682	3.129	rs10863387	0.273689	5.58	0.845	476	11	lasso	0.24956	2.23e-08	1.42589	0.153901	0.671522	1
Brain_Anterior_cingulate_cortex_BA24	PPIE	1	40200000	40200000	0.241	rs11584246	2.542	rs14528	0.137424	4.33	-0.578	388	26	enet	0.04137	0.0196	-0.02854	0.977232	0.996554	1
Brain_Anterior_cingulate_cortex_BA24	NKAIN1	1	31700000	31700000	0.27	rs6673049	-3.232	rs6425714	0.169922	-5.16	0.523	430	13	enet	0.23493	6.38e-08	-0.34508	0.730034	0.944028	1
Brain_Anterior_cingulate_cortex_BA24	MAST2	1	46300000	46500000	0.302	rs785503	3.244	rs7521880	0.02904	-3.8	-1.289	305	9	lasso	0.15862	1.17e-05	1.58947	0.111954	0.614123	1
Brain_Anterior_cingulate_cortex_BA24	MUL1	1	20800000	20800000	0.559	rs1555797	3.997	rs667357	0.213904	-5.34	-1.926	510	8	lasso	0.22838	1.01e-07	1.82024	0.068722	0.543567	1
Brain_Anterior_cingulate_cortex_BA24	FMO2	1	171000000	171000000	0.328	rs2038042	-3.091	rs10911641	0.158317	-4.48	-0.311	543	13	lasso	0.1031	0.000413	0.54421	0.586294	0.907965	1
Brain_Anterior_cingulate_cortex_BA24	CDC7	1	92000000	92000000	0.425	rs17880479	-2.82	rs6688261	0.235464	5.09	-1.817	539	10	lasso	0.20647	4.68e-07	-1.73609	0.082548	0.570692	1
Brain_Anterior_cingulate_cortex_BA24	PRRX1	1	171000000	171000000	0.458	rs4656233	2.477	rs17549441	0.267902	-5.59	0.716	453	8	lasso	0.30987	2.38e-10	-0.75841	0.448206	0.858429	1
Brain_Anterior_cingulate_cortex_BA24	MORN1	1	2250000	2320000	0.473	rs2474460	-4.583	rs2055204	0.112768	4.45	-1.863	353	353	blup	0.06112	0.00569	0.08278	0.93403	0.988124	1
Brain_Anterior_cingulate_cortex_BA24	CEP104	1	3730000	3770000	0.341	rs11808641	-3.523	rs6688969	0.083624	-3.86	0.512	452	8	enet	0.01229	0.13	-0.81568	0.414683	0.843762	1
Brain_Anterior_cingulate_cortex_BA24	DOCK7	1	62900000	63200000	0.449	rs12130050	3.46	rs11208069	0.000573	-3.29	-1.63	533	533	blup	0.07267	0.00277	-0.15336	0.878114	0.977462	1
Brain_Anterior_cingulate_cortex_BA24	LEPR	1	65900000	66100000	0.307	rs10047101	3.248	rs2375702	-0.007997	-3.31	0.8055	441	441	blup	0.03548	0.0284	-0.40544	0.685154	0.935013	1
Brain_Anterior_cingulate_cortex_BA24	TNNI3K	1	74700000	75000000	0.31	rs4556311	3.222	rs518769	0.16221	-4.57	-0.046	361	6	lasso	0.19282	1.19e-06	-0.14321	0.886126	0.978481	1
Brain_Anterior_cingulate_cortex_BA24	CRYZ	1	75200000	75200000	0.597	rs274604	-2.295	rs17617240	0.176335	-4.91	0.027	383	30	enet	0.28993	1.11e-09	0.43708	0.662054	0.929954	1
Brain_Anterior_cingulate_cortex_BA24	WARS2	1	120000000	120000000	0.615	rs17023164	-3.083	rs2645303	0.337982	-6.78	-1.773	415	12	lasso	0.41343	3.77e-14	1.02553	0.305112	0.793196	1
Brain_Anterior_cingulate_cortex_BA24	RP11-268J15.5	1	36800000	36800000	0.369	rs96067	-3.124	rs12116935	0.253703	6.02	-0.685	361	2	lasso	0.28759	1.33e-09	-0.43827	0.661189	0.929793	1
Brain_Anterior_cingulate_cortex_BA24	GBP3	1	89500000	89500000	0.637	rs2624	3.587	rs10493821	0.411206	-6.81	1.261	344	6	lasso	0.45031	1.16e-15	-1.86177	0.062636	0.528772	1
Brain_Anterior_cingulate_cortex_BA24	KIF17	1	21000000	21000000	0.229	rs1555797	4.156	rs666371	0.315287	-5.87	0.056	444	2	lasso	0.30917	2.52e-10	-0.05477	0.956321	0.992719	1
Brain_Anterior_cingulate_cortex_BA24	RAB7L1	1	206000000	206000000	0.271	rs16855673	3.107	rs823114	0.00625	-3.52	0.705	402	402	blup	0.00543	0.211	-1.5783	0.114496	0.618412	1
Brain_Anterior_cingulate_cortex_BA24	HMGCL	1	24100000	24200000	0.339	rs11588134	2.894	rs11591202	0.067445	4.18	0.099	370	370	blup	0.0686	0.00357	-1.03584	0.300276	0.790362	1
Brain_Anterior_cingulate_cortex_BA24	CD46	1	208000000	208000000	0.329	rs926631	-3.949	rs2796265	0.058599	-4.07	-1.46	476	476	blup	0.11456	0.0002	1.00901	0.312968	0.796622	1
Brain_Anterior_cingulate_cortex_BA24	IPO13	1	44400000	44400000	0.289	rs11210922	3.495	rs7161	0.016001	-3.15	-0.268	408	408	blup	0.06853	0.00359	0.15302	0.87838	0.977462	1
Brain_Anterior_cingulate_cortex_BA24	CCDC181	1	169000000	169000000	0.458	rs10158131	-3.163	rs16862199	0.342413	-6.07	-1.208	581	3	lasso	0.28397	1.75e-09	1.78017	0.075049	0.555166	1
Brain_Anterior_cingulate_cortex_BA24	TMED5	1	93600000	93600000	0.252	rs4847235	2.827	rs6682670	0.0843	-4.07	2.689	266	266	blup	0.11341	0.000215	-1.15605	0.247663	0.760869	1
Brain_Anterior_cingulate_cortex_BA24	DARS2	1	174000000	174000000	0.373	rs17353212	2.713	rs6413827	0.055128	-4.45	2.303	277	41	enet	0.12708	9.03e-05	-2.21794	0.026559	0.407046	1
Brain_Anterior_cingulate_cortex_BA24	LPPR4	1	99700000	99800000	0.328	rs17119570	2.46	rs819906	-0.009422	3.1	0.339	502	39	enet	0.05324	0.00931	0.82384	0.41003	0.840888	1
Brain_Anterior_cingulate_cortex_BA24	SERPINC1	1	174000000	174000000	0.413	rs17353212	2.713	rs4652283	0.064506	4.22	0.896	261	12	lasso	0.2136	2.86e-07	0.68856	0.491098	0.873914	1
Brain_Anterior_cingulate_cortex_BA24	RPA2	1	28200000	28200000	0.378	rs1283628	3.011	rs11247730	0.086027	4.21	-0.378	258	6	lasso	0.07734	0.00207	0.03409	0.972805	0.995767	1
Brain_Anterior_cingulate_cortex_BA24	MARC2	1	221000000	221000000	0.289	rs6541152	-4.33	rs7556458	0.093554	-4.31	-0.422	405	405	blup	0.08597	0.00121	0.29146	0.770698	0.955085	1
Brain_Anterior_cingulate_cortex_BA24	SLC5A9	1	48700000	48700000	0.307	rs320031	2.719	rs3767618	0.162414	4.74	1.922	485	4	lasso	0.10615	0.000341	1.95593	0.050473	0.494647	1
Brain_Anterior_cingulate_cortex_BA24	DDX59	1	201000000	201000000	0.427	rs11579874	-3.251	rs12082129	0.253975	-5.75	-0.637	540	8	lasso	0.33062	4.59e-11	0.51898	0.603776	0.91403	1
Brain_Anterior_cingulate_cortex_BA24	GORAB	1	171000000	171000000	0.27	rs1415551	-2.486	rs10919407	0.065957	-4.23	-0.22	413	8	lasso	0.11286	0.000223	0.65189	0.51447	0.882376	1
Brain_Anterior_cingulate_cortex_BA24	COPA	1	160000000	160000000	0.264	rs508744	3.449	rs617698	0.062643	-3.81	-0.24	497	7	lasso	0.05048	0.0111	0.54516	0.585644	0.907804	1
Brain_Anterior_cingulate_cortex_BA24	RWDD3	1	95700000	95700000	0.34	rs17113362	2.712	rs4146665	0.150276	5.67	0.729	496	3	lasso	0.26893	5.39e-09	0.44121	0.65906	0.929166	1
Brain_Anterior_cingulate_cortex_BA24	CCDC18	1	93600000	93700000	0.151	rs4847235	2.827	rs12133576	0.001574	-3.49	2.765	270	270	blup	0.04944	0.0118	-2.80264	0.005069	0.214514	1
Brain_Anterior_cingulate_cortex_BA24	EMC1	1	19500000	19600000	0.574	rs728611	3.501	rs3748759	0.304347	-6.27	-0.241	505	7	lasso	0.28846	1.24e-09	0.46482	0.64206	0.924733	1
Brain_Anterior_cingulate_cortex_BA24	CEP85	1	26600000	26600000	0.325	rs298429	3.085	rs10794522	-0.007712	-3.17	-0.26	429	429	blup	0.00305	0.252	-0.72916	0.465903	0.864153	1
Brain_Anterior_cingulate_cortex_BA24	NPHP4	1	5920000	6050000	0.497	rs4908864	3.417	rs11122125	0.124794	5.2	-0.015	510	16	lasso	0.22031	1.79e-07	0.27336	0.784576	0.958846	1
Brain_Anterior_cingulate_cortex_BA24	CHD1L	1	147000000	147000000	0.568	rs10900314	-2.406	rs4950461	0.094971	-4.4	1.551	407	407	blup	0.13066	7.17e-05	0.68212	0.495162	0.875552	1
Brain_Anterior_cingulate_cortex_BA24	ATP1A4	1	160000000	160000000	0.393	rs2501320	2.544	rs16831388	0.0157	3.43	-0.311	513	513	blup	0.1053	0.00036	-1.92632	0.054064	0.505097	1
Brain_Anterior_cingulate_cortex_BA24	DSTYK	1	205000000	205000000	0.247	rs16855673	3.107	rs11240369	-0.008158	3.66	1.967	592	592	blup	0.05283	0.00955	1.11489	0.264896	0.770833	1
Brain_Anterior_cingulate_cortex_BA24	GSTM1	1	110000000	110000000	0.648	rs4970781	-3.246	rs11807	0.063147	4.2	-1.062	458	458	blup	0.23429	6.67e-08	1.35989	0.173866	0.691287	1
Brain_Anterior_cingulate_cortex_BA24	GSTM5	1	110000000	110000000	0.611	rs4970781	-3.208	rs1571858	0.323528	-6.47	1.958	439	20	enet	0.39375	2.22e-13	-1.12229	0.261738	0.769395	1
Brain_Anterior_cingulate_cortex_BA24	GSTM3	1	110000000	110000000	0.751	rs17037726	-3.384	rs11807	0.469612	7.1	-1.062	446	7	lasso	0.51759	1.07e-18	-0.70487	0.48089	0.869793	1
Brain_Anterior_cingulate_cortex_BA24	TRIM45	1	118000000	118000000	0.437	rs699710	-3.353	rs12568103	0.018806	3.91	-1.438	450	450	blup	0.08285	0.00147	0.19445	0.84582	0.970737	1
Brain_Anterior_cingulate_cortex_BA24	ZCCHC11	1	52900000	53000000	0.177	rs428366	2.598	rs6672059	0.03752	4.09	-0.704	262	262	blup	0.04744	0.0134	-0.88118	0.378219	0.828554	1
Brain_Anterior_cingulate_cortex_BA24	AGT	1	231000000	231000000	0.437	rs7417718	3.428	rs3789649	0.22364	-5.2	-0.467	689	12	lasso	0.22169	1.62e-07	0.80026	0.423558	0.848059	1
Brain_Anterior_cingulate_cortex_BA24	ZNF670	1	247000000	247000000	0.456	rs6702432	-2.715	rs7542852	0.067925	-4.22	-0.704	465	465	blup	0.16331	8.58e-06	-0.80484	0.420911	0.846793	1
Brain_Anterior_cingulate_cortex_BA24	CAPN9	1	231000000	231000000	0.411	rs7417718	3.428	rs11579420	0.244804	-5.41	2.048	692	3	lasso	0.19341	1.14e-06	-1.65083	0.098773	0.598848	1
Brain_Anterior_cingulate_cortex_BA24	NTPCR	1	233000000	233000000	0.337	rs4308924	2.718	rs12744791	0.327363	6.05	0.2687	594	5	lasso	0.31166	2.07e-10	0.3328	0.739286	0.945748	1
Brain_Anterior_cingulate_cortex_BA24	GLUL	1	182000000	182000000	0.238	rs516134	3.541	rs2333151	0.011612	3.39	1.357	447	447	blup	0.09948	0.000519	1.00217	0.316261	0.798254	1
Brain_Anterior_cingulate_cortex_BA24	RNASEL	1	183000000	183000000	0.359	rs516134	3.541	rs2274509	0.253969	5.58	0.576	456	5	lasso	0.20544	5.02e-07	0.25612	0.797858	0.961721	1
Brain_Anterior_cingulate_cortex_BA24	VPS45	1	150000000	150000000	0.181	rs7512552	-3.058	rs12022725	0.024919	3.65	0.4733	175	16	enet	0.05082	0.0108	0.85429	0.392943	0.834326	1
Brain_Anterior_cingulate_cortex_BA24	CCBL2	1	89400000	89500000	0.609	rs2624	3.587	rs7532151	0.324778	-6.7	2.363	358	19	enet	0.3456	1.35e-11	-2.36963	0.017806	0.357585	1
Brain_Anterior_cingulate_cortex_BA24	GIPC2	1	78500000	78600000	0.165	rs4949816	2.4	rs2274123	0.066983	3.57	2.294	322	322	blup	0.05266	0.00965	1.35821	0.174397	0.692156	1
Brain_Anterior_cingulate_cortex_BA24	FHAD1	1	15600000	15700000	0.457	rs1079314	4.092	rs742361	0.046678	-4.11	-1.644	550	7	lasso	0.03657	0.0265	0.77516	0.438248	0.854301	1
Brain_Anterior_cingulate_cortex_BA24	ARHGEF19	1	16500000	16500000	0.627	rs1763605	-3.666	rs221035	0.101711	4.45	-0.49	335	11	lasso	0.1835	2.24e-06	-0.00896	0.992853	0.998966	1
Brain_Anterior_cingulate_cortex_BA24	CNKSR1	1	26500000	26500000	0.689	rs298429	3.085	rs12145714	0.415998	-6.8	-0.277	441	9	lasso	0.41416	3.53e-14	0.88425	0.37656	0.827851	1
Brain_Anterior_cingulate_cortex_BA24	CELA3A	1	22300000	22300000	0.437	rs7512059	-3.452	rs7524102	-0.003926	3.5	0.673	530	530	blup	0.08775	0.00108	1.35167	0.176482	0.694921	1
Brain_Anterior_cingulate_cortex_BA24	NBPF3	1	21800000	21800000	0.851	rs7512059	-3.729	rs4654947	0.530638	7.73	-0.54	380	13	lasso	0.558	1e-20	-0.9864	0.323937	0.803319	1
Brain_Anterior_cingulate_cortex_BA24	HSPG2	1	22200000	22300000	0.381	rs7512059	-3.404	rs12737091	-0.006479	3.7	3.08	523	40	enet	0.10618	0.00034	0.78691	0.431336	0.851145	1
Brain_Anterior_cingulate_cortex_BA24	ITGB3BP	1	63900000	64000000	0.781	rs855307	3.206	rs10789138	0.541799	7.78	-0.647	491	9	lasso	0.52498	4.7e-19	-0.7154	0.474359	0.867822	1
Brain_Anterior_cingulate_cortex_BA24	ADC	1	33500000	33600000	0.275	rs11591185	3.551	rs12565354	0.030036	3.95	-0.02	349	9	lasso	0.05217	0.00995	1.32171	0.186266	0.706545	1
Brain_Anterior_cingulate_cortex_BA24	SLC44A3	1	95300000	95400000	0.329	rs11584317	3.518	rs17406291	0.190752	-4.93	-1.524	524	25	enet	0.13963	4.03e-05	2.0245	0.042919	0.470347	1
Brain_Anterior_cingulate_cortex_BA24	CREG1	1	167000000	168000000	0.628	rs1891257	3.377	rs4657681	0.070085	-4.38	-0.551	599	599	blup	0.20093	6.85e-07	0.66284	0.507434	0.879574	1
Brain_Anterior_cingulate_cortex_BA24	MAEL	1	167000000	167000000	0.491	rs10918693	3.441	rs4657619	0.269997	-5.99	-1.791	605	23	enet	0.34503	1.42e-11	2.26773	0.023346	0.390429	1
Brain_Anterior_cingulate_cortex_BA24	ADCY10	1	168000000	168000000	0.305	rs1891257	3.377	rs1050037	-0.00932	3.49	0.295	545	545	blup	0.05902	0.00649	-0.71599	0.473999	0.867568	1
Brain_Anterior_cingulate_cortex_BA24	ABL2	1	179000000	179000000	0.289	rs4652341	3.127	rs1173077	0.088606	5.08	-1.608	447	21	enet	0.19936	7.62e-07	-0.51096	0.609377	0.915432	1
Brain_Anterior_cingulate_cortex_BA24	SNX27	1	152000000	152000000	0.288	rs1196357	3.905	rs17641780	0.192665	5.09	3.754	334	4	lasso	0.1628	8.88e-06	3.75337	0.000174	0.0410726	1
Brain_Anterior_cingulate_cortex_BA24	SEMA6C	1	151000000	151000000	0.259	rs1196357	3.905	rs6664387	0.018045	3.43	1.328	313	313	blup	0.06859	0.00358	-0.45387	0.649919	0.927523	1
Brain_Anterior_cingulate_cortex_BA24	ARNT	1	151000000	151000000	0.269	rs7550434	-3.623	rs11204675	0.177337	4.5	-1.227	304	2	lasso	0.14994	2.06e-05	-1.22631	0.220081	0.736579	1
Brain_Anterior_cingulate_cortex_BA24	KCNN3	1	155000000	155000000	0.282	rs4845618	3.029	rs6697935	0.006807	3.71	-0.324	419	419	blup	0.06471	0.00455	0.09536	0.924028	0.985959	1
Brain_Anterior_cingulate_cortex_BA24	SNAP47	1	228000000	228000000	0.326	rs10916232	2.681	rs12077397	0.140272	-4.5	0.386	380	380	blup	0.22352	1.43e-07	-0.18288	0.854891	0.972617	1
Brain_Anterior_cingulate_cortex_BA24	CDC42BPA	1	227000000	228000000	0.259	rs2855563	-2.745	rs2175789	0.001615	3.07	0.119	455	455	blup	0.01323	0.122	-0.89825	0.369051	0.82515	1
Brain_Anterior_cingulate_cortex_BA24	GGPS1	1	235000000	236000000	0.195	rs908319	-2.691	rs390539	-0.008335	3.35	-1.195	346	346	blup	0.02383	0.0601	0.08642	0.931133	0.987216	1
Brain_Anterior_cingulate_cortex_BA24	MCOLN2	1	85400000	85500000	0.356	rs12033483	3.321	rs7522851	0.25748	-5.44	1.017	581	6	lasso	0.23204	7.83e-08	-0.8037	0.421568	0.847255	1
Brain_Anterior_cingulate_cortex_BA24	HS2ST1	1	87400000	87600000	0.234	rs1199672	-3.286	rs4656134	0.259706	-5.43	-3.04	446	6	enet	0.21905	1.95e-07	2.80316	0.00506	0.214449	1
Brain_Anterior_cingulate_cortex_BA24	OBSCN	1	228000000	229000000	0.229	rs10916232	2.681	rs729258	0.042345	-3.88	1.58	355	26	enet	0.07646	0.00219	-1.5071	0.131784	0.643204	1
Brain_Anterior_cingulate_cortex_BA24	DRAM2	1	112000000	112000000	0.525	rs11102212	-2.97	rs3762374	0.316233	6.36	-2.722	577	4	lasso	0.36994	1.76e-12	-2.6257	0.008647	0.273795	1
Brain_Anterior_cingulate_cortex_BA24	ZFYVE9	1	52600000	52800000	0.289	rs835036	2.342	rs1417364	-0.008524	3.44	0.659	222	222	blup	0.01675	0.0959	0.83998	0.400917	0.837692	1
Brain_Anterior_cingulate_cortex_BA24	LRP8	1	53700000	53800000	0.255	rs4926992	3.466	rs3737989	0.003097	3.48	0.228	489	489	blup	0.09146	0.000858	0.04175	0.9667	0.994702	1
Brain_Anterior_cingulate_cortex_BA24	RER1	1	2320000	2340000	0.252	rs2474460	-4.583	rs12133956	-0.00943	3.19	0.895	353	353	blup	0.01405	0.115	2.55754	0.010542	0.294889	1
Brain_Anterior_cingulate_cortex_BA24	TPRG1L	1	3540000	3550000	0.546	rs2651912	4.075	rs35701577	0.133779	5.04	0.589	463	9	lasso	0.32235	8.9e-11	0.70959	0.477959	0.868382	1
Brain_Anterior_cingulate_cortex_BA24	EYA3	1	28300000	28400000	0.43	rs1283628	3.011	rs11807799	0.350334	6.57	-0.271	258	9	lasso	0.35857	4.61e-12	-0.7032	0.481933	0.870137	1
Brain_Anterior_cingulate_cortex_BA24	SLAMF8	1	160000000	160000000	0.575	rs4133290	2.772	rs4656852	0.072646	-4.56	-0.189	494	12	lasso	0.17534	3.86e-06	-0.48698	0.626271	0.920173	1
Brain_Anterior_cingulate_cortex_BA24	F11R	1	161000000	161000000	0.395	rs508744	3.449	rs4396136	0.097237	4.54	0.853	442	17	enet	0.09653	0.000625	0.72939	0.465762	0.864153	1
Brain_Anterior_cingulate_cortex_BA24	CDA	1	20900000	20900000	0.351	rs1555797	4.191	rs527912	0.102133	4.98	-1.756	483	5	lasso	0.13105	7e-05	-2.88222	0.003949	0.191663	1
Brain_Anterior_cingulate_cortex_BA24	PADI4	1	17600000	17700000	0.507	rs2185324	-2.787	rs2240335	0.317525	6.01	-1.768	462	6	lasso	0.28469	1.66e-09	-1.79257	0.073042	0.552994	1
Brain_Anterior_cingulate_cortex_BA24	PSMD4	1	151000000	151000000	0.221	rs1196357	3.905	rs3811406	0.084019	-4.38	-0.618	307	15	enet	0.12887	8.05e-05	1.44733	0.147805	0.663724	1
Brain_Anterior_cingulate_cortex_BA24	THEM4	1	152000000	152000000	0.26	rs1196357	3.905	rs2932579	0.201735	-5.04	-0.012	336	15	enet	0.17434	4.13e-06	-0.36559	0.714673	0.940728	1
Brain_Anterior_cingulate_cortex_BA24	TMEM69	1	46200000	46200000	0.106	rs785503	3.244	rs2275085	0.060738	3.38	-1.49	287	3	lasso	0.05838	0.00676	-1.14291	0.253078	0.764317	1
Brain_Anterior_cingulate_cortex_BA24	CHRNB2	1	155000000	155000000	0.464	rs4845618	3.029	rs2131902	0.128417	-4.23	0.445	424	8	lasso	0.05513	0.00827	-0.49177	0.622879	0.919108	1
Brain_Anterior_cingulate_cortex_BA24	GPATCH4	1	157000000	157000000	0.308	rs7551218	-3.536	rs4661047	0.034351	-4.18	0.248	447	46	enet	0.08899	0.001	-0.02893	0.976922	0.996554	1
Brain_Anterior_cingulate_cortex_BA24	ZYG11B	1	53200000	53300000	0.275	rs428366	2.598	rs11206019	0.194471	4.73	0.306	370	3	lasso	0.14791	2.35e-05	0.42316	0.672177	0.93317	1
Brain_Anterior_cingulate_cortex_BA24	SLC1A7	1	53600000	53600000	0.701	rs4926992	3.466	rs11206109	0.363509	6.85	-0.503	483	23	enet	0.46653	2.33e-16	-0.27157	0.785951	0.959018	1
Brain_Anterior_cingulate_cortex_BA24	LRRIQ3	1	74500000	74700000	0.394	rs4556311	3.222	rs792310	0.263147	-5.6	0.645	361	8	lasso	0.15351	1.63e-05	-0.62252	0.533601	0.889218	1
Brain_Anterior_cingulate_cortex_BA24	ZNF496	1	247000000	247000000	0.348	rs1778534	-3.087	rs2153631	0.223672	5.17	0.405	458	3	lasso	0.2072	4.45e-07	0.40581	0.684881	0.935	1
Brain_Anterior_cingulate_cortex_BA24	FCRLB	1	162000000	162000000	0.444	rs7513132	-3.517	rs11746	0.05151	-4.2	0.987	488	9	lasso	0.08803	0.00106	-0.2871	0.774039	0.956035	1
Brain_Anterior_cingulate_cortex_BA24	SLC9C2	1	173000000	174000000	0.193	rs16846433	-2.411	rs12561796	0.023553	4.01	0.26	297	297	blup	0.01559	0.104	1.06073	0.288811	0.785301	1
Brain_Anterior_cingulate_cortex_BA24	FLVCR1	1	213000000	213000000	0.336	rs6679892	-3.222	rs10864004	0.099655	4.48	-0.004	413	22	enet	0.13616	5.04e-05	-0.7385	0.460209	0.862271	1
Brain_Anterior_cingulate_cortex_BA24	RBM15	1	111000000	111000000	0.455	rs6676386	-3.1	rs923826	-0.003628	-3.18	-0.398	553	553	blup	0.01985	0.078	0.2138	0.830703	0.968499	1
Brain_Anterior_cingulate_cortex_BA24	TDRD5	1	180000000	180000000	0.34	rs2454190	-3.361	rs11577538	0.228179	5.75	-0.632	475	4	lasso	0.22235	1.55e-07	-0.28704	0.774084	0.956043	1
Brain_Anterior_cingulate_cortex_BA24	ACP6	1	147000000	147000000	0.642	rs4950494	2.518	rs12119079	0.324597	-6.06	0.049	414	12	lasso	0.2565	1.35e-08	-0.37608	0.706859	0.938573	1
Brain_Anterior_cingulate_cortex_BA24	KLHDC8A	1	205000000	205000000	0.452	rs16855673	3.107	rs13374813	-0.009432	-3.82	0.913	582	582	blup	0.07485	0.00242	-1.26298	0.206595	0.726531	1
Brain_Anterior_cingulate_cortex_BA24	MRPL55	1	228000000	228000000	0.209	rs10916232	2.681	rs12136157	0.032091	-3.77	0.028	346	13	enet	0.07253	0.0028	-0.33371	0.738602	0.945686	1
Brain_Anterior_cingulate_cortex_BA24	H3F3A	1	226000000	226000000	0.408	rs2234922	-3.163	rs3768543	0.297302	5.69	1.185	385	8	lasso	0.23275	7.44e-08	1.52553	0.127126	0.637154	1
Brain_Anterior_cingulate_cortex_BA24	APOA1BP	1	157000000	157000000	0.479	rs7551218	-3.536	rs7536235	0.398895	-6.77	-1.046	440	3	lasso	0.41038	4.98e-14	1.10736	0.268139	0.773	1
Brain_Anterior_cingulate_cortex_BA24	DNALI1	1	38000000	38000000	0.388	rs686083	3.654	rs17559337	0.11361	4.89	0.488	449	13	lasso	0.20157	6.56e-07	1.48681	0.137065	0.651407	1
Brain_Anterior_cingulate_cortex_BA24	EXO5	1	41000000	41000000	0.366	rs4660469	-2.688	rs2982502	0.009254	3.21	0.833	435	14	lasso	0.00393	0.236	0.51848	0.604124	0.914078	1
Brain_Anterior_cingulate_cortex_BA24	C1orf50	1	43200000	43300000	0.314	rs6688151	2.663	rs11210712	0.264064	-5.7	-0.405	417	417	blup	0.23679	5.59e-08	-0.10438	0.916868	0.984738	1
Brain_Anterior_cingulate_cortex_BA24	COA6	1	235000000	235000000	0.427	rs2793861	-3.073	rs6586384	0.223024	5.47	1.057	631	9	lasso	0.14644	2.59e-05	1.10457	0.269346	0.773805	1
Brain_Anterior_cingulate_cortex_BA24	CD52	1	26600000	26600000	0.245	rs298429	3.085	rs10493030	0.226338	-5.04	-0.446	397	12	lasso	0.20456	5.34e-07	0.41995	0.674518	0.933623	1
Brain_Anterior_cingulate_cortex_BA24	DFFB	1	3770000	3800000	0.622	rs11808641	-3.523	rs7530189	0.239648	-5.4	0.109	453	10	lasso	0.27512	3.4e-09	0.05597	0.955365	0.992579	1
Brain_Anterior_cingulate_cortex_BA24	OTUD3	1	20200000	20200000	0.547	rs728611	3.501	rs12137940	0.232637	5.66	-1.461	541	9	lasso	0.26768	5.91e-09	-1.71812	0.085774	0.578212	1
Brain_Anterior_cingulate_cortex_BA24	COL24A1	1	86200000	86600000	0.278	rs1321689	-2.968	rs1998450	0.117811	-4.62	0.325	485	5	lasso	0.10372	0.000398	-0.37269	0.709379	0.938821	1
Brain_Anterior_cingulate_cortex_BA24	PIK3CD	1	9710000	9790000	0.303	rs7517538	-2.577	rs4240910	0.023135	3.38	-1.666	325	325	blup	0.08524	0.00127	-2.30669	0.021072	0.38013	1
Brain_Anterior_cingulate_cortex_BA24	METTL18	1	170000000	170000000	0.375	rs10158131	-3.163	rs17601631	0.297228	-6.32	0.96	559	20	lasso	0.3229	8.51e-11	-0.95531	0.339423	0.812696	1
Brain_Anterior_cingulate_cortex_BA24	SRGAP2C	1	121000000	121000000	0.108	rs2222371	1.891	rs12145080	0.087149	3.84	1.486	22	22	blup	0.08492	0.00129	1.69509	0.090059	0.585238	1
Brain_Anterior_cingulate_cortex_BA24	NEGR1	1	71900000	72700000	0.148	rs1157072	3.923	rs11209948	-0.003784	-3.22	-3.314	318	318	blup	0.03463	0.03	2.39591	0.016579	0.34805	1
Brain_Anterior_cingulate_cortex_BA24	LINC00982	1	2980000	2990000	0.263	rs17399998	3.343	rs12022429	0.017253	-4.13	-0.084	390	4	lasso	0.04902	0.0121	-0.04698	0.96253	0.993835	1
Brain_Anterior_cingulate_cortex_BA24	UBE2U	1	64700000	64700000	0.41	rs6686768	-3.168	rs825239	0.425525	6.98	-0.679	499	2	lasso	0.43602	4.59e-15	-0.71552	0.474287	0.867822	1
Brain_Anterior_cingulate_cortex_BA24	CCDC23	1	43300000	43300000	0.281	rs6688151	2.663	rs323719	0.217352	5.77	-0.04	431	6	lasso	0.21398	2.78e-07	0.03348	0.973294	0.995767	1
Brain_Anterior_cingulate_cortex_BA24	HYI	1	43900000	43900000	0.262	rs11210922	3.495	rs6954	0.189582	4.69	1.151	441	2	lasso	0.13264	6.32e-05	1.2673	0.205047	0.725423	1
Brain_Anterior_cingulate_cortex_BA24	C1orf194	1	110000000	110000000	0.456	rs12049330	-3.008	rs17586966	0.18178	-4.61	0.8	417	6	lasso	0.19651	9.26e-07	-2.02625	0.04274	0.469622	1
Brain_Anterior_cingulate_cortex_BA24	FAM89A	1	231000000	231000000	0.487	rs7417718	3.428	rs6700792	0.311516	6.06	1.649	600	9	lasso	0.40014	1.26e-13	1.09164	0.274992	0.777102	1
Brain_Anterior_cingulate_cortex_BA24	MROH7	1	55100000	55200000	0.518	rs12040312	2.938	rs1368883	0.168615	-5.1	0.474	554	8	lasso	0.12512	0.000102	-1.06104	0.288673	0.785301	1
Brain_Anterior_cingulate_cortex_BA24	NCMAP	1	24900000	24900000	0.399	rs12046369	2.831	rs6424101	0.136886	-5.24	0.28	511	3	lasso	0.19984	7.38e-07	0.27254	0.78521	0.958928	1
Brain_Anterior_cingulate_cortex_BA24	MIXL1	1	226000000	226000000	0.242	rs2234922	-3.163	rs2615803	0.072097	-4.7	0.196	405	2	lasso	0.06887	0.00351	-0.3567	0.721318	0.942214	1
Brain_Anterior_cingulate_cortex_BA24	C1orf110	1	163000000	163000000	0.23	rs12083117	2.652	rs12024415	0.23767	5.28	0.348	584	1	lasso	0.18569	1.93e-06	0.348	0.72784	0.94367	1
Brain_Anterior_cingulate_cortex_BA24	MST1P2	1	17000000	17000000	0.336	rs157133	3.406	rs2235914	0.01111	-3.18	0.581	261	28	enet	0.05776	0.00702	-2.5995	0.009336	0.282565	1
Brain_Anterior_cingulate_cortex_BA24	CLCNKA	1	16300000	16400000	0.468	rs1763605	-3.666	rs1763601	0.218446	5.64	-3.06	386	8	lasso	0.21242	3.1e-07	-2.57786	0.009942	0.28827	1
Brain_Anterior_cingulate_cortex_BA24	MST1L	1	17100000	17100000	0.48	rs157133	3.406	rs7513616	0.247003	-5.5	-0.459	291	26	enet	0.17983	2.86e-06	0.99906	0.317766	0.799227	1
Brain_Anterior_cingulate_cortex_BA24	RHD	1	25600000	25700000	0.592	rs3014712	-2.122	rs1053438	0.132718	4.58	0.318	359	6	lasso	0.39877	1.42e-13	0.30399	0.761135	0.952703	1
Brain_Anterior_cingulate_cortex_BA24	CYP4A11	1	47400000	47400000	0.314	rs607945	2.502	rs17370386	0.01663	-3.3	-0.057	377	16	enet	0.06917	0.00345	-1.39909	0.161785	0.679327	1
Brain_Anterior_cingulate_cortex_BA24	ZFP69	1	40900000	41000000	0.378	rs4660469	-2.688	rs7547819	0.220892	-5.74	-0.658	429	8	lasso	0.26216	8.89e-09	0.82184	0.411166	0.841772	1
Brain_Anterior_cingulate_cortex_BA24	C1orf204	1	160000000	160000000	0.575	rs4133290	2.829	rs10158752	0.123327	5.27	0.223	505	9	lasso	0.25496	1.51e-08	1.12409	0.260976	0.769007	1
Brain_Anterior_cingulate_cortex_BA24	ZNF669	1	247000000	247000000	0.357	rs1778534	-2.735	rs2270616	0.213299	5.09	-2.176	475	8	lasso	0.16394	8.24e-06	-1.98647	0.046982	0.483395	1
Brain_Anterior_cingulate_cortex_BA24	RHCE	1	25700000	25800000	0.545	rs298438	3.078	rs1053438	0.258835	-5.64	0.318	384	4	lasso	0.24702	2.68e-08	-0.34088	0.733197	0.944805	1
Brain_Anterior_cingulate_cortex_BA24	S100A13	1	154000000	154000000	0.454	rs7517875	3.039	rs11548104	0.246454	-5.84	0.794	406	11	enet	0.23512	6.29e-08	-0.59841	0.549566	0.895602	1
Brain_Anterior_cingulate_cortex_BA24	PNRC2	1	24300000	24300000	0.699	rs12046369	2.831	rs12026723	0.308217	-5.93	1.654	405	42	enet	0.49196	1.71e-17	-1.51968	0.12859	0.639344	1
Brain_Anterior_cingulate_cortex_BA24	OR2L13	1	248000000	248000000	0.353	rs4478844	2.594	rs6664332	0.3521	6.2	2.339	363	13	enet	0.3928	2.41e-13	2.46667	0.013637	0.323358	1
Brain_Anterior_cingulate_cortex_BA24	ZNF124	1	247000000	247000000	0.66	rs1778534	-2.726	rs4925715	0.320231	-6.25	-0.771	467	11	lasso	0.31179	2.05e-10	0.82164	0.411284	0.841772	1
Brain_Anterior_cingulate_cortex_BA24	LRRC8B	1	90000000	90100000	0.395	rs2624	3.587	rs1344190	0.130599	-4.25	0.107	350	350	blup	0.10386	0.000394	-0.21311	0.831242	0.968684	1
Brain_Anterior_cingulate_cortex_BA24	HHLA3	1	70800000	70900000	0.39	rs555671	2.985	rs7536099	0.128294	-4.64	-1.139	412	412	blup	0.14136	3.6e-05	0.74278	0.457612	0.861356	1
Brain_Anterior_cingulate_cortex_BA24	S100A10	1	152000000	152000000	0.303	rs1196357	3.905	rs6678672	0.24416	-5.25	0.566	345	2	lasso	0.19435	1.07e-06	-0.52086	0.602462	0.913815	1
Brain_Anterior_cingulate_cortex_BA24	HRNR	1	152000000	152000000	0.309	rs6693713	2.824	rs11204948	0.087316	-4.55	-0.544	386	386	blup	0.19137	1.31e-06	-0.0578	0.953911	0.992228	1
Brain_Anterior_cingulate_cortex_BA24	FLVCR1-AS1	1	213000000	213000000	0.767	rs6679892	-3.222	rs1047881	0.506369	-7.48	-1.807	413	43	enet	0.49883	8.25e-18	1.14923	0.250461	0.763042	1
Brain_Anterior_cingulate_cortex_BA24	C1orf85	1	156000000	156000000	0.211	rs7551218	-3.536	rs728918	0.01308	-3.61	-0.512	393	393	blup	0.10829	0.000298	0.54104	0.588481	0.908885	1
Brain_Anterior_cingulate_cortex_BA24	OXCT2	1	40200000	40200000	0.212	rs11584246	2.542	rs3131650	-0.007942	3.38	0.313	383	383	blup	0.02241	0.0659	1.42515	0.154115	0.671743	1
Brain_Anterior_cingulate_cortex_BA24	SNORA63	1	36900000	36900000	0.37	rs96067	-3.124	rs884925	0.000535	3.18	1.106	371	371	blup	0.01393	0.116	-0.04827	0.961498	0.993656	1
Brain_Anterior_cingulate_cortex_BA24	EFCAB2	1	245000000	245000000	0.757	rs7523252	-3.029	rs6700087	0.366426	6.46	-1.484	474	34	enet	0.39802	1.52e-13	-1.20794	0.227071	0.742626	1
Brain_Anterior_cingulate_cortex_BA24	CAPN8	1	224000000	224000000	0.441	rs6674492	2.751	rs17577296	0.07782	-3.81	0.1023	391	391	blup	0.11956	0.000146	-0.18388	0.854107	0.972467	1
Brain_Anterior_cingulate_cortex_BA24	INPP5B	1	38300000	38400000	0.356	rs686083	3.654	rs4653329	0.077127	4.48	-1.35	458	17	enet	0.15197	1.81e-05	-1.56307	0.118037	0.623355	1
Brain_Anterior_cingulate_cortex_BA24	PHACTR4	1	28700000	28800000	0.431	rs204066	3.216	rs11247771	0.052195	-4.58	-1.355	279	279	blup	0.11303	0.000221	1.15593	0.24771	0.760869	1
Brain_Anterior_cingulate_cortex_BA24	LEPROT	1	65900000	65900000	0.465	rs2310752	-3.655	rs6588144	0.292475	6.48	0.349	443	7	enet	0.35699	5.26e-12	0.27615	0.782432	0.958213	1
Brain_Anterior_cingulate_cortex_BA24	SH3D21	1	36800000	36800000	0.25	rs96067	-3.124	rs12116935	0.055417	-3.85	-0.685	356	8	enet	0.10938	0.000278	-0.96371	0.335191	0.810447	1
Brain_Anterior_cingulate_cortex_BA24	RP11-495P10.2	1	148000000	148000000	0.173	rs2999617	-0.936	rs2999617	0.13592	4.12	-0.936	34	1	lasso	0.13	7.49e-05	-0.936	0.349273	0.81674	1
Brain_Anterior_cingulate_cortex_BA24	CROCCP2	1	16900000	17000000	0.663	rs157133	3.406	rs156908	0.087201	4.34	-2.4467	263	35	enet	0.26391	7.82e-09	-1.87237	0.061156	0.525052	1
Brain_Anterior_cingulate_cortex_BA24	MMP23A	1	1630000	1630000	0.358	rs2474460	-4.583	rs601141	0.000228	-3.92	-2.6975	303	41	enet	0.20685	4.56e-07	3.50158	0.000463	0.0654628	1
Brain_Anterior_cingulate_cortex_BA24	LINC00339	1	22400000	22400000	0.526	rs7512059	-3.368	rs11586488	0.519907	7.52	-1.964	519	1	lasso	0.51048	2.35e-18	-1.964	0.04953	0.491511	1
Brain_Anterior_cingulate_cortex_BA24	CELA3B	1	22300000	22300000	0.481	rs7512059	-3.415	rs7524102	0.025247	3.49	0.673	532	532	blup	0.09444	0.000712	1.3803	0.167494	0.685181	1
Brain_Anterior_cingulate_cortex_BA24	NBPF1	1	16900000	16900000	0.464	rs157133	3.406	rs761423	0.07222	-3.93	-0.655	276	276	blup	0.06182	0.00545	1.11205	0.266118	0.771148	1
Brain_Anterior_cingulate_cortex_BA24	MTMR9LP	1	32700000	32700000	0.154	rs11582772	-2.076	rs3795427	0.03634	3.98	0.344	202	8	enet	0.13481	5.5e-05	0.27394	0.784129	0.958644	1
Brain_Anterior_cingulate_cortex_BA24	RNU6ATAC35P	1	221000000	221000000	0.367	rs6541152	-4.294	rs11118618	0.016043	3.59	0.627	403	403	blup	0.11123	0.000247	1.18588	0.235668	0.750998	1
Brain_Anterior_cingulate_cortex_BA24	C1orf229	1	247000000	247000000	0.493	rs1778534	-2.726	rs10924919	0.230772	-5.94	-2.053	474	11	lasso	0.27387	3.73e-09	2.23811	0.025214	0.40093	1
Brain_Anterior_cingulate_cortex_BA24	HIST2H2BA	1	121000000	121000000	0.268	rs2843025	2.167	rs11249433	0.151397	5	-0.265	78	78	blup	0.17537	3.86e-06	-1.42713	0.153541	0.671477	1
Brain_Anterior_cingulate_cortex_BA24	RP4-717I23.3	1	93700000	93800000	0.602	rs4847235	2.827	rs1570528	0.506858	-7.46	2.228	299	7	lasso	0.49018	2.06e-17	-2.25354	0.024225	0.396126	1
Brain_Anterior_cingulate_cortex_BA24	RP11-561I11.3	1	242000000	242000000	0.631	rs11581005	-3.866	rs1836768	0.547377	7.7	-1.018	555	3	lasso	0.53514	1.48e-19	-1.05364	0.292049	0.787014	1
Brain_Anterior_cingulate_cortex_BA24	LINC00184	1	235000000	235000000	0.376	rs2793861	-3.073	rs6696170	0.342294	6.14	-0.272	578	2	lasso	0.3114	2.11e-10	0.00418	0.996665	0.999673	1
Brain_Anterior_cingulate_cortex_BA24	DUTP6	1	167000000	167000000	0.296	rs1476347	3.37	rs12117020	0.253538	5.43	-0.575	590	4	lasso	0.23076	8.57e-08	-0.57542	0.565007	0.900467	1
Brain_Anterior_cingulate_cortex_BA24	MIR137HG	1	98500000	98500000	0.283	rs11166002	3.619	rs11808051	0.07408	4.34	-1.151	362	4	lasso	0.14116	3.65e-05	0.3021	0.762573	0.953151	1
Brain_Anterior_cingulate_cortex_BA24	RP11-527D7.1	1	242000000	242000000	0.35	rs3014578	-2.902	rs3014553	0.180437	5.34	-0.27	621	4	lasso	0.19738	8.73e-07	-0.25396	0.799526	0.961927	1
Brain_Anterior_cingulate_cortex_BA24	RUSC1-AS1	1	155000000	155000000	0.14	rs11582128	2.019	rs35212551	0.159482	4.38	-0.078	264	3	lasso	0.07541	0.00234	-0.17169	0.863677	0.974368	1
Brain_Anterior_cingulate_cortex_BA24	RP4-798A10.2	1	16800000	16800000	0.27	rs1763605	-3.666	rs2670494	0.109731	4.17	-1.2191	237	237	blup	0.09472	0.0007	-2.43798	0.01477	0.333439	1
Brain_Anterior_cingulate_cortex_BA24	NBPF2P	1	21800000	21800000	0.417	rs7512059	-3.717	rs4654947	0.048442	-4.07	-0.54	377	41	enet	0.12557	9.94e-05	0.33036	0.74113	0.946178	1
Brain_Anterior_cingulate_cortex_BA24	RP11-545A16.3	1	180000000	180000000	0.163	rs2454190	-3.361	rs3765547	0.082529	4.17	-0.548	474	2	lasso	0.08152	0.0016	0.04656	0.962867	0.993835	1
Brain_Anterior_cingulate_cortex_BA24	SLC2A1-AS1	1	43400000	43400000	0.643	rs6688151	2.663	rs841839	0.246325	6	-0.634	435	10	lasso	0.41382	3.64e-14	-0.88323	0.377114	0.828038	1
Brain_Anterior_cingulate_cortex_BA24	RP11-439E19.3	1	247000000	247000000	0.228	rs12076987	-2.73	rs6693529	0.165232	4.38	-1.764	437	2	lasso	0.10593	0.000346	-1.66814	0.095288	0.593459	1
Brain_Anterior_cingulate_cortex_BA24	RP3-467K16.4	1	15700000	15700000	0.486	rs1079314	4.092	rs2092324	0.299019	6.14	0.399	517	5	lasso	0.30949	2.45e-10	0.93959	0.34743	0.81556	1
Brain_Anterior_cingulate_cortex_BA24	RP11-57H12.5	1	95700000	95700000	0.44	rs17113362	2.712	rs3753872	0.074663	4.66	0.471	486	11	lasso	0.16558	7.39e-06	1.50656	0.131922	0.643204	1
Brain_Anterior_cingulate_cortex_BA24	RP3-395M20.3	1	2420000	2430000	0.418	rs897623	-3.32	rs2477702	0.041558	3.85	-0.947	364	31	enet	0.0786	0.00192	-0.00135	0.998921	0.999942	1
Brain_Anterior_cingulate_cortex_BA24	RP11-385F5.4	1	237000000	237000000	0.197	rs1773409	4.664	rs2758998	0.061116	-3.96	-0.487	640	640	blup	0.0355	0.0284	0.82611	0.408739	0.840403	1
Brain_Anterior_cingulate_cortex_BA24	RP1-140A9.1	1	1820000	1820000	0.395	rs2474460	-4.583	rs2803329	0.100299	-4.41	1.884	318	2	lasso	0.06962	0.00335	-2.06147	0.039259	0.457245	1
Brain_Anterior_cingulate_cortex_BA24	RP11-418J17.1	1	120000000	120000000	0.5	rs17023164	-3.083	rs10923754	0.403969	-6.93	0.992	415	4	lasso	0.42067	1.94e-14	-1.02996	0.303028	0.792209	1
Brain_Anterior_cingulate_cortex_BA24	RP11-88H9.2	1	113000000	113000000	0.623	rs2995762	3.042	rs6681719	0.472184	7.13	2.964	573	7	lasso	0.47424	1.07e-16	3.11732	0.001825	0.130446	1
Brain_Anterior_cingulate_cortex_BA24	RP5-943J3.1	1	90300000	90300000	0.258	rs2703984	2.397	rs10754291	0.138311	-4.33	-0.406	376	2	lasso	0.10082	0.000477	0.42912	0.667836	0.931938	1
Brain_Anterior_cingulate_cortex_BA24	RP5-855F14.1	1	235000000	235000000	0.383	rs2793861	-3.073	rs271738	0.059148	-4.38	-0.394	617	617	blup	0.03307	0.0331	0.21457	0.830104	0.968376	1
Brain_Anterior_cingulate_cortex_BA24	RP5-1109J22.1	1	46900000	46900000	0.271	rs2236560	3.429	rs3766246	0.238313	5.7	-2.545	359	2	lasso	0.20702	4.51e-07	-2.52248	0.011653	0.304798	1
Brain_Anterior_cingulate_cortex_BA24	RP5-871G17.5	1	120000000	120000000	0.366	rs17023164	-3.083	rs1417608	0.129865	4.26	0.152	435	8	lasso	0.08768	0.00109	-0.19527	0.845182	0.970631	1
Brain_Anterior_cingulate_cortex_BA24	RP11-547D24.1	1	1940000	1950000	0.402	rs2474460	-4.583	rs13303344	0.294101	-5.72	-1.178	365	3	lasso	0.27638	3.09e-09	1.26429	0.206127	0.726088	1
Brain_Anterior_cingulate_cortex_BA24	RP11-422J8.1	1	37900000	37900000	0.344	rs686083	3.654	rs2245867	0.186542	-5.39	0.003	435	10	lasso	0.23608	5.87e-08	0.08818	0.929734	0.987087	1
Brain_Anterior_cingulate_cortex_BA24	ANKRD65	1	1350000	1360000	0.539	rs2474460	-4.583	rs1240707	0.117638	-5.46	1.668	290	15	enet	0.18579	1.92e-06	-0.86228	0.388533	0.832182	1
Brain_Anterior_cingulate_cortex_BA24	RP11-122G18.5	1	161000000	161000000	0.224	rs11588796	3.049	rs1133805	-0.007176	-3.32	1.48	405	405	blup	0.05309	0.0094	-1.42522	0.154094	0.671743	1
Brain_Anterior_cingulate_cortex_BA24	EI24P2	1	158000000	158000000	0.337	rs10796993	-2.856	rs10489829	0.087835	4.06	-1.31	519	519	blup	0.09331	0.000765	-1.0159	0.309678	0.79508	1
Brain_Anterior_cingulate_cortex_BA24	RP11-170N11.1	1	83400000	83500000	0.399	rs4662170	-3.194	rs1144250	0.014994	4.34	0.939	410	13	lasso	0.03201	0.0354	0.90452	0.365718	0.823765	1
Brain_Anterior_cingulate_cortex_BA24	CCDC163P	1	46000000	46000000	0.704	rs13374935	3.228	rs4660862	0.502506	7.84	-2.408	283	8	lasso	0.53946	9e-20	-2.47678	0.013257	0.320685	1
Brain_Anterior_cingulate_cortex_BA24	SNX25P1	1	212000000	212000000	0.227	rs868113	-3.147	rs11580728	0.171233	4.69	-1.016	423	4	lasso	0.17225	4.75e-06	-1.00395	0.315403	0.79798	1
Brain_Anterior_cingulate_cortex_BA24	RP11-337C18.8	1	147000000	147000000	0.174	rs10900314	-2.406	rs4950398	0.011548	4.16	-0.671	380	380	blup	0.07429	0.00251	-1.2718	0.203443	0.724331	1
Brain_Anterior_cingulate_cortex_BA24	FLG-AS1	1	152000000	152000000	0.681	rs1201651	3.775	rs4845425	0.171996	5.39	0.024	376	15	lasso	0.37467	1.17e-12	-0.39612	0.692014	0.935682	1
Brain_Anterior_cingulate_cortex_BA24	RP11-295M18.2	1	221000000	221000000	0.453	rs6541152	-4.328	rs2807857	0.128166	5.12	0.341	400	5	lasso	0.21677	2.29e-07	0.96646	0.333812	0.809898	1
Brain_Anterior_cingulate_cortex_BA24	RP11-656D10.3	1	41000000	41000000	0.402	rs4660469	-2.688	rs7547819	0.282696	-5.89	-0.658	435	2	lasso	0.25075	2.05e-08	0.69125	0.489406	0.873256	1
Brain_Anterior_cingulate_cortex_BA24	RP11-431K24.1	1	8090000	8180000	0.425	rs301805	2.986	rs161801	0.29818	5.83	-0.391	368	2	lasso	0.29549	7.26e-10	-0.41229	0.680124	0.934236	1
Brain_Anterior_cingulate_cortex_BA24	BGLAP	1	156000000	156000000	0.282	rs7551218	-3.536	rs7513351	-0.005373	-3.16	-0.266	385	385	blup	0.03317	0.0329	1.19907	0.2305	0.746649	1
Brain_Anterior_cingulate_cortex_BA24	NPPA-AS1	1	11900000	11900000	0.455	rs4845895	2.755	rs5067	0.202798	-5.88	-0.449	479	12	lasso	0.27189	4.33e-09	0.53358	0.593632	0.910403	1
Brain_Anterior_cingulate_cortex_BA24	TTC4	1	55200000	55200000	0.366	rs12040312	2.938	rs1165226	-0.004033	-3.17	0.922	527	527	blup	0.11206	0.000235	-0.14819	0.882192	0.977952	1
Brain_Anterior_cingulate_cortex_BA24	CFHR1	1	197000000	197000000	0.365	rs12061508	-2.641	rs10737680	0.172428	-4.47	-1.727	254	3	lasso	0.20098	6.82e-07	1.58747	0.112406	0.615061	1
Brain_Anterior_cingulate_cortex_BA24	C1orf213	1	23700000	23700000	0.181	rs2072944	3.02	rs2749146	-0.001855	-3.87	-0.625	311	311	blup	0.00623	0.199	1.54571	0.122174	0.628775	1
Brain_Anterior_cingulate_cortex_BA24	RP11-261C10.7	1	243000000	243000000	0.436	rs2994339	3.406	rs4146968	0.01715	-3.89	0.07	336	336	blup	0.10848	0.000294	1.32532	0.185064	0.705097	1
Brain_Anterior_cingulate_cortex_BA24	FPGT	1	74700000	74700000	0.347	rs4556311	3.222	rs10890106	0.042082	4.01	0.353	361	6	lasso	0.06833	0.00363	-0.071	0.943402	0.989784	1
Brain_Anterior_cingulate_cortex_BA24	RP11-284N8.3	1	111000000	111000000	0.397	rs6676386	-3.1	rs6537662	-0.008614	3.86	0.348	523	523	blup	0.01612	0.1	-0.46598	0.641228	0.924728	1
Brain_Anterior_cingulate_cortex_BA24	RP11-488L18.10	1	247000000	247000000	0.28	rs1778534	-2.777	rs6693807	0.074781	4.47	0.699	465	3	lasso	0.09817	0.000564	-0.00752	0.994001	0.999049	1
Brain_Anterior_cingulate_cortex_BA24	RP11-92G12.3	1	201000000	201000000	0.677	rs11579874	-3.251	rs3806358	0.466673	-7.16	-0.765	541	21	enet	0.52451	4.96e-19	1.4108	0.158303	0.67613	1
Brain_Anterior_cingulate_cortex_BA24	RP11-439E19.10	1	247000000	247000000	0.525	rs12076987	-2.73	rs4130317	0.181537	5.24	-1.154	434	434	blup	0.20311	5.9e-07	-0.68656	0.492358	0.874592	1
Brain_Anterior_cingulate_cortex_BA24	RP11-552M11.8	1	112000000	112000000	0.28	rs17027794	-3.4	rs10489792	0.138097	-4.59	-0.812	610	3	lasso	0.2058	4.9e-07	-0.26201	0.793315	0.960882	1
Brain_Anterior_cingulate_cortex_BA24	RP5-1042I8.7	1	120000000	120000000	0.297	rs668156	-2.655	rs2641348	-0.007553	3.41	-0.048	272	26	enet	0.07993	0.00176	1.01008	0.312458	0.796424	1
Brain_Anterior_cingulate_cortex_BA24	RP11-338N10.1	1	7750000	7750000	0.417	rs17030993	-3.487	rs3011928	0.246974	5.95	-1.025	463	5	lasso	0.25756	1.25e-08	-1.10978	0.267094	0.772266	1
Brain_Anterior_cingulate_cortex_BA24	RP5-1092A3.4	1	28600000	28600000	0.699	rs1283628	3.011	rs905909	0.410828	-7.08	0.121	256	6	lasso	0.39312	2.35e-13	-0.22607	0.821145	0.966221	1
Brain_Anterior_cingulate_cortex_BA24	RP11-337C18.9	1	147000000	147000000	0.287	rs10900314	-2.406	rs10793656	-0.004495	-3.64	1.142	380	380	blup	0.06447	0.00462	-1.05047	0.293501	0.787487	1
Brain_Anterior_cingulate_cortex_BA24	RP1-79C4.4	1	171000000	171000000	0.335	rs4656233	2.477	rs10919449	0.305554	5.99	-0.927	456	2	lasso	0.31418	1.7e-10	-0.8615	0.388961	0.832182	1
Brain_Anterior_cingulate_cortex_BA24	RP11-156E8.1	1	245000000	245000000	0.671	rs4658748	2.869	rs2291426	0.689716	-8.61	-1.417	464	5	lasso	0.68514	1.42e-28	1.409	0.158835	0.6766	1
Brain_Anterior_cingulate_cortex_BA24	RP11-22L13.1	1	3220000	3230000	0.531	rs17399998	3.343	rs2821050	-0.008819	3.58	0.674	473	473	blup	0.08337	0.00142	-1.87601	0.060654	0.524145	1
Brain_Anterior_cingulate_cortex_BA24	RP4-740C4.7	1	2290000	2300000	0.304	rs2474460	-4.583	rs2843142	0.10883	4.1	-0.026	356	356	blup	0.08091	0.00166	-2.45308	0.014164	0.327758	1
Brain_Anterior_cingulate_cortex_BA24	RP5-1024N4.4	1	48700000	48700000	0.432	rs320031	2.719	rs1120985	0.076997	4.75	1.74	484	37	enet	0.24967	2.21e-08	1.19278	0.232957	0.74801	1
Brain_Anterior_cingulate_cortex_BA24	RP11-190A12.8	1	160000000	160000000	0.641	rs4133290	2.814	rs4133290	0.408103	6.81	2.8145	507	9	lasso	0.36999	1.75e-12	2.69898	0.006955	0.248372	1
Brain_Anterior_cingulate_cortex_BA24	RP11-295M18.6	1	221000000	221000000	0.381	rs6541152	-4.328	rs2642445	0.098557	4.83	0.405	400	7	lasso	0.22291	1.49e-07	0.4677	0.639999	0.924609	1
Brain_Anterior_cingulate_cortex_BA24	RP11-17E13.2	1	75200000	75200000	0.602	rs274604	-2.295	rs12132783	0.331197	-6.71	-0.713	377	27	enet	0.45181	1e-15	1.50964	0.131135	0.642359	1
Brain_Anterior_cingulate_cortex_BA24	RP11-561I11.4	1	242000000	242000000	0.747	rs11581005	-3.866	rs1836768	0.521078	7.52	-1.018	550	9	lasso	0.49529	1.2e-17	-1.03067	0.302695	0.792209	1
Brain_Anterior_cingulate_cortex_BA24	RP5-827C21.6	1	235000000	235000000	0.276	rs2793861	-3.073	rs6694267	0.010689	3.55	0.943	632	632	blup	0.02486	0.0562	0.08686	0.930785	0.987166	1
Brain_Anterior_cingulate_cortex_BA24	RP4-671G15.2	1	113000000	113000000	0.308	rs2995762	3.042	rs7544663	0.23997	-5.55	1.115	372	14	enet	0.17617	3.65e-06	-1.15697	0.247285	0.760527	1
Brain_Anterior_cingulate_cortex_BA24	OGFR	20	61436187	61445352	0.347	rs6011534	-2.78	rs6010746	-0.002093	-4.02	-1.152	500	29	enet	0.05486	0.00841	-0.1791	0.8579	0.973108	1
Brain_Anterior_cingulate_cortex_BA24	CBFA2T2	20	32077881	32237842	0.206	rs6059498	-2.91	rs6141925	0.003011	3.54	-0.551	350	19	enet	0.02934	0.0421	-0.2022	0.83979	0.969902	1
Brain_Anterior_cingulate_cortex_BA24	DNMT3B	20	31350191	31397162	0.194	rs6087948	-3.17	rs4911108	0.141766	4.49	-0.865	423	2	lasso	0.12736	8.87e-05	-1.0232	0.3062	0.793373	1
Brain_Anterior_cingulate_cortex_BA24	SLC4A11	20	3208063	3219836	0.193	rs6076520	-2.7	rs6051846	0.111956	4.59	1.488	439	6	lasso	0.08532	0.00126	1.6075	0.10795	0.609824	1
Brain_Anterior_cingulate_cortex_BA24	LZTS3	20	3143263	3154192	0.285	rs999409	-3.35	rs2295547	-0.003755	3.12	-0.248	424	424	blup	0.03363	0.032	-1.4243	0.15437	0.672016	1
Brain_Anterior_cingulate_cortex_BA24	XRN2	20	21283942	21370463	0.297	rs7273530	-3.9	rs6047337	0.099752	-3.99	1.799	391	3	lasso	0.05427	0.00873	-1.873	0.06107	0.524865	1
Brain_Anterior_cingulate_cortex_BA24	RBBP9	20	18467184	18477887	0.204	rs6075413	3.79	rs7262824	-0.007463	3.75	-0.467	472	472	blup	0.00656	0.194	1.555	0.11995	0.625477	1
Brain_Anterior_cingulate_cortex_BA24	TMEM230	20	5080486	5093749	0.465	rs2423067	3.98	rs2715	0.046973	-4.66	-0.623	607	9	lasso	0.15043	2e-05	-0.0477	0.96193	0.993739	1
Brain_Anterior_cingulate_cortex_BA24	DZANK1	20	18364011	18447770	0.237	rs6075413	3.79	rs2424197	-0.000884	-3.1	-1.517	460	460	blup	0.06773	0.00377	1.4395	0.15	0.666004	1
Brain_Anterior_cingulate_cortex_BA24	VSX1	20	25051521	25062996	0.562	rs6115089	-2.31	rs6076315	0.122932	-5.26	0.068	475	6	lasso	0.14905	2.19e-05	0.1273	0.89867	0.981304	1
Brain_Anterior_cingulate_cortex_BA24	ABHD12	20	25275379	25371619	0.173	rs6115089	-2.31	rs2258728	0.177037	4.87	0.256	364	10	lasso	0.15466	1.52e-05	0.0728	0.94197	0.989198	1
Brain_Anterior_cingulate_cortex_BA24	CD40	20	44746911	44758502	0.294	rs3848726	-4.59	rs1883832	0.015387	-3.95	0.786	499	499	blup	0.07254	0.0028	2.7204	0.00652	0.242431	1
Brain_Anterior_cingulate_cortex_BA24	PABPC1L	20	43538703	43587676	0.432	rs8116486	-2.74	rs16989474	0.307173	-5.98	-0.307	411	5	lasso	0.26821	5.69e-09	0.2884	0.77307	0.955681	1
Brain_Anterior_cingulate_cortex_BA24	MTG2	20	60758085	60778624	0.609	rs6089533	-3.23	rs13037893	0.010277	3.89	-0.044	504	504	blup	0.04406	0.0165	-0.9714	0.33136	0.808139	1
Brain_Anterior_cingulate_cortex_BA24	TCFL5	20	61472512	61493115	0.474	rs6011534	-2.78	rs3664	0.236526	5.12	-0.072	480	9	lasso	0.24693	2.7e-08	-0.2979	0.76575	0.954199	1
Brain_Anterior_cingulate_cortex_BA24	BIRC7	20	61867235	61871859	0.315	rs6011534	-2.78	rs6090309	0.007518	-3.65	-0.825	492	492	blup	0.09972	0.000511	-0.1153	0.90819	0.982742	1
Brain_Anterior_cingulate_cortex_BA24	NKAIN4	20	61872136	61904046	0.45	rs310627	-2.81	rs1555337	0.131013	4.76	-0.589	497	10	lasso	0.20248	6.16e-07	0.0204	0.98369	0.997291	1
Brain_Anterior_cingulate_cortex_BA24	SPEF1	20	3758151	3762095	0.37	rs835873	3.23	rs621624	-0.005461	3.93	1.279	517	517	blup	0.078	0.00199	0.178	0.85876	0.973246	1
Brain_Anterior_cingulate_cortex_BA24	RNF24	20	3907956	3996229	0.4	rs835873	3.23	rs241623	0.31153	5.92	0.396	611	19	enet	0.31976	1.09e-10	0.3527	0.7243	0.942539	1
Brain_Anterior_cingulate_cortex_BA24	ARFRP1	20	62330038	62339377	0.344	rs310627	-2.53	rs6062509	0.098492	-5.09	0.346	439	5	lasso	0.1055	0.000355	-0.7796	0.43563	0.853651	1
Brain_Anterior_cingulate_cortex_BA24	MYLK2	20	30407111	30422492	0.228	rs17327630	2.77	rs6089070	0.176667	-4.95	0.375	302	8	lasso	0.17569	3.77e-06	-0.6093	0.54233	0.893352	1
Brain_Anterior_cingulate_cortex_BA24	SIRPB1	20	1544167	1600707	0.871	rs6137005	4.01	rs6075340	0.590723	8.22	2.689	626	31	enet	0.5919	1.42e-22	2.7202	0.00652	0.242431	1
Brain_Anterior_cingulate_cortex_BA24	CRNKL1	20	20015012	20036690	0.294	rs17717757	3.07	rs6081869	0.141842	4.01	-0.942	660	8	lasso	0.03739	0.0252	-1.2122	0.22543	0.742099	1
Brain_Anterior_cingulate_cortex_BA24	MAP1LC3A	20	33134658	33148149	0.166	rs6579211	2.76	rs6119534	0.072396	4.78	-0.514	304	304	blup	0.18946	1.5e-06	-0.4513	0.65181	0.927889	1
Brain_Anterior_cingulate_cortex_BA24	APMAP	20	24943561	24973615	0.204	rs6115089	-2.31	rs727409	0.001428	-3.79	0.055	488	23	enet	0.0281	0.0456	-0.4902	0.62401	0.919264	1
Brain_Anterior_cingulate_cortex_BA24	SLPI	20	43880880	43883205	0.264	rs6130867	2.96	rs232258	0.00254	-3.59	0.737	475	475	blup	0.02214	0.0671	-1.2625	0.20676	0.726531	1
Brain_Anterior_cingulate_cortex_BA24	WFDC3	20	44376583	44420571	0.61	rs3848726	-4.59	rs6073905	0.392994	-6.91	0.828	530	11	lasso	0.35933	4.32e-12	-0.8379	0.40211	0.838186	1
Brain_Anterior_cingulate_cortex_BA24	PREX1	20	47240790	47444420	0.283	rs6066836	2.47	rs6063286	0.013866	3.52	1.02	470	469	blup	0.05557	0.00805	-1.2626	0.20675	0.726531	1
Brain_Anterior_cingulate_cortex_BA24	VAPB	20	56964178	57026157	0.365	rs11908181	2.66	rs6092645	0.228593	5.35	0.35	633	3	lasso	0.20593	4.86e-07	0.3378	0.73555	0.945059	1
Brain_Anterior_cingulate_cortex_BA24	ZNF831	20	57766075	57834168	0.439	rs11908181	2.66	rs8122298	0.164945	4.74	0.476	531	34	enet	0.15276	1.72e-05	1.4492	0.14728	0.663128	1
Brain_Anterior_cingulate_cortex_BA24	STAU1	20	47729878	47804904	0.153	rs3091796	3	rs6067054	0.052357	4.14	-0.56	458	458	blup	0.06184	0.00545	0.2995	0.76456	0.953679	1
Brain_Anterior_cingulate_cortex_BA24	CDH26	20	58533471	58609066	0.477	rs1474909	-3.74	rs6071043	0.029633	3.93	1.854	608	25	enet	0.21486	2.62e-07	1.3399	0.18027	0.69889	1
Brain_Anterior_cingulate_cortex_BA24	BCAS4	20	49411431	49493714	0.451	rs6096022	3.01	rs6096152	0.174973	-5.09	-2.019	492	9	lasso	0.14239	3.37e-05	1.4661	0.14263	0.657793	1
Brain_Anterior_cingulate_cortex_BA24	FAM182A	20	26035291	26073683	0.45	rs1937065	-2.4	rs958075	0.193138	4.85	-0.07	85	85	blup	0.13484	5.48e-05	-0.945	0.34465	0.81447	1
Brain_Anterior_cingulate_cortex_BA24	PSMF1	20	1093906	1160596	0.443	rs976165	2.96	rs502522	0.116575	-4.58	-2.191	708	9	lasso	0.29897	5.56e-10	1.7229	0.0849	0.576299	1
Brain_Anterior_cingulate_cortex_BA24	ITPA	20	3189514	3204516	0.433	rs6076520	-2.7	rs7270101	0.428451	-6.82	2.086	439	3	lasso	0.41482	3.32e-14	-1.968	0.04907	0.490588	1
Brain_Anterior_cingulate_cortex_BA24	MCM8	20	5931298	5975852	0.607	rs6085298	3.22	rs454422	0.189241	-4.73	-1.626	602	602	blup	0.09098	0.000884	1.0677	0.28564	0.783765	1
Brain_Anterior_cingulate_cortex_BA24	ERGIC3	20	34129770	34145405	0.17	rs6120904	3.96	rs224419	0.096002	4.18	-0.834	314	314	blup	0.09896	0.000536	-1.1138	0.26536	0.771	1
Brain_Anterior_cingulate_cortex_BA24	CEP250	20	34042985	34099804	0.265	rs6120904	3.97	rs224360	0.157204	-5.03	-0.674	325	9	lasso	0.1708	5.23e-06	0.5936	0.55278	0.896594	1
Brain_Anterior_cingulate_cortex_BA24	MMP24-AS1	20	33804265	33865934	0.476	rs6120904	3.9	rs6060341	0.357755	-6.29	0.36	344	6	lasso	0.30413	3.73e-10	-0.2607	0.79434	0.96103	1
Brain_Anterior_cingulate_cortex_BA24	ZNF337	20	25666203	25677477	0.162	rs1937065	-2.4	rs6037199	0.015812	-3.94	-0.828	240	3	lasso	0.07018	0.00324	1.0964	0.2729	0.775986	1
Brain_Anterior_cingulate_cortex_BA24	COX4I2	20	30225691	30232809	0.125	rs6121328	3	rs6061213	0.016856	3.79	0.341	283	283	blup	0.03727	0.0254	1.2125	0.22531	0.742007	1
Brain_Anterior_cingulate_cortex_BA24	RP11-445H22.3	20	43285092	43324737	0.503	rs8116486	-2.74	rs6031753	0.23396	5.48	0.13	418	8	lasso	0.26754	5.98e-09	0.4753	0.63459	0.923087	1
Brain_Anterior_cingulate_cortex_BA24	SLC13A3	20	45186463	45304714	0.628	rs6094270	3.02	rs2694876	0.345278	6.58	-0.595	567	6	lasso	0.38547	4.6e-13	-0.7481	0.45443	0.860536	1
Brain_Anterior_cingulate_cortex_BA24	SCAND1	20	34541539	34547394	0.261	rs2425202	3.06	rs6088887	0.061036	-3.95	-0.855	272	272	blup	0.0771	0.0021	2.186	0.02882	0.416646	1
Brain_Anterior_cingulate_cortex_BA24	FAM182B	20	25744102	25848861	0.443	rs1937065	-2.4	rs6115218	0.312436	5.88	0.759	157	8	lasso	0.33032	4.7e-11	0.4998	0.61719	0.917809	1
Brain_Anterior_cingulate_cortex_BA24	EMILIN3	20	39989223	39995467	0.407	rs3092030	-3.02	rs4518023	0.043277	-3.99	-0.114	357	51	enet	0.10043	0.000489	0.1184	0.90575	0.982275	1
Brain_Anterior_cingulate_cortex_BA24	SNHG17	20	37049235	37063996	0.803	rs16987521	-4.04	rs1739652	0.553232	7.81	-1.82	477	9	lasso	0.55776	1.03e-20	-1.692	0.09065	0.586111	1
Brain_Anterior_cingulate_cortex_BA24	C20orf203	20	31219428	31261743	0.515	rs6087948	-3.17	rs10485499	0.089678	5.39	0.552	403	403	blup	0.20667	4.62e-07	0.238	0.81192	0.964248	1
Brain_Anterior_cingulate_cortex_BA24	PCMTD2	20	62887094	62926855	0.273	rs13038219	2.64	rs2320358	0.00397	-3.78	-0.17	230	230	blup	0.09269	0.000795	1.3764	0.16869	0.68615	1
Brain_Anterior_cingulate_cortex_BA24	RP11-261N11.8	20	61991340	62001924	0.403	rs310627	-2.94	rs2093107	0.007093	3.62	0.207	469	32	enet	0.11432	0.000203	-0.172	0.86345	0.974368	1
Brain_Anterior_cingulate_cortex_BA24	RP4-610C12.4	20	29513582	29521213	0.205	rs17327630	2.77	rs1811868	0.07065	4.45	0.642	66	66	blup	0.06429	0.00467	0.8307	0.40615	0.83986	1
Brain_Anterior_cingulate_cortex_BA24	CPNE1	20	34213953	34252681	0.43	rs6120904	4.04	rs13038622	0.414185	-7.04	-1.015	299	4	lasso	0.42994	8.15e-15	1.2115	0.22571	0.742157	1
Brain_Anterior_cingulate_cortex_BA24	VPS16	20	2821349	2847378	0.321	rs999409	-2.28	rs730819	-0.009007	-3.75	1.453	531	531	blup	0.03289	0.0335	-0.955	0.3396	0.812883	1
Brain_Anterior_cingulate_cortex_BA24	ZNF663P	20	45042867	45087915	0.367	rs3848726	-4.59	rs6094345	0.045913	4.17	0.439	549	6	lasso	0.15316	1.67e-05	-0.3193	0.74953	0.948921	1
Brain_Anterior_cingulate_cortex_BA24	RPL36P4	20	34132175	34132492	0.554	rs6120904	3.96	rs17092784	0.201992	6.33	-1.98	314	314	blup	0.30342	3.94e-10	-2.4536	0.01415	0.327589	1
Brain_Anterior_cingulate_cortex_BA24	RP4-564F22.5	20	37034658	37045444	0.678	rs16987521	-4.04	rs1315306	0.418903	6.73	-0.59	481	39	enet	0.44651	1.68e-15	-2.0325	0.0421	0.466935	1
Brain_Anterior_cingulate_cortex_BA24	HAR1A	20	61733672	61735738	0.601	rs6011534	-2.78	rs13042839	0.094628	-5.09	0.185	514	90	enet	0.17607	3.68e-06	-0.3767	0.70642	0.938573	1
Brain_Anterior_cingulate_cortex_BA24	RP11-157P1.4	20	60880488	60881381	0.301	rs6089533	-3.23	rs2236522	0.06753	4.36	0.029	467	2	lasso	0.11165	0.000241	-0.0496	0.96046	0.99332	1
Brain_Anterior_cingulate_cortex_BA24	RP5-968J1.1	20	1784662	1798252	0.534	rs947437	4.08	rs200899	0.175577	-5.46	-0.287	664	14	enet	0.26688	6.28e-09	0.3472	0.72845	0.943781	1
Brain_Anterior_cingulate_cortex_BA24	RP11-112L6.4	20	48789087	48793096	0.462	rs3761177	-3.46	rs6020311	0.336679	6.1	0.672	431	7	lasso	0.31346	1.8e-10	0.5137	0.60747	0.914965	1
Brain_Anterior_cingulate_cortex_BA24	MLLT10P1	20	29637799	29638060	0.22	rs17327630	2.77	rs6059724	0.030364	4.03	0.333	100	100	blup	0.07156	0.00297	0.4385	0.66104	0.929735	1
Brain_Anterior_cingulate_cortex_BA24	RP3-477O4.16	20	34106682	34107108	0.215	rs6120904	3.98	rs1886696	0.228691	5.17	-0.704	315	4	lasso	0.20679	4.58e-07	-0.7074	0.47933	0.869336	1
Brain_Anterior_cingulate_cortex_BA24	RP4-614O4.12	20	33789550	33791091	0.238	rs17331061	3.95	rs2093058	0.00262	3.85	-0.26	350	350	blup	0.05358	0.00911	-0.7671	0.44304	0.855904	1
Brain_Anterior_cingulate_cortex_BA24	RP4-673D20.6	20	1737402	1739586	0.434	rs947437	4.08	rs6034239	0.00307	-3.21	-0.563	674	674	blup	0.06904	0.00348	-0.9433	0.34552	0.814594	1
Brain_Anterior_cingulate_cortex_BA24	PRDM15	21	43218385	43299591	0.448	rs8126818	3.26	rs9637288	0.012674	-3.58	2.873	783	57	enet	0.0453	0.0153	-1.4471	0.147876	0.663724	1
Brain_Anterior_cingulate_cortex_BA24	COL6A1	21	47401651	47424964	0.497	rs2838965	-3.24	rs1053312	0.066241	5.42	0.485	471	471	blup	0.1883	1.62e-06	0.4728	0.636386	0.923419	1
Brain_Anterior_cingulate_cortex_BA24	IFNAR1	21	34696734	34732168	0.226	rs2409476	3	rs9808685	0.131313	4.35	-0.593	436	436	blup	0.1047	0.000373	-0.0467	0.962748	0.993835	1
Brain_Anterior_cingulate_cortex_BA24	TMEM50B	21	34804792	34852318	0.247	rs2409476	3	rs2834216	0.054642	4.32	0.78	457	2	lasso	0.0749	0.00242	0.7839	0.433089	0.852221	1
Brain_Anterior_cingulate_cortex_BA24	N6AMT1	21	30244513	30257693	0.287	rs2831943	2.74	rs4817258	0.135229	-5.22	0.795	472	40	enet	0.2088	3.99e-07	-1.5021	0.133082	0.645289	1
Brain_Anterior_cingulate_cortex_BA24	RWDD2B	21	30376705	30391699	0.491	rs2831943	2.74	rs2247809	0.395531	7.04	1.581	431	24	enet	0.4432	2.31e-15	1.2751	0.202281	0.72292	1
Brain_Anterior_cingulate_cortex_BA24	CCT8	21	30428126	30446118	0.284	rs2831943	2.74	rs2832096	0.005107	3.54	1.139	429	14	enet	0.0525	0.00976	-0.2953	0.767746	0.954671	1
Brain_Anterior_cingulate_cortex_BA24	LCA5L	21	40777770	40817729	0.802	rs1006601	3.09	rs9983435	0.377772	6.83	-0.348	684	31	lasso	0.3614	3.62e-12	-0.4424	0.658194	0.929	1
Brain_Anterior_cingulate_cortex_BA24	MIS18A	21	33640530	33651380	0.71	rs2833875	2.97	rs715231	0.019316	3.62	-0.207	494	494	blup	0.0637	0.00484	-1.2735	0.202836	0.723559	1
Brain_Anterior_cingulate_cortex_BA24	CBR1	21	37443248	37445464	0.337	rs2409758	3.41	rs2276228	0.27773	5.92	-1.042	512	5	lasso	0.2807	2.24e-09	-1.1473	0.251254	0.763463	1
Brain_Anterior_cingulate_cortex_BA24	NDUFV3	21	44299754	44333414	0.281	rs17179141	-3.21	rs9637299	0.121824	-4.2	1.561	608	608	blup	0.0781	0.00198	-0.2771	0.781684	0.958096	1
Brain_Anterior_cingulate_cortex_BA24	HSF2BP	21	44949072	45079374	0.303	rs162383	2.91	rs162378	0.01977	-3.61	-1.828	407	5	lasso	0.0574	0.00718	1.3802	0.167525	0.685181	1
Brain_Anterior_cingulate_cortex_BA24	RRP1	21	45209394	45225174	0.327	rs162383	2.91	rs880987	-0.005654	-3.44	0.734	458	458	blup	0.0173	0.0923	-1.2814	0.200067	0.721013	1
Brain_Anterior_cingulate_cortex_BA24	FTCD	21	47556176	47575481	0.479	rs17551710	2.32	rs4818826	0.047221	-4.51	-0.53	498	498	blup	0.2088	3.98e-07	-0.2515	0.801417	0.962476	1
Brain_Anterior_cingulate_cortex_BA24	SPATC1L	21	47581062	47604390	0.376	rs17551710	2.32	rs11908812	0.131057	-4.39	-0.343	494	23	enet	0.1729	4.54e-06	0.2922	0.770137	0.955085	1
Brain_Anterior_cingulate_cortex_BA24	LSS	21	47608055	47648738	0.506	rs17551710	2.32	rs2277827	0.001063	-3.77	0.277	480	480	blup	0.1817	2.52e-06	-0.4957	0.620091	0.91847	1
Brain_Anterior_cingulate_cortex_BA24	PCNT	21	47744036	47865682	0.262	rs17551710	2.32	rs2096507	0.152608	-5.21	-0.252	454	8	enet	0.2008	6.9e-07	-0.4062	0.684632	0.935	1
Brain_Anterior_cingulate_cortex_BA24	RPL23P2	21	30369934	30370354	0.285	rs2831943	2.74	rs2831938	-0.009007	-3.18	0.782	429	429	blup	0.0875	0.0011	-0.5313	0.595199	0.910931	1
Brain_Anterior_cingulate_cortex_BA24	YBEY	21	47706251	47717665	0.586	rs17551710	2.32	rs4819236	0.266507	5.82	-0.517	464	25	enet	0.3329	3.82e-11	-0.9303	0.352209	0.818274	1
Brain_Anterior_cingulate_cortex_BA24	SETD4	21	37406839	37451687	0.496	rs2409758	3.41	rs2835241	0.308209	-6.16	1.989	504	6	lasso	0.3377	2.58e-11	-1.9621	0.049755	0.491964	1
Brain_Anterior_cingulate_cortex_BA24	ADARB1	21	46494484	46646478	0.356	rs394608	4.02	rs914219	0.020722	3.94	-0.626	602	602	blup	0.0476	0.0132	-0.8068	0.419782	0.84658	1
Brain_Anterior_cingulate_cortex_BA24	SMIM11	21	35747779	35780164	0.417	rs16991557	3.56	rs7283594	0.009964	3.71	1.054	501	501	blup	0.0499	0.0115	0.9794	0.327363	0.805448	1
Brain_Anterior_cingulate_cortex_BA24	BX322557.10	21	46707967	46711653	0.641	rs394608	4.02	rs2838867	0.505268	-7.8	-1.486	495	7	lasso	0.5515	2.19e-20	1.4483	0.147536	0.66371	1
Brain_Anterior_cingulate_cortex_BA24	AP000322.54	21	35772615	35773370	0.288	rs16991557	3.56	rs16992167	-0.008715	3.7	-0.517	496	496	blup	0.03	0.0403	-1.099	0.27175	0.774789	1
Brain_Anterior_cingulate_cortex_BA24	LINC00205	21	46713200	46717269	0.75	rs394608	4.02	rs2838867	0.556358	-7.93	-1.486	494	16	lasso	0.5592	8.72e-21	1.7003	0.089073	0.583284	1
Brain_Anterior_cingulate_cortex_BA24	AP000473.5	21	18003146	18013002	0.26	rs1689059	-3.14	rs9977075	-0.000295	-3.54	0.374	385	385	blup	0.0372	0.0256	-1.5638	0.117853	0.623288	1
Brain_Anterior_cingulate_cortex_BA24	AP000688.8	21	37377636	37380136	0.466	rs2409758	3.41	rs11701590	0.469466	7.16	2.037	513	3	lasso	0.4606	4.22e-16	2.1274	0.033391	0.437496	1
Brain_Anterior_cingulate_cortex_BA24	AP000688.29	21	37477179	37481988	0.222	rs2409758	3.41	rs2845727	0.204318	4.87	-1.203	505	2	lasso	0.1568	1.32e-05	-1.1763	0.239482	0.753851	1
Brain_Anterior_cingulate_cortex_BA24	AP001468.1	21	47612391	47613673	0.433	rs17551710	2.32	rs914247	0.01681	3.54	0.117	492	492	blup	0.0824	0.00151	0.0101	0.991942	0.998885	1
Brain_Anterior_cingulate_cortex_BA24	CBR3-AS1	21	37504209	37528615	0.392	rs2409758	3.41	rs879894	0.230748	-5.28	3.405	507	4	lasso	0.1891	1.53e-06	-3.3502	0.000808	0.087149	1
Brain_Anterior_cingulate_cortex_BA24	FTCD-AS1	21	47571652	47572561	0.235	rs17551710	2.32	rs1007893	0.031301	3.66	0.077	496	496	blup	0.0964	0.00063	-0.9847	0.324767	0.803683	1
Brain_Anterior_cingulate_cortex_BA24	AP001469.9	21	47671616	47674047	0.279	rs17551710	2.32	rs16979054	0.035777	4.38	-0.694	474	7	lasso	0.1521	1.79e-05	-0.106	0.915552	0.98454	1
Brain_Anterior_cingulate_cortex_BA24	ATP5O	21	35275757	35288284	0.366	rs16991557	3.56	rs2834295	0.07952	-4.5	0.253	406	406	blup	0.0643	0.00466	-0.1821	0.855529	0.972771	1
Brain_Anterior_cingulate_cortex_BA24	PWP2	21	45527171	45551063	0.424	rs743491	-2.93	rs2838512	0.187071	4.93	0.853	420	7	lasso	0.1756	3.79e-06	0.3516	0.725161	0.942744	1
Brain_Anterior_cingulate_cortex_BA24	IL10RB	21	34638663	34669539	0.487	rs2409476	3	rs2834167	0.248203	5.7	0.898	446	7	enet	0.2762	3.13e-09	1.4498	0.147101	0.662581	1
Brain_Anterior_cingulate_cortex_BA24	CMP21-97G8.1	21	35784498	35784885	0.397	rs16991557	3.56	rs2834644	-0.002113	3.09	-0.417	495	495	blup	0.0452	0.0154	-0.3925	0.69466	0.936396	1
Brain_Anterior_cingulate_cortex_BA24	AP000230.1	21	27543189	27589700	0.624	rs12482813	2.91	rs457581	0.454575	7.26	-1.207	513	15	enet	0.4901	2.08e-17	-1.3246	0.185291	0.705588	1
Brain_Anterior_cingulate_cortex_BA24	CLTCL1	22	19166986	19279239	0.342	rs807751	3.05	rs1771547	0.12861	5.05	0.838	484	13	lasso	0.29671	6.62e-10	1.1373	0.25542	0.765569	1
Brain_Anterior_cingulate_cortex_BA24	DGCR2	22	19023795	19109967	0.185	rs807751	3.05	rs6518522	0.12777	4.35	1.297	416	7	lasso	0.06362	0.00487	1.5508	0.12096	0.626832	1
Brain_Anterior_cingulate_cortex_BA24	TTC38	22	46663858	46689905	0.363	rs17661718	-2.58	rs6008495	0.28253	5.59	0.884	462	25	enet	0.33332	3.69e-11	1.0996	0.27151	0.774789	1
Brain_Anterior_cingulate_cortex_BA24	NUP50	22	45559722	45583896	0.552	rs723553	2.7	rs226515	0.24554	-5.56	1.24	659	5	lasso	0.30706	2.97e-10	-1.1162	0.26432	0.770833	1
Brain_Anterior_cingulate_cortex_BA24	SNAP29	22	21213271	21245506	0.417	rs16988950	2.56	rs6004060	0.19497	-5.58	0.196	432	11	lasso	0.21908	1.95e-07	-0.1027	0.91822	0.985091	1
Brain_Anterior_cingulate_cortex_BA24	DDT	22	24315293	24322660	0.263	rs179307	3.29	rs5760176	0.15829	-4.7	0.767	397	20	enet	0.16526	7.55e-06	0.0822	0.93448	0.988156	1
Brain_Anterior_cingulate_cortex_BA24	GSTT2	22	24322339	24326106	0.692	rs179307	3.29	rs2739338	0.31552	6.12	0.649	397	16	lasso	0.33749	2.63e-11	0.7534	0.45121	0.859323	1
Brain_Anterior_cingulate_cortex_BA24	SUSD2	22	24577227	24585078	0.311	rs5760065	2.69	rs5760262	0.05692	4.23	-0.176	347	347	blup	0.09158	0.000852	-0.5994	0.54892	0.895421	1
Brain_Anterior_cingulate_cortex_BA24	UPB1	22	24863206	24924358	0.259	rs9620460	2.32	rs738814	0.05635	3.98	-0.478	381	381	blup	0.06099	0.00574	0.4766	0.63365	0.92277	1
Brain_Anterior_cingulate_cortex_BA24	PRODH	22	18904403	18924066	0.365	rs807751	3.05	rs2238732	0.0579	4.51	1.382	444	44	enet	0.13311	6.13e-05	2.2383	0.0252	0.40093	1
Brain_Anterior_cingulate_cortex_BA24	TOP3B	22	22311397	22337213	0.272	rs9610271	-2.41	rs9610608	0.01155	-3.68	0.289	411	411	blup	0.06672	0.00402	0.5071	0.61207	0.916538	1
Brain_Anterior_cingulate_cortex_BA24	CRYBB2P1	22	25844072	25916821	0.457	rs2301498	2.6	rs7285549	0.11637	4.67	-0.972	514	15	enet	0.1572	1.28e-05	-0.8288	0.40721	0.840332	1
Brain_Anterior_cingulate_cortex_BA24	MICALL1	22	38301664	38338829	0.23	rs135763	-3.37	rs4821717	0.03338	-4.07	-0.906	368	15	enet	0.07865	0.00191	1.1073	0.26818	0.773	1
Brain_Anterior_cingulate_cortex_BA24	DEPDC5	22	32149944	32303012	0.305	rs5753618	2.87	rs7286320	-0.00856	-3.79	-0.792	372	372	blup	0.06996	0.00328	0.9588	0.33764	0.811685	1
Brain_Anterior_cingulate_cortex_BA24	CENPM	22	42334725	42343168	0.281	rs133302	-3.19	rs8135804	0.18397	4.99	0.076	346	7	enet	0.21175	3.25e-07	-0.3255	0.7448	0.94722	1
Brain_Anterior_cingulate_cortex_BA24	SLC5A1	22	32439019	32509016	0.288	rs2267172	-2.98	rs2294207	-0.00617	3.22	1.436	515	515	blup	0.03952	0.022	0.9289	0.35292	0.81856	1
Brain_Anterior_cingulate_cortex_BA24	SLC5A4	22	32614465	32651328	0.405	rs2710381	2.75	rs5754009	0.04365	4.23	-0.518	577	13	lasso	0.17938	2.95e-06	-0.7451	0.45621	0.860913	1
Brain_Anterior_cingulate_cortex_BA24	CYP2D6	22	42522501	42526908	0.587	rs133302	-3.19	rs5758589	0.23115	-6.32	0.976	357	6	lasso	0.38388	5.28e-13	0.2701	0.7871	0.959082	1
Brain_Anterior_cingulate_cortex_BA24	HSCB	22	29138667	29153503	0.236	rs1033667	3.04	rs132370	0.02209	-3.85	0.472	307	307	blup	0.10965	0.000273	1.1126	0.26588	0.771	1
Brain_Anterior_cingulate_cortex_BA24	RTDR1	22	23401593	23487208	0.449	rs131430	2.67	rs13055979	0.19303	4.79	0.035	393	393	blup	0.10576	0.000349	0.4998	0.61723	0.917821	1
Brain_Anterior_cingulate_cortex_BA24	FBXO7	22	32870663	32894818	0.332	rs9680539	2.72	rs3788449	-0.00507	-4.11	-0.518	643	643	blup	0.06841	0.00362	-0.2048	0.83773	0.969653	1
Brain_Anterior_cingulate_cortex_BA24	RAB36	22	23487513	23506537	0.426	rs131430	2.67	rs5759611	0.18471	5.03	-2.01	393	4	lasso	0.16927	5.79e-06	-1.6255	0.10406	0.604543	1
Brain_Anterior_cingulate_cortex_BA24	LMF2	22	50941376	50946135	0.31	rs134974	3.93	rs5771362	-0.0013	-2.88	0.315	329	329	blup	0.05266	0.00965	0.1387	0.88967	0.979374	1
Brain_Anterior_cingulate_cortex_BA24	NEFH	22	29876219	29887379	0.225	rs7289240	-5.04	rs5752907	0.08607	4.17	1.743	411	411	blup	0.08186	0.00156	1.9173	0.05519	0.507868	1
Brain_Anterior_cingulate_cortex_BA24	CHKB	22	51017378	51039884	0.455	rs134974	3.93	rs6010023	0.03981	-3.84	0.974	285	285	blup	0.08839	0.00104	-1.1636	0.24457	0.758372	1
Brain_Anterior_cingulate_cortex_BA24	TTLL12	22	43562628	43583139	0.321	rs916256	-4.3	rs9620115	0.02589	3.79	-0.798	560	560	blup	0.07451	0.00247	1.3895	0.16469	0.682711	1
Brain_Anterior_cingulate_cortex_BA24	ASCC2	22	30184597	30234265	0.361	rs7289240	-5.04	rs713792	0.02732	3.87	0.758	382	11	lasso	0.03469	0.0299	0.9824	0.32589	0.804301	1
Brain_Anterior_cingulate_cortex_BA24	MTMR3	22	30279144	30426855	0.193	rs7289240	-5.04	rs12485243	0.07128	4.86	1.583	394	10	enet	0.14521	2.81e-05	1.6633	0.09626	0.595243	1
Brain_Anterior_cingulate_cortex_BA24	FAM118A	22	45704849	45737836	0.682	rs723553	2.7	rs104664	0.47418	7.18	-0.38	615	11	lasso	0.51779	1.05e-18	0.2215	0.82474	0.967214	1
Brain_Anterior_cingulate_cortex_BA24	L3MBTL2	22	41601209	41627275	0.131	rs5758064	-3.06	rs139460	0.0295	-3.6	0.302	268	268	blup	0.07612	0.00224	0.2135	0.83092	0.968499	1
Brain_Anterior_cingulate_cortex_BA24	POLR3H	22	41921808	41940610	0.165	rs133302	-3.19	rs132770	0.16029	4.64	-0.03	303	4	lasso	0.1144	0.000202	-0.0778	0.93802	0.98835	1
Brain_Anterior_cingulate_cortex_BA24	HDAC10	22	50683612	50688288	0.539	rs134974	3.93	rs7290465	0.38035	6.41	-1.417	398	4	enet	0.36323	3.11e-12	-1.6414	0.10072	0.601447	1
Brain_Anterior_cingulate_cortex_BA24	VPREB3	22	24094930	24096655	0.65	rs2070446	-3.03	rs17003998	0.23004	5.82	0.092	461	15	lasso	0.34123	1.94e-11	-1.0299	0.30307	0.792219	1
Brain_Anterior_cingulate_cortex_BA24	POM121L9P	22	24647796	24661493	0.338	rs5760065	2.69	rs6519476	0.06991	-3.68	-0.921	354	354	blup	0.11836	0.000157	-0.236	0.81342	0.964855	1
Brain_Anterior_cingulate_cortex_BA24	GNAZ	22	23412540	23467224	0.36	rs140161	2.38	rs5759602	0.03329	4.19	1.689	367	367	blup	0.10711	0.000321	1.287	0.1981	0.718427	1
Brain_Anterior_cingulate_cortex_BA24	RIBC2	22	45809572	45828376	0.219	rs723553	2.7	rs5765335	0.1116	4.28	0.628	577	9	lasso	0.05969	0.00622	0.8766	0.38069	0.829772	1
Brain_Anterior_cingulate_cortex_BA24	GSTT2B	22	24299601	24303373	0.658	rs179307	3.29	rs1892714	0.37585	6.41	-0.528	402	17	lasso	0.47119	1.46e-16	-0.048	0.96174	0.993739	1
Brain_Anterior_cingulate_cortex_BA24	C1QTNF6	22	37576207	37595425	0.484	rs909486	3.46	rs734139	0.32255	-6.05	0.209	648	13	enet	0.27491	3.45e-09	0.1676	0.86692	0.974918	1
Brain_Anterior_cingulate_cortex_BA24	CCDC116	22	21987005	21991616	0.255	rs9610271	-2.41	rs2298429	0.09239	-4.48	-0.062	293	293	blup	0.14769	2.39e-05	-0.3182	0.75036	0.949161	1
Brain_Anterior_cingulate_cortex_BA24	MEI1	22	42095503	42195460	0.138	rs133302	-3.19	rs202622	0.02638	3.96	0.425	308	308	blup	0.08948	0.000972	-0.4488	0.6536	0.928371	1
Brain_Anterior_cingulate_cortex_BA24	CSDC2	22	41956767	41973745	0.401	rs133302	-3.19	rs9611602	0.21176	5.22	0.206	305	305	blup	0.21975	1.86e-07	-0.8631	0.38808	0.832182	1
Brain_Anterior_cingulate_cortex_BA24	LIMK2	22	31608260	31676066	0.174	rs5753618	2.87	rs5753609	0.0071	-3.69	1.7	355	355	blup	0.04536	0.0152	-2.3118	0.02079	0.37919	1
Brain_Anterior_cingulate_cortex_BA24	RRP7B	22	42951229	42978044	0.385	rs134886	-3.19	rs137088	0.23307	-5.17	1.509	421	1	lasso	0.20771	4.29e-07	-1.509	0.1313	0.642566	1
Brain_Anterior_cingulate_cortex_BA24	ALG12	22	50293877	50312106	0.41	rs2076139	2.44	rs138843	0.08964	3.76	0.33	427	427	blup	0.06319	0.00501	-0.4365	0.66248	0.930277	1
Brain_Anterior_cingulate_cortex_BA24	WBP2NL	22	42394729	42454357	0.556	rs133302	-3.19	rs133335	0.15932	5.52	0.828	352	352	blup	0.21512	2.57e-07	-0.2222	0.82419	0.967032	1
Brain_Anterior_cingulate_cortex_BA24	SMDT1	22	42475695	42480288	0.269	rs133302	-3.19	rs4147638	0.12	-4.81	-2.577	342	342	blup	0.17468	4.04e-06	2.1713	0.02991	0.422894	1
Brain_Anterior_cingulate_cortex_BA24	NIPSNAP1	22	29950797	29977326	0.188	rs7289240	-5.04	rs6361	0.17872	-5.01	-0.558	390	7	lasso	0.1456	2.74e-05	0.5651	0.57202	0.903226	1
Brain_Anterior_cingulate_cortex_BA24	TXNRD2	22	19863040	19921049	0.383	rs17744842	2.28	rs12158214	0.01276	-4.2	0.062	523	523	blup	0.12195	0.000125	0.1982	0.84285	0.970417	1
Brain_Anterior_cingulate_cortex_BA24	GSTT1	22	24376212	24384680	0.812	rs2070446	-3.03	rs5760176	0.47928	-7.61	0.825	382	37	enet	0.65497	1.85e-26	-0.8573	0.3913	0.833635	1
Brain_Anterior_cingulate_cortex_BA24	FAM227A	22	38974125	39052634	0.246	rs135763	-3.37	rs1043312	0.22784	5.34	-0.976	369	1	lasso	0.22851	1.01e-07	-0.976	0.32906	0.806285	1
Brain_Anterior_cingulate_cortex_BA24	BCR	22	23521891	23660224	0.2	rs131430	2.67	rs12168342	0.12698	4.74	-1.304	396	5	lasso	0.13677	4.85e-05	-1.1691	0.24238	0.756964	1
Brain_Anterior_cingulate_cortex_BA24	EFCAB6	22	43924624	44208185	0.301	rs695288	3.64	rs5764419	-0.00906	-3.72	1.884	674	674	blup	0.00696	0.189	-0.4251	0.67077	0.93273	1
Brain_Anterior_cingulate_cortex_BA24	AC002472.13	22	21400249	21418457	0.727	rs17819434	-2.78	rs12168111	0.40875	6.65	0.538	348	10	lasso	0.43423	5.44e-15	0.354	0.72331	0.942308	1
Brain_Anterior_cingulate_cortex_BA24	MAPK12	22	50687628	50700254	0.389	rs134974	3.93	rs1129880	0.29416	6.17	-2.075	394	3	lasso	0.28092	2.2e-09	-2.0157	0.04383	0.47221	1
Brain_Anterior_cingulate_cortex_BA24	RRP7A	22	42905974	42915808	0.46	rs134886	-3.19	rs7287384	0.15789	4.54	0.541	410	6	lasso	0.18801	1.65e-06	1.2695	0.20428	0.725346	1
Brain_Anterior_cingulate_cortex_BA24	SFI1	22	31884732	32014476	0.304	rs5753618	2.87	rs5753723	0.15487	-4.89	1.026	356	9	lasso	0.16444	7.97e-06	-1.4278	0.15334	0.671242	1
Brain_Anterior_cingulate_cortex_BA24	NAGA	22	42454461	42466846	0.246	rs133302	-3.19	rs13057094	0.22744	-5.2	-2.472	340	3	lasso	0.21814	2.08e-07	2.2947	0.02175	0.384533	1
Brain_Anterior_cingulate_cortex_BA24	CHKB-AS1	22	51021455	51022306	0.281	rs134974	3.93	rs2301584	-0.00154	3.29	-2.648	294	294	blup	0.0397	0.0218	-1.901	0.0573	0.515342	1
Brain_Anterior_cingulate_cortex_BA24	CPT1B	22	51007290	51017096	0.253	rs134974	3.93	rs5770911	0.04912	-4	0.124	296	7	lasso	0.0376	0.0249	-1.0114	0.31184	0.796117	1
Brain_Anterior_cingulate_cortex_BA24	CYP2D7P1	22	42536214	42540576	0.162	rs133302	-3.19	rs8142673	0.20571	4.74	1.001	361	2	lasso	0.19293	1.18e-06	1.4659	0.14268	0.657793	1
Brain_Anterior_cingulate_cortex_BA24	SEC14L6	22	30918786	30942669	0.276	rs5997597	3.7	rs2899151	0.01118	-4.16	-1.284	426	426	blup	0.07768	0.00203	0.5803	0.56173	0.89993	1
Brain_Anterior_cingulate_cortex_BA24	AP000350.4	22	24236770	24241117	0.634	rs179307	3.23	rs4822451	0.20818	-5.69	0.777	417	22	enet	0.29665	6.65e-10	-0.4847	0.62791	0.920908	1
Brain_Anterior_cingulate_cortex_BA24	NPTXR	22	39214457	39239987	0.163	rs8141420	-2.42	rs4140576	0.03755	-4	0.037	386	386	blup	0.04302	0.0177	0.8197	0.41239	0.842006	1
Brain_Anterior_cingulate_cortex_BA24	SMPD4P1	22	20956882	21011201	0.254	rs16988950	2.56	rs17820181	0.1262	4.72	-1.757	432	4	lasso	0.1525	1.74e-05	-1.3269	0.18455	0.704723	1
Brain_Anterior_cingulate_cortex_BA24	LL22NC03-86G7.1	22	22292957	22297799	0.607	rs9610271	-2.41	rs240066	0.46524	-7.51	-0.46	412	13	enet	0.49212	1.68e-17	0.7398	0.45941	0.861991	1
Brain_Anterior_cingulate_cortex_BA24	AP000350.6	22	24269087	24271761	0.498	rs179307	3.26	rs4822451	0.37397	-6.7	0.777	402	6	lasso	0.40809	6.13e-14	-0.5796	0.56218	0.899969	1
Brain_Anterior_cingulate_cortex_BA24	RP4-669P10.19	22	42528610	42529005	0.427	rs133302	-3.19	rs5751221	0.33776	6.42	1.835	359	359	blup	0.38057	7.05e-13	2.3867	0.017	0.351195	1
Brain_Anterior_cingulate_cortex_BA24	ABHD17AP4	22	21022124	21025272	0.168	rs16988950	2.56	rs552668	0.12839	-4.25	0.553	432	5	lasso	0.10265	0.000425	-1.0196	0.30793	0.794036	1
Brain_Anterior_cingulate_cortex_BA24	THAP7-AS1	22	21356486	21364631	0.492	rs16988950	2.56	rs369250	0.23257	-5.56	1.561	367	5	lasso	0.3602	4.02e-12	-1.2659	0.20556	0.726088	1
Brain_Anterior_cingulate_cortex_BA24	RP4-669P10.16	22	42535623	42535938	0.314	rs133302	-3.19	rs133382	0.23655	-6.22	-2.527	362	10	lasso	0.32562	6.85e-11	2.6983	0.00697	0.248372	1
Brain_Anterior_cingulate_cortex_BA24	CTA-150C2.13	22	39317232	39320713	0.294	rs8141420	-2.42	rs132506	0.27062	-5.87	1.873	395	1	lasso	0.25956	1.08e-08	-1.873	0.06107	0.524865	1
Brain_Anterior_cingulate_cortex_BA24	AP000351.10	22	24373117	24374043	0.535	rs2070446	-3.03	rs5760176	0.43166	-6.9	0.825	375	40	enet	0.50166	6.1e-18	-0.4666	0.64081	0.924609	1
Brain_Anterior_cingulate_cortex_BA24	TTC28-AS1	22	28315364	28404569	0.46	rs5762553	3.03	rs16985722	0.15402	5.58	-0.862	524	6	lasso	0.22818	1.03e-07	-0.9541	0.34006	0.812932	1
Brain_Anterior_cingulate_cortex_BA24	CECR7	22	17517460	17541715	0.97	rs16982354	3.05	rs2845393	0.28366	6.71	-0.346	472	33	lasso	0.55595	1.28e-20	-1.2039	0.22864	0.74458	1
Brain_Anterior_cingulate_cortex_BA24	EIF4HP2	22	31298206	31298768	0.586	rs4820864	3.25	rs5997838	0.26764	-6.2	1.896	393	34	enet	0.3139	1.74e-10	-1.9508	0.05108	0.496961	1
Brain_Anterior_cingulate_cortex_BA24	APOBEC3G	22	39473010	39483748	0.274	rs8141420	-2.42	rs2011869	0.15479	4.94	-0.826	394	1	lasso	0.15679	1.32e-05	-0.826	0.4088	0.840403	1
Brain_Anterior_cingulate_cortex_BA24	AP000356.1	22	25047814	25048364	0.261	rs742163	2.47	rs2027609	0.04116	3.76	0.063	386	3	lasso	0.03507	0.0292	0.0928	0.92609	0.986336	1
Brain_Anterior_cingulate_cortex_BA24	PISD	22	32014573	32058418	0.255	rs5753618	2.87	rs761746	0.12397	4.18	-1.57	335	4	lasso	0.0555	0.00808	-1.4536	0.14606	0.66089	1
Brain_Anterior_cingulate_cortex_BA24	RP1-63G5.5	22	37735624	37781323	0.388	rs909486	3.46	rs4821642	0.11083	4.25	0.915	581	22	enet	0.12015	0.00014	-0.9476	0.34334	0.814255	1
Brain_Anterior_cingulate_cortex_BA24	RP3-449O17.1	22	38731767	38794934	0.388	rs135763	-3.37	rs138382	-0.00605	-2.98	-0.451	365	365	blup	0.02311	0.063	-0.5108	0.6095	0.915546	1
Brain_Anterior_cingulate_cortex_BA24	CRYBB2	22	25615489	25627836	0.476	rs2027887	2.59	rs5996852	-0.00816	-3.34	-0.012	452	452	blup	0.13057	7.22e-05	-0.9726	0.33077	0.807703	1
Brain_Anterior_cingulate_cortex_BA24	CTA-445C9.15	22	26917949	26921002	0.689	rs713800	-3.04	rs4275	0.60879	8.09	0.975	779	2	lasso	0.60134	4.08e-23	0.9615	0.33629	0.810974	1
Brain_Anterior_cingulate_cortex_BA24	CTA-29F11.1	22	47157791	47158460	0.732	rs136120	-3.04	rs12389	0.49968	-7.38	-0.168	571	7	lasso	0.48835	2.5e-17	0.2812	0.77852	0.957478	1
Brain_Anterior_cingulate_cortex_BA24	LL22NC03-2H8.5	22	22638312	22641586	0.42	rs5751346	2.6	rs10854726	0.18629	4.7	1.001	360	10	enet	0.16538	7.49e-06	1.2099	0.22633	0.742604	1
Brain_Anterior_cingulate_cortex_BA24	RP4-539M6.21	22	30817195	30817525	0.34	rs5997597	3.7	rs5997629	0.09116	3.94	-0.033	443	443	blup	0.08467	0.00131	-1.1788	0.23847	0.753176	1
Brain_Anterior_cingulate_cortex_BA24	CTA-246H3.12	22	25830291	25831037	0.383	rs2301498	2.6	rs7285549	0.06789	-4.18	-0.972	510	8	lasso	0.10227	0.000436	0.4232	0.67215	0.93317	1
Brain_Anterior_cingulate_cortex_BA24	KB-226F1.1	22	24375562	24376132	0.45	rs2070446	-3.03	rs5760176	0.41055	-6.8	0.825	375	42	enet	0.42179	1.75e-14	-0.5877	0.55672	0.897604	1
Brain_Anterior_cingulate_cortex_BA24	CTA-390C10.10	22	25872185	25875938	0.506	rs2301498	2.6	rs7285549	0.24288	-5.21	-0.972	517	5	lasso	0.16399	8.21e-06	0.8921	0.37234	0.826996	1
Brain_Anterior_cingulate_cortex_BA24	DGCR9	22	19005347	19007761	0.365	rs807751	3.05	rs1210637	0.07528	4.36	0.568	438	7	lasso	0.17589	3.72e-06	1.5001	0.13359	0.64663	1
Brain_Anterior_cingulate_cortex_BA24	RP3-402G11.28	22	50646890	50647971	0.372	rs134974	3.93	rs736334	0.04337	-4	-2.186	399	8	lasso	0.09914	0.00053	2.6347	0.00842	0.270342	1
Brain_Anterior_cingulate_cortex_BA24	DGCR10	22	19010569	19011063	0.509	rs807751	3.05	rs2871006	0.44672	-7.27	0.772	441	2	lasso	0.48234	4.66e-17	-0.5639	0.57283	0.903582	1
Brain_Anterior_cingulate_cortex_BA24	RP3-402G11.26	22	50638505	50638976	0.543	rs134974	3.93	rs13053855	0.13396	4.81	0.265	396	9	lasso	0.22529	1.26e-07	-0.7482	0.45434	0.860512	1
Brain_Anterior_cingulate_cortex_BA24	AP000350.5	22	24243619	24249255	0.849	rs179307	3.23	rs2739338	0.54223	-7.87	0.647	417	14	lasso	0.59162	1.47e-22	-0.3694	0.71182	0.939413	1
Brain_Anterior_cingulate_cortex_BA24	DGCR11	22	19033675	19035888	0.28	rs2234331	3.15	rs807751	0.08665	4.21	3.051	433	23	enet	0.139	4.19e-05	2.3623	0.01816	0.360346	1
Brain_Anterior_cingulate_cortex_BA24	KB-1440D3.14	22	21995133	21995573	0.474	rs9610271	-2.41	rs9611098	0.03014	-3.75	0.053	295	12	lasso	0.12635	9.46e-05	0.6356	0.52507	0.885638	1
Brain_Anterior_cingulate_cortex_BA24	NDUFAF7	2	37500000	37500000	0.3136	rs3755195	-3.25	rs2110963	-0.00317	-4.02	1.293	485	485	blup	0.0684	0.00362	-1.1192	0.263057	0.769713	1
Brain_Anterior_cingulate_cortex_BA24	FARP2	2	242000000	242000000	0.3952	rs6745970	2.61	rs7607714	0.15046	-4.94	1.474	373	25	enet	0.1421	3.42e-05	-1.0746	0.282561	0.782312	1
Brain_Anterior_cingulate_cortex_BA24	NDUFS1	2	207000000	207000000	0.4666	rs849575	3.9	rs6435330	0.16918	-4.98	2.875	420	420	blup	0.1355	5.27e-05	-2.2082	0.027231	0.408998	1
Brain_Anterior_cingulate_cortex_BA24	CAPG	2	85600000	85600000	0.3331	rs11691660	-3.11	rs12465686	0.07287	-4.49	0.251	459	5	lasso	0.2021	6.32e-07	0.1001	0.920226	0.985162	1
Brain_Anterior_cingulate_cortex_BA24	LY75	2	161000000	161000000	0.2863	rs6730255	3.33	rs12692575	0.16165	-4.9	-0.682	445	7	lasso	0.1757	3.77e-06	-0.7493	0.45368	0.860219	1
Brain_Anterior_cingulate_cortex_BA24	CASP8	2	202000000	202000000	0.3878	rs1209409	2.95	rs6754084	0.26671	5.78	0.129	351	3	lasso	0.2047	5.29e-07	0.1502	0.880621	0.977602	1
Brain_Anterior_cingulate_cortex_BA24	REEP1	2	86400000	86600000	0.1427	rs2241434	3.63	rs6547674	0.03617	3.75	0.364	418	418	blup	0.0605	0.00593	0.238	0.811918	0.964248	1
Brain_Anterior_cingulate_cortex_BA24	POLR1A	2	86200000	86300000	0.4368	rs2241434	3.63	rs2367202	0.16371	-4.96	1.041	459	5	lasso	0.1304	7.29e-05	-0.8811	0.378262	0.828554	1
Brain_Anterior_cingulate_cortex_BA24	CYBRD1	2	172000000	172000000	0.3222	rs12997093	3.96	rs7585194	0.08932	4.42	-1.66	357	23	enet	0.1485	2.26e-05	-1.355	0.175411	0.693647	1
Brain_Anterior_cingulate_cortex_BA24	USP40	2	234000000	234000000	0.3558	rs10490016	2.69	rs2242102	-0.00311	-3.59	-0.381	735	735	blup	0.0722	0.00286	0.9232	0.355878	0.819431	1
Brain_Anterior_cingulate_cortex_BA24	KCNIP3	2	96000000	96100000	0.0867	rs869186	-2.94	rs10172167	0.02486	3.79	-1.222	119	119	blup	0.0722	0.00286	-2.0542	0.039957	0.459757	1
Brain_Anterior_cingulate_cortex_BA24	ZAP70	2	98300000	98400000	0.3207	rs17426403	2.63	rs11894651	0.18255	4.77	0.946	168	14	enet	0.164	8.19e-06	0.865	0.387053	0.83191	1
Brain_Anterior_cingulate_cortex_BA24	STEAP3	2	120000000	120000000	0.3704	rs895397	2.52	rs330770	0.0584	-3.67	0.879	499	499	blup	0.0955	0.000668	0.1984	0.842748	0.970417	1
Brain_Anterior_cingulate_cortex_BA24	TFCP2L1	2	122000000	122000000	0.5102	rs2713249	-2.86	rs6723509	-0.00642	-2.9	-0.316	384	384	blup	0.0181	0.0875	-0.9526	0.340806	0.813307	1
Brain_Anterior_cingulate_cortex_BA24	DNAJC27	2	25200000	25200000	0.1866	rs730072	3.43	rs4146916	0.1061	-3.89	-1.29	326	326	blup	0.0826	0.00149	1.8563	0.063414	0.531018	1
Brain_Anterior_cingulate_cortex_BA24	INO80B	2	74700000	74700000	0.2375	rs4853019	2.73	rs7581836	0.02471	-3.89	0.337	380	380	blup	0.1313	6.87e-05	-0.9919	0.321268	0.802174	1
Brain_Anterior_cingulate_cortex_BA24	MOGS	2	74700000	74700000	0.2639	rs4853019	2.83	rs6546898	0.01618	-4.54	2.517	381	5	lasso	0.0963	0.000633	-1.9266	0.05403	0.505097	1
Brain_Anterior_cingulate_cortex_BA24	GALNT3	2	167000000	167000000	0.1391	rs1514760	3.48	rs2304002	0.05628	3.82	0.379	436	436	blup	0.0619	0.00544	0.1714	0.863913	0.974368	1
Brain_Anterior_cingulate_cortex_BA24	MRPL19	2	75900000	75900000	0.7614	rs2190355	-3.48	rs10165899	0.35824	-6.52	0.432	534	13	lasso	0.3565	5.48e-12	-0.4486	0.653714	0.928371	1
Brain_Anterior_cingulate_cortex_BA24	GGCX	2	85800000	85800000	0.232	rs11691660	-3.11	rs2028900	0.20944	5.61	0.527	473	9	enet	0.1936	1.13e-06	0.4816	0.630121	0.921713	1
Brain_Anterior_cingulate_cortex_BA24	PLCD4	2	219000000	220000000	0.1089	rs13020621	2.38	rs3770214	0.10681	-4.16	-0.103	366	6	lasso	0.1124	0.00023	0.1905	0.848907	0.971163	1
Brain_Anterior_cingulate_cortex_BA24	WNT6	2	220000000	220000000	0.52	rs12989189	2.34	rs12053317	-0.00599	-3.17	0.262	380	380	blup	0.0671	0.00392	0.0873	0.93043	0.987166	1
Brain_Anterior_cingulate_cortex_BA24	IL1RL1	2	103000000	103000000	0.3992	rs3213734	1.96	rs7568913	0.38266	-6.44	0.473	576	3	lasso	0.3616	3.58e-12	-0.5047	0.61376	0.917043	1
Brain_Anterior_cingulate_cortex_BA24	IL18R1	2	103000000	103000000	0.5139	rs3213734	1.96	rs7568913	0.49361	-7.46	0.473	572	13	enet	0.5003	7.04e-18	-0.5906	0.55482	0.897134	1
Brain_Anterior_cingulate_cortex_BA24	SLC5A7	2	109000000	109000000	0.3825	rs6542759	-2.83	rs333236	0.25823	5.84	0.493	353	8	lasso	0.2587	1.14e-08	0.4489	0.653538	0.928371	1
Brain_Anterior_cingulate_cortex_BA24	NOL10	2	10700000	10800000	0.3347	rs6739182	2.85	rs9287721	0.01795	3.81	0.282	626	626	blup	0.0592	0.00644	0.685	0.493368	0.874822	1
Brain_Anterior_cingulate_cortex_BA24	PNO1	2	68400000	68400000	0.3505	rs12995380	2.41	rs4671204	0.01591	-3.56	0.292	529	34	enet	0.0678	0.00376	-0.0401	0.968009	0.995011	1
Brain_Anterior_cingulate_cortex_BA24	COLEC11	2	3640000	3690000	0.4648	rs10495516	3	rs3811531	0.26752	5.56	-0.907	559	34	enet	0.3292	5.14e-11	-0.7754	0.438091	0.85427	1
Brain_Anterior_cingulate_cortex_BA24	C2orf43	2	20900000	21000000	0.5516	rs6742790	-3.38	rs13385191	0.41976	-6.75	1.006	512	3	lasso	0.3847	4.9e-13	-0.9858	0.324247	0.803482	1
Brain_Anterior_cingulate_cortex_BA24	CRIPT	2	46800000	46900000	0.5232	rs12466355	3.15	rs3087822	0.18871	5.89	1.326	665	14	enet	0.2842	1.72e-09	1.9926	0.046302	0.480839	1
Brain_Anterior_cingulate_cortex_BA24	EPCAM	2	47600000	47600000	0.6537	rs7604511	3.35	rs4953495	0.42753	6.97	0.567	512	8	lasso	0.3659	2.48e-12	0.5319	0.59478	0.910757	1
Brain_Anterior_cingulate_cortex_BA24	MTERFD2	2	242000000	242000000	0.4868	rs6745970	2.61	rs1062748	0.15937	4.77	-0.475	449	8	lasso	0.2275	1.08e-07	-1.0766	0.281643	0.782298	1
Brain_Anterior_cingulate_cortex_BA24	TNFAIP6	2	152000000	152000000	0.3663	rs10210872	-2.91	rs34132424	0.10782	4.47	-0.767	444	4	lasso	0.1346	5.57e-05	-1.0991	0.271724	0.774789	1
Brain_Anterior_cingulate_cortex_BA24	SNRNP27	2	70100000	70100000	0.1758	rs6718376	2.9	rs6710444	0.04194	-3.93	-1.742	331	11	lasso	0.0647	0.00457	1.9686	0.048997	0.490588	1
Brain_Anterior_cingulate_cortex_BA24	CHCHD5	2	113000000	113000000	0.2606	rs11685462	-4.09	rs1045300	0.08941	-4.02	0.507	446	26	enet	0.1251	0.000103	1.2874	0.19797	0.718427	1
Brain_Anterior_cingulate_cortex_BA24	PAX8	2	114000000	114000000	0.5088	rs452204	3.09	rs11123172	0.25269	-5.42	-1.124	460	9	lasso	0.3371	2.71e-11	1.272	0.203385	0.724331	1
Brain_Anterior_cingulate_cortex_BA24	POLR1B	2	113000000	113000000	0.6464	rs11685462	-4.09	rs3789724	0.43344	6.88	-1.665	398	12	enet	0.4417	2.67e-15	-1.1755	0.239776	0.754235	1
Brain_Anterior_cingulate_cortex_BA24	ORMDL1	2	191000000	191000000	0.316	rs785232	2.92	rs1233288	0.27584	5.66	-2.147	311	3	lasso	0.24	4.44e-08	-2.1527	0.031346	0.430592	1
Brain_Anterior_cingulate_cortex_BA24	IQCA1	2	237000000	237000000	0.2971	rs2720135	-2.84	rs1108890	0.16722	4.93	-0.057	462	17	enet	0.1794	2.95e-06	-0.7925	0.428089	0.84995	1
Brain_Anterior_cingulate_cortex_BA24	SCLY	2	239000000	239000000	0.3481	rs13421922	3.2	rs2250045	0.09399	4.49	0.506	482	7	lasso	0.1071	0.00032	0.5467	0.584583	0.907492	1
Brain_Anterior_cingulate_cortex_BA24	SMYD5	2	73400000	73500000	0.323	rs17349049	-2.44	rs13409784	0.08749	-4.08	0.771	278	278	blup	0.1144	0.000203	-0.2066	0.836352	0.969275	1
Brain_Anterior_cingulate_cortex_BA24	TSGA10	2	99600000	99800000	0.2492	rs17782474	-1.89	rs2516829	0.27402	-5.79	0.965	298	3	lasso	0.2111	3.4e-07	-0.8678	0.385503	0.831664	1
Brain_Anterior_cingulate_cortex_BA24	MRPS9	2	106000000	106000000	0.3017	rs10194273	-2.81	rs12617795	0.03602	-3.69	-0.213	481	481	blup	0.0383	0.0237	0.3849	0.700292	0.937122	1
Brain_Anterior_cingulate_cortex_BA24	C2orf49	2	106000000	106000000	0.3652	rs10496401	3.27	rs12712216	0.04398	-4.01	0.844	574	574	blup	0.1378	4.53e-05	-1.6673	0.09545	0.593949	1
Brain_Anterior_cingulate_cortex_BA24	ATRAID	2	27400000	27400000	0.29	rs2950835	2.27	rs2580761	0.15686	4.52	-0.077	315	17	enet	0.146	2.67e-05	0.0751	0.940149	0.98902	1
Brain_Anterior_cingulate_cortex_BA24	LRPPRC	2	44100000	44200000	0.3308	rs6719869	2.73	rs7594526	0.16196	5.38	0.028	507	15	enet	0.2094	3.82e-07	0.547	0.584381	0.907444	1
Brain_Anterior_cingulate_cortex_BA24	ATIC	2	216000000	216000000	0.3916	rs2592232	3.24	rs16853834	0.12089	4.92	-1.229	468	6	lasso	0.131	7.01e-05	-1.3202	0.186756	0.707279	1
Brain_Anterior_cingulate_cortex_BA24	ASNSD1	2	191000000	191000000	0.4492	rs785232	2.92	rs2289226	0.39024	-6.78	-1.563	289	2	lasso	0.3539	6.8e-12	1.5626	0.118143	0.623643	1
Brain_Anterior_cingulate_cortex_BA24	FASTKD1	2	170000000	170000000	0.2456	rs2673162	3.27	rs7349274	0.19468	4.68	-1.515	432	6	lasso	0.1784	3.16e-06	-1.4851	0.137531	0.651816	1
Brain_Anterior_cingulate_cortex_BA24	MDH1B	2	208000000	208000000	0.4743	rs10192193	-3.06	rs3828294	0.2782	5.87	-1.055	482	5	lasso	0.2792	2.51e-09	-1.3608	0.173591	0.691287	1
Brain_Anterior_cingulate_cortex_BA24	ITGAV	2	187000000	188000000	0.127	rs11695399	-1.44	rs13397032	0.00164	3.64	-0.938	277	5	lasso	0.0205	0.0746	-1.0145	0.310333	0.795314	1
Brain_Anterior_cingulate_cortex_BA24	SLC40A1	2	190000000	190000000	0.2047	rs6745182	2.88	rs994227	0.09866	3.92	2.552	274	7	lasso	0.0769	0.00213	2.1503	0.031528	0.431261	1
Brain_Anterior_cingulate_cortex_BA24	GDF7	2	20900000	20900000	0.3407	rs6742790	-3.38	rs12710739	-0.00943	3.43	-1.302	500	500	blup	0.0112	0.14	1.128	0.259314	0.768284	1
Brain_Anterior_cingulate_cortex_BA24	CAMKMT	2	44600000	45000000	0.3977	rs10495921	2.95	rs343956	0.02323	3.62	-2.5	459	459	blup	0.1087	0.00029	-0.7612	0.44653	0.85765	1
Brain_Anterior_cingulate_cortex_BA24	ZNF514	2	95800000	95800000	0.7773	rs869186	-2.94	rs10184772	0.00331	-3.84	0.205	114	32	enet	0.3294	5.06e-11	0.2695	0.787569	0.959175	1
Brain_Anterior_cingulate_cortex_BA24	MRPS5	2	95800000	95800000	0.2396	rs869186	-2.94	rs35803313	0.01097	-3.14	-1.6099	114	114	blup	0.0517	0.0103	0.8707	0.383945	0.831211	1
Brain_Anterior_cingulate_cortex_BA24	THNSL2	2	88500000	88500000	0.8859	rs11127081	-2.57	rs10865489	0.43705	-7.33	-1.023	268	268	blup	0.5975	6.83e-23	1.3876	0.165266	0.683027	1
Brain_Anterior_cingulate_cortex_BA24	LIPT1	2	99800000	99800000	0.2894	rs17782474	-1.89	rs11683188	0.0485	-4.95	0.707	298	22	enet	0.173	4.52e-06	-0.9184	0.358388	0.821103	1
Brain_Anterior_cingulate_cortex_BA24	AFF3	2	100000000	101000000	0.4855	rs13392981	3.69	rs4851250	0.31217	6.35	2.916	458	458	blup	0.2482	2.45e-08	2.6582	0.007856	0.260958	1
Brain_Anterior_cingulate_cortex_BA24	GALNT13	2	155000000	155000000	0.2385	rs13418009	3.48	rs1364533	-0.00937	3.97	0.183	396	396	blup	0.053	0.00944	-0.1087	0.913476	0.984373	1
Brain_Anterior_cingulate_cortex_BA24	KIAA1715	2	177000000	177000000	0.3137	rs4410257	4.69	rs847138	0.05167	4.23	-0.14	448	20	enet	0.1106	0.000258	0.201	0.840671	0.970229	1
Brain_Anterior_cingulate_cortex_BA24	PHOSPHO2	2	171000000	171000000	0.361	rs2673162	3.27	rs7605017	0.30496	-6.19	0.131	466	6	lasso	0.2897	1.13e-09	-0.3559	0.721929	0.942308	1
Brain_Anterior_cingulate_cortex_BA24	ANKMY1	2	241000000	242000000	0.64	rs12613288	3.06	rs3821348	0.07708	-4.51	-1.161	495	11	lasso	0.2544	1.57e-08	0.2968	0.766638	0.954375	1
Brain_Anterior_cingulate_cortex_BA24	AC062028.1	2	11200000	11300000	0.3296	rs6739182	2.85	rs6752604	0.04819	-3.88	-0.625	505	505	blup	0.0623	0.0053	0.346	0.729354	0.944027	1
Brain_Anterior_cingulate_cortex_BA24	ANO7	2	242000000	242000000	0.3701	rs6745970	2.61	rs4346380	0.23698	5.52	-1.528	411	5	lasso	0.2282	1.02e-07	-1.4241	0.154411	0.672016	1
Brain_Anterior_cingulate_cortex_BA24	WASH2P	2	114000000	114000000	0.4256	rs452204	3.09	rs4544450	0.14614	-4.95	0.566	361	361	blup	0.1868	1.78e-06	0.9115	0.362057	0.822065	1
Brain_Anterior_cingulate_cortex_BA24	ALLC	2	3710000	3750000	0.6281	rs1454232	-2.96	rs2071639	0.41331	6.83	-1.146	544	5	lasso	0.3817	6.4e-13	-1.1286	0.259079	0.767904	1
Brain_Anterior_cingulate_cortex_BA24	INPP1	2	191000000	191000000	0.2894	rs785232	2.92	rs2067419	0.19425	5.66	-0.356	340	3	lasso	0.2227	1.51e-07	-0.4065	0.684355	0.935	1
Brain_Anterior_cingulate_cortex_BA24	CCDC74B	2	131000000	131000000	0.3788	rs4622658	-2.57	rs11679959	0.18938	-4.82	0.402	187	4	lasso	0.1781	3.21e-06	-0.3981	0.690524	0.935581	1
Brain_Anterior_cingulate_cortex_BA24	AC093838.4	2	132000000	132000000	0.8008	rs7561046	2.49	rs12472061	0.49044	-7.43	-1.913	164	14	enet	0.4809	5.39e-17	2.0422	0.041128	0.463926	1
Brain_Anterior_cingulate_cortex_BA24	TCF7L1	2	85400000	85500000	0.2942	rs17710787	3.58	rs1649292	0.07476	3.95	1.568	412	17	enet	0.105	0.000368	0.5935	0.552819	0.896594	1
Brain_Anterior_cingulate_cortex_BA24	PLEKHH2	2	43900000	44000000	0.5097	rs6719869	2.73	rs17414174	0.24192	-5.26	-0.577	474	8	lasso	0.2599	1.05e-08	1.025	0.30537	0.793283	1
Brain_Anterior_cingulate_cortex_BA24	ALS2CR12	2	202000000	202000000	0.3464	rs1209409	2.95	rs1035142	0.24465	5.35	0.152	348	20	lasso	0.2067	4.61e-07	0.1607	0.872336	0.97618	1
Brain_Anterior_cingulate_cortex_BA24	DUSP2	2	96800000	96800000	0.5115	rs6576968	1.88	rs17119627	0.05595	4.16	0.306	142	6	lasso	0.0517	0.0103	0.5853	0.558367	0.898126	1
Brain_Anterior_cingulate_cortex_BA24	C2orf81	2	74600000	74600000	0.2687	rs4853019	2.73	rs205651	0.04568	-3.75	0.909	384	384	blup	0.0511	0.0106	-0.7912	0.428822	0.85003	1
Brain_Anterior_cingulate_cortex_BA24	HAAO	2	43000000	43000000	0.2129	rs2374443	3.11	rs4131238	0.00564	3.42	1.12	455	455	blup	0.0692	0.00345	0.9618	0.336142	0.810878	1
Brain_Anterior_cingulate_cortex_BA24	TYW5	2	201000000	201000000	0.2211	rs1996946	2.32	rs203772	0.10864	-4.05	-0.205	365	365	blup	0.0823	0.00152	-0.2103	0.833421	0.969255	1
Brain_Anterior_cingulate_cortex_BA24	CLHC1	2	55400000	55500000	0.2176	rs2116436	-3.24	rs4435493	0.16699	4.71	-2.011	506	4	lasso	0.1111	0.00025	-1.6264	0.103864	0.604438	1
Brain_Anterior_cingulate_cortex_BA24	ALMS1P	2	73900000	73900000	0.2951	rs17349049	-2.44	rs7607014	0.02339	3.63	-2.041	355	355	blup	0.1089	0.000286	-2.65	0.008049	0.264305	1
Brain_Anterior_cingulate_cortex_BA24	ERCC3	2	128000000	128000000	0.2545	rs13419545	-2.37	rs1011019	0.08361	-4.27	0.272	457	6	lasso	0.0768	0.00214	-0.1448	0.884886	0.978283	1
Brain_Anterior_cingulate_cortex_BA24	FABP1	2	88400000	88400000	0.7316	rs11127081	-2.57	rs6735524	0.32452	-6.26	-1.819	257	16	lasso	0.4362	4.52e-15	2.1057	0.035233	0.442784	1
Brain_Anterior_cingulate_cortex_BA24	ICA1L	2	204000000	204000000	0.2738	rs4675287	2.35	rs13430194	0.05631	3.72	2.003	244	13	enet	0.0832	0.00144	1.0396	0.298519	0.789328	1
Brain_Anterior_cingulate_cortex_BA24	SEPT2	2	242000000	242000000	0.692	rs6745970	2.61	rs11681497	0.38495	6.67	0.123	376	7	lasso	0.3655	2.57e-12	0.2218	0.824479	0.967204	1
Brain_Anterior_cingulate_cortex_BA24	OR7E102P	2	96200000	96200000	0.2281	rs869186	-2.94	rs2579520	0.13678	4.28	-1.391	106	3	lasso	0.1233	0.000115	-1.205	0.228186	0.743946	1
Brain_Anterior_cingulate_cortex_BA24	RGPD8	2	113000000	113000000	0.4893	rs11685462	-4.09	rs11695974	0.35907	-6.91	-4.047	404	19	enet	0.4246	1.35e-14	3.4071	0.000656	0.0782256	1
Brain_Anterior_cingulate_cortex_BA24	FOXN2	2	48500000	48600000	0.4448	rs17326321	3.04	rs12475492	0.31865	5.99	-0.781	360	6	lasso	0.272	4.3e-09	-0.8274	0.40802	0.840378	1
Brain_Anterior_cingulate_cortex_BA24	FEZ2	2	36800000	36900000	0.3537	rs1014584	2.97	rs13406169	0.15164	-4.51	-1.442	607	607	blup	0.1325	6.39e-05	1.8056	0.070985	0.549451	1
Brain_Anterior_cingulate_cortex_BA24	TRMT61B	2	29100000	29100000	0.2055	rs17006815	-3.92	rs7567861	0.08418	4.52	-1.111	584	7	lasso	0.1551	1.47e-05	-1.1004	0.271172	0.774646	1
Brain_Anterior_cingulate_cortex_BA24	TRAPPC12	2	3380000	3490000	0.4304	rs11692737	2.6	rs11885038	0.04843	4.29	0.079	573	573	blup	0.1413	3.61e-05	-1.717	0.085979	0.578449	1
Brain_Anterior_cingulate_cortex_BA24	METAP1D	2	173000000	173000000	0.1973	rs12987931	4.45	rs979955	0.15176	4.59	-1.379	474	2	lasso	0.119	0.000152	-1.3772	0.168462	0.685948	1
Brain_Anterior_cingulate_cortex_BA24	AHSA2	2	61400000	61400000	0.6235	rs6545886	-2.85	rs2167565	0.39827	-7.41	-0.316	306	6	lasso	0.5404	8.1e-20	0.0586	0.953252	0.992196	1
Brain_Anterior_cingulate_cortex_BA24	MZT2A	2	132000000	132000000	0.2693	rs7561046	2.49	rs7572535	0.01929	-3.42	-0.531	164	164	blup	0.0544	0.00867	0.246	0.805719	0.963355	1
Brain_Anterior_cingulate_cortex_BA24	GPR113	2	26500000	26600000	0.254	rs4665830	2.65	rs7603413	-0.00644	3.29	2.16	346	346	blup	0.0347	0.0299	1.9705	0.04878	0.490179	1
Brain_Anterior_cingulate_cortex_BA24	LINC00116	2	111000000	111000000	0.2871	rs6752335	-1.23	rs11898910	0.0036	-3.1	-0.223	73	73	blup	0.0425	0.0182	-0.9372	0.348634	0.816417	1
Brain_Anterior_cingulate_cortex_BA24	GEN1	2	17900000	18000000	0.2827	rs17315242	2.75	rs2344692	0.17736	4.77	1.103	481	6	lasso	0.212	3.18e-07	0.6694	0.503246	0.878445	1
Brain_Anterior_cingulate_cortex_BA24	C2orf71	2	29300000	29300000	0.3155	rs4233728	-2.96	rs10182566	0.19968	-4.83	-0.795	630	5	lasso	0.1669	6.79e-06	1.0311	0.302477	0.792181	1
Brain_Anterior_cingulate_cortex_BA24	AC018865.8	2	131000000	131000000	0.2238	rs10496681	-2.5	rs6431145	0.14152	-4.46	0.173	239	239	blup	0.1068	0.000327	-0.4129	0.67969	0.934202	1
Brain_Anterior_cingulate_cortex_BA24	MCFD2	2	47100000	47200000	0.8073	rs7604511	3.35	rs11890177	0.353	-6.42	0.957	555	20	lasso	0.3292	5.14e-11	-0.9017	0.367195	0.824339	1
Brain_Anterior_cingulate_cortex_BA24	D2HGDH	2	243000000	243000000	0.4888	rs7581318	3.22	rs6733823	0.22626	5.46	0.0263	223	7	enet	0.1355	5.26e-05	0.1012	0.919366	0.985091	1
Brain_Anterior_cingulate_cortex_BA24	LINC00471	2	232000000	232000000	0.4625	rs2442322	3.26	rs13020024	0.11893	-4.85	-0.781	359	359	blup	0.1828	2.34e-06	1.4164	0.156654	0.674406	1
Brain_Anterior_cingulate_cortex_BA24	ADI1	2	3500000	3520000	0.4098	rs1454232	-2.96	rs12620727	0.0817	-4.91	0.463	567	12	lasso	0.1158	0.000185	-0.8089	0.418574	0.845872	1
Brain_Anterior_cingulate_cortex_BA24	C2orf82	2	234000000	234000000	0.241	rs2678484	-3	rs812383	0.31706	-6.02	0.036	460	1	lasso	0.2696	5.11e-09	-0.036	0.971282	0.995538	1
Brain_Anterior_cingulate_cortex_BA24	RESP18	2	220000000	220000000	0.6686	rs3770237	-3.3	rs2385405	0.28308	-6.22	1.923	423	423	blup	0.3587	4.56e-12	-2.0501	0.040358	0.461385	1
Brain_Anterior_cingulate_cortex_BA24	COA5	2	99200000	99200000	0.1629	rs17426403	2.63	rs4851146	0.03362	3.95	-0.735	315	3	lasso	0.0187	0.0841	-0.5481	0.583606	0.90717	1
Brain_Anterior_cingulate_cortex_BA24	TTC32	2	20100000	20100000	0.6719	rs10208355	-3.51	rs7563410	0.40123	7.28	-0.321	590	13	enet	0.413	3.91e-14	-0.3367	0.736342	0.945059	1
Brain_Anterior_cingulate_cortex_BA24	C2orf66	2	198000000	198000000	0.2231	rs9283513	-3.47	rs12104726	0.13734	-4.26	-0.6	385	15	enet	0.0617	0.00551	0.6078	0.543303	0.893565	1
Brain_Anterior_cingulate_cortex_BA24	C2orf80	2	209000000	209000000	0.4834	rs1598140	2.36	rs4292037	0.01934	3.81	1.376	376	37	enet	0.0767	0.00216	0.2086	0.834759	0.969275	1
Brain_Anterior_cingulate_cortex_BA24	AC016683.6	2	114000000	114000000	0.4535	rs452204	3.09	rs11123172	0.1666	-5.34	-1.124	457	457	blup	0.3259	6.71e-11	-0.2447	0.806652	0.963355	1
Brain_Anterior_cingulate_cortex_BA24	FAM179A	2	29200000	29300000	0.7337	rs4233728	-2.96	rs10197378	0.46848	7.12	-0.195	596	9	lasso	0.4439	2.16e-15	-0.3888	0.697402	0.936621	1
Brain_Anterior_cingulate_cortex_BA24	WDSUB1	2	160000000	160000000	0.5281	rs6757197	2.87	rs2159876	0.3359	-6.24	-0.07	427	9	lasso	0.3949	2e-13	0.6032	0.54638	0.894564	1
Brain_Anterior_cingulate_cortex_BA24	TTC30A	2	178000000	178000000	0.1756	rs13032794	3.31	rs2178017	-0.00116	3.58	0.99	410	410	blup	0.0879	0.00107	1.1459	0.251831	0.763463	1
Brain_Anterior_cingulate_cortex_BA24	HIBCH	2	191000000	191000000	0.6618	rs785232	2.92	rs2664253	0.3681	-6.38	-0.406	339	34	enet	0.3947	2.04e-13	0.2568	0.797305	0.961579	1
Brain_Anterior_cingulate_cortex_BA24	SULT1C2	2	109000000	109000000	0.5097	rs6542759	-2.83	rs4149423	0.29468	6.25	-2.004	325	16	enet	0.294	8.14e-10	-2.5395	0.011101	0.300081	1
Brain_Anterior_cingulate_cortex_BA24	C2orf72	2	232000000	232000000	0.3638	rs2442322	3.26	rs16827912	-0.00935	3.48	1.237	447	447	blup	0.0854	0.00126	0.7151	0.474545	0.867822	1
Brain_Anterior_cingulate_cortex_BA24	SP5	2	172000000	172000000	0.297	rs1045327	-3.42	rs953680	0.04366	3.87	2.827	465	6	lasso	0.0527	0.00961	2.7016	0.006901	0.247351	1
Brain_Anterior_cingulate_cortex_BA24	AC104135.3	2	75100000	75200000	0.676	rs2192926	2.54	rs7575416	0.36962	6.65	-0.901	457	36	enet	0.4723	1.31e-16	-0.8106	0.41759	0.845305	1
Brain_Anterior_cingulate_cortex_BA24	SNORD89	2	102000000	102000000	0.3459	rs13010122	-2.78	rs13025261	0.27276	5.51	-0.366	408	6	lasso	0.2525	1.8e-08	-0.3661	0.714307	0.940607	1
Brain_Anterior_cingulate_cortex_BA24	PPP1CB	2	29000000	29000000	0.2738	rs17006815	-3.92	rs6547892	-0.00767	3.64	1.168	527	527	blup	0.0689	0.00352	1.0377	0.299408	0.789593	1
Brain_Anterior_cingulate_cortex_BA24	SEPHS1P6	2	201000000	201000000	0.2976	rs10153805	3.8	rs1523816	0.10387	-3.66	-1.265	286	286	blup	0.1084	0.000297	1.6126	0.10683	0.608609	1
Brain_Anterior_cingulate_cortex_BA24	AC007277.3	2	171000000	172000000	0.3045	rs1045327	-3.42	rs953680	0.11184	4.34	2.827	473	3	lasso	0.1644	7.98e-06	2.6167	0.008877	0.276784	1
Brain_Anterior_cingulate_cortex_BA24	AC012487.2	2	109000000	109000000	0.1655	rs10779899	3.6	rs11123706	0.0205	-3.47	0.498	356	356	blup	0.1141	0.000207	0.9846	0.324808	0.803683	1
Brain_Anterior_cingulate_cortex_BA24	MGC10955	2	74400000	74400000	0.7611	rs6546898	2.52	rs4429500	0.4189	7.46	-1.479	359	14	enet	0.4658	2.51e-16	-1.2918	0.196428	0.717075	1
Brain_Anterior_cingulate_cortex_BA24	AC007390.5	2	37400000	37400000	0.3554	rs4670749	-3.25	rs10206380	0.08444	4.79	2.042	513	9	enet	0.1421	3.43e-05	2.0326	0.042093	0.466935	1
Brain_Anterior_cingulate_cortex_BA24	FAM228B	2	24300000	24400000	0.2846	rs11693860	3.09	rs3731620	0.18083	-4.94	-0.412	318	5	lasso	0.1332	6.09e-05	0.3456	0.72968	0.944027	1
Brain_Anterior_cingulate_cortex_BA24	RAB6C	2	131000000	131000000	0.2663	rs10496681	-2.5	rs1922633	0.07857	-4.31	0.562	257	4	lasso	0.1357	5.18e-05	-0.2119	0.832219	0.969038	1
Brain_Anterior_cingulate_cortex_BA24	AC007405.2	2	172000000	172000000	0.5192	rs1045327	-3.42	rs10930438	0.26533	5.59	2.699	466	4	lasso	0.2251	1.28e-07	2.3343	0.019578	0.370438	1
Brain_Anterior_cingulate_cortex_BA24	AC114730.3	2	243000000	243000000	0.6733	rs7581318	2.74	rs34761249	0.46934	7.45	-0.2575	192	23	enet	0.4536	8.44e-16	-0.4661	0.641141	0.924682	1
Brain_Anterior_cingulate_cortex_BA24	AC073869.2	2	132000000	132000000	0.467	rs10171879	-2.05	rs10203334	0.11963	-4.98	-0.045	195	7	lasso	0.1016	0.000455	-0.2666	0.789747	0.959723	1
Brain_Anterior_cingulate_cortex_BA24	RP11-395L14.5	2	114000000	114000000	0.4792	rs452204	3.09	rs4849261	0.3358	6.13	0.009	408	5	lasso	0.3551	6.14e-12	0.2014	0.840365	0.97007	1
Brain_Anterior_cingulate_cortex_BA24	BOLA3-AS1	2	74400000	74400000	0.314	rs6546898	2.52	rs828888	0.2348	-5.46	1.607	357	6	enet	0.2213	1.67e-07	-1.1863	0.235497	0.750744	1
Brain_Anterior_cingulate_cortex_BA24	AC079776.7	2	131000000	131000000	0.2931	rs10496681	-2.5	rs1922633	0.23662	-5.17	0.562	257	1	lasso	0.2074	4.38e-07	-0.562	0.574116	0.903983	1
Brain_Anterior_cingulate_cortex_BA24	AC074289.1	2	64400000	64500000	0.3573	rs6729083	-3.27	rs17690928	-0.00813	-4.21	0.459	397	22	enet	0.1366	4.89e-05	0.5674	0.57042	0.903028	1
Brain_Anterior_cingulate_cortex_BA24	FTCDNL1	2	201000000	201000000	0.6432	rs13397495	3.74	rs13008446	0.28588	5.91	-0.983	318	10	lasso	0.4007	1.2e-13	-0.8729	0.382715	0.830986	1
Brain_Anterior_cingulate_cortex_BA24	AC007966.1	2	187000000	187000000	0.5878	rs16827374	2.1	rs4334457	0.51243	7.56	1.115	294	2	lasso	0.455	7.32e-16	1.0749	0.282433	0.782312	1
Brain_Anterior_cingulate_cortex_BA24	AC012358.4	2	55500000	55500000	0.2363	rs2116436	-3.24	rs4435493	0.01693	3.58	-2.011	507	507	blup	0.0204	0.0752	-1.6356	0.101915	0.602914	1
Brain_Anterior_cingulate_cortex_BA24	AC068039.4	2	173000000	173000000	0.5451	rs12987931	4.45	rs908670	0.58963	8.16	3.287	406	8	lasso	0.5962	8.06e-23	3.6469	0.000265	0.0521843	1
Brain_Anterior_cingulate_cortex_BA24	AC104653.1	2	115000000	115000000	0.2916	rs17269759	2.42	rs4571059	0.2352	-5.33	-0.277	295	5	lasso	0.2134	2.9e-07	0.3089	0.757415	0.951485	1
Brain_Anterior_cingulate_cortex_BA24	PPP1R2P5	2	108000000	108000000	0.4086	rs2971653	2.89	rs10165214	0.28473	6.05	-0.748	428	8	lasso	0.2802	2.33e-09	-0.7603	0.447083	0.857692	1
Brain_Anterior_cingulate_cortex_BA24	AC159540.1	2	98100000	98100000	0.4097	rs1320147	1.76	rs11164114	0.29374	6.46	0.266	132	6	lasso	0.3264	6.42e-11	0.8093	0.418365	0.845768	1
Brain_Anterior_cingulate_cortex_BA24	AC125232.1	2	87300000	87300000	0.4126	rs11894098	-2	rs17041053	0.31914	-5.91	0.146	107	4	lasso	0.3062	3.18e-10	-0.1529	0.878456	0.977462	1
Brain_Anterior_cingulate_cortex_BA24	IDH1-AS1	2	209000000	209000000	0.2973	rs1598140	2.36	rs7586020	-0.00888	3.68	-0.388	372	13	enet	0.0372	0.0255	0.0749	0.940273	0.989066	1
Brain_Anterior_cingulate_cortex_BA24	AC008073.7	2	24400000	24400000	0.4647	rs11693860	3.09	rs10185445	0.3597	6.75	-0.858	283	10	lasso	0.3792	7.9e-13	-0.8933	0.37167	0.826737	1
Brain_Anterior_cingulate_cortex_BA24	HMGB1P31	2	54300000	54300000	0.3292	rs2287348	5.83	rs1421617	0.25184	-6.1	-1.548	453	11	enet	0.2564	1.35e-08	1.5412	0.123268	0.631518	1
Brain_Anterior_cingulate_cortex_BA24	AC108488.3	2	3610000	3610000	0.9438	rs1454232	-2.96	rs4583476	0.69648	-8.69	1.595	562	65	enet	0.6766	5.91e-28	-1.9529	0.050835	0.496169	1
Brain_Anterior_cingulate_cortex_BA24	AC068057.2	2	105000000	105000000	0.5762	rs7602578	2.69	rs403491	0.2645	5.75	-0.675	378	11	lasso	0.2416	3.95e-08	-0.7987	0.424439	0.848232	1
Brain_Anterior_cingulate_cortex_BA24	AC007970.1	2	211000000	211000000	0.2426	rs7581661	2.09	rs16844213	-0.00846	-3.44	1.078	330	330	blup	0.0567	0.00752	-0.7018	0.482776	0.87021	1
Brain_Anterior_cingulate_cortex_BA24	AC007405.8	2	172000000	172000000	0.3036	rs1045327	-3.42	rs3828275	-0.00849	-3.26	-1.168	432	432	blup	0.0134	0.121	0.8801	0.378803	0.828616	1
Brain_Anterior_cingulate_cortex_BA24	AC104135.2	2	75100000	75200000	0.4244	rs2192926	2.54	rs7575416	0.29197	5.87	-0.901	457	4	lasso	0.3014	4.61e-10	-1.1048	0.269242	0.7737	1
Brain_Anterior_cingulate_cortex_BA24	AC009404.2	2	119000000	119000000	0.3863	rs7568324	3.49	rs11690896	0.01795	-4.23	2.515	469	469	blup	0.0939	0.000735	-2.2873	0.022176	0.386112	1
Brain_Anterior_cingulate_cortex_BA24	DDX11L2	2	114000000	114000000	0.5045	rs452204	3.09	rs4849261	0.36651	6.36	0.009	353	4	lasso	0.4081	6.15e-14	-0.1027	0.91822	0.985091	1
Brain_Anterior_cingulate_cortex_BA24	MED15P5	2	131000000	131000000	0.2973	rs10496681	-2.5	rs6431145	0.3823	6.62	0.173	144	3	lasso	0.3854	4.64e-13	0.1752	0.860922	0.973865	1
Brain_Anterior_cingulate_cortex_BA24	AC068282.3	2	128000000	128000000	0.8051	rs11691902	2.56	rs13429925	0.63752	8.68	0.152	440	38	enet	0.6703	1.66e-27	-0.0562	0.955203	0.992567	1
Brain_Anterior_cingulate_cortex_BA24	PRSS56	2	233000000	233000000	0.3875	rs2678484	-3	rs733603	0.22993	5.21	-1.483	428	18	enet	0.1608	1.01e-05	-1.1439	0.25268	0.764262	1
Brain_Anterior_cingulate_cortex_BA24	AC113607.1	2	780000	864000	0.3416	rs7585330	3.2	rs4263142	0.19108	4.74	1.044	464	464	blup	0.0782	0.00197	1.1518	0.249418	0.762135	1
Brain_Anterior_cingulate_cortex_BA24	AC079922.3	2	113000000	113000000	0.5087	rs11685462	-4.09	rs12996187	0.26843	6.07	-0.695	478	36	enet	0.3322	4.04e-11	-1.2326	0.217735	0.735255	1
Brain_Anterior_cingulate_cortex_BA24	AC092839.1	2	54800000	54800000	0.3068	rs3929001	5.17	rs6704769	0.10929	4.27	-1.257	549	549	blup	0.082	0.00156	-0.6492	0.516229	0.882696	1
Brain_Anterior_cingulate_cortex_BA24	AC093590.1	2	200000000	201000000	0.2501	rs10153805	3.8	rs17252512	-0.00837	-3.15	-1.588	282	282	blup	0.0371	0.0256	1.1542	0.2484	0.761407	1
Brain_Anterior_cingulate_cortex_BA24	AC016722.2	2	47100000	47100000	0.4323	rs7604511	3.35	rs17035808	0.04269	3.87	1.013	597	35	enet	0.1457	2.72e-05	2.1005	0.035683	0.44511	1
Brain_Anterior_cingulate_cortex_BA24	AC007405.6	2	172000000	172000000	0.2729	rs1045327	-3.42	rs953680	0.09635	4.59	2.827	451	11	enet	0.1099	0.000269	3.0692	0.002146	0.143555	1
Brain_Anterior_cingulate_cortex_BA24	PPIL3	2	202000000	202000000	0.646	rs10084263	-2.65	rs2136600	0.44379	-7.33	0.677	449	26	enet	0.5042	4.66e-18	-0.4778	0.632759	0.92277	1
Brain_Anterior_cingulate_cortex_BA24	RPL23AP7	2	114000000	114000000	0.7428	rs17043030	-3.09	rs4849261	0.49738	7.36	0.009	335	8	lasso	0.6038	2.92e-23	0.589	0.555854	0.89739	1
Brain_Anterior_cingulate_cortex_BA24	RP11-521D12.1	2	9780000	9790000	0.4166	rs11889675	2.84	rs6719453	-0.00938	3.31	0.806	471	471	blup	0.1051	0.000364	1.2743	0.20254	0.723352	1
Brain_Anterior_cingulate_cortex_BA24	RDH14	2	18700000	18700000	0.3016	rs16985296	2.84	rs10165181	0.02428	3.7	0.079	544	544	blup	0.0476	0.0132	-0.0586	0.953263	0.992196	1
Brain_Anterior_cingulate_cortex_BA24	STON1	2	48800000	48800000	0.3764	rs1922469	3.37	rs7557600	0.04944	4.66	0.315	477	477	blup	0.1481	2.33e-05	-0.1139	0.909328	0.983085	1
Brain_Anterior_cingulate_cortex_BA24	WDR92	2	68400000	68400000	0.3025	rs12995380	2.41	rs12713628	0.07591	-4.1	0.462	529	529	blup	0.0824	0.00152	-0.4992	0.617632	0.918066	1
Brain_Anterior_cingulate_cortex_BA24	AC093162.5	2	85500000	85500000	0.3278	rs17710787	3.96	rs6722568	0.01557	3.68	-0.458	447	447	blup	0.0562	0.00773	0.0257	0.979526	0.996713	1
Brain_Anterior_cingulate_cortex_BA24	ATP6V1E2	2	46700000	46800000	0.2589	rs12466355	3.15	rs4953413	-0.00826	3.58	-0.336	671	671	blup	0.0248	0.0565	-2.3397	0.019302	0.368485	1
Brain_Anterior_cingulate_cortex_BA24	OSGEPL1-AS1	2	191000000	191000000	0.2435	rs785232	2.92	rs17806132	0.11568	-4.15	-1.175	313	3	lasso	0.0559	0.00787	1.1683	0.242703	0.757075	1
Brain_Anterior_cingulate_cortex_BA24	FNBP1P1	2	74300000	74400000	0.7028	rs4853019	2.58	rs828844	0.44272	6.99	-0.721	360	7	lasso	0.4385	3.63e-15	-1.0552	0.291354	0.786973	1
Brain_Anterior_cingulate_cortex_BA24	RP11-410E4.1	2	187000000	187000000	0.2169	rs16827374	2.1	rs10196208	0.03541	4.26	0.006	293	16	enet	0.065	0.00449	0.2766	0.782053	0.95812	1
Brain_Anterior_cingulate_cortex_BA24	RP11-378A13.1	2	219000000	219000000	0.5426	rs744753	3.43	rs736730	0.37307	-6.86	0.634	449	9	lasso	0.3712	1.58e-12	-0.686	0.492727	0.874592	1
Brain_Anterior_cingulate_cortex_BA24	RP11-16P6.1	2	223000000	223000000	0.4728	rs11690197	3.3	rs1447108	0.15302	-4.32	-0.901	465	465	blup	0.2259	1.21e-07	0.1442	0.885377	0.978421	1
Brain_Anterior_cingulate_cortex_BA24	RP5-935K16.1	2	129000000	129000000	0.3329	rs11691902	2.56	rs13018398	0.12785	-5.14	1.178	370	4	lasso	0.1417	3.52e-05	-1.0917	0.274984	0.777102	1
Brain_Anterior_cingulate_cortex_BA24	FLJ30594	2	6110000	6110000	0.3474	rs1429237	3.35	rs7564203	0.10076	-4.79	-1.134	607	7	lasso	0.1499	2.07e-05	0.8083	0.418891	0.845872	1
Brain_Anterior_cingulate_cortex_BA24	RP13-539J13.1	2	740000	740000	0.2694	rs7585330	3.2	rs12617997	0.30322	5.78	0.617	475	1	lasso	0.2793	2.48e-09	0.617	0.537235	0.890844	1
Brain_Anterior_cingulate_cortex_BA24	RP11-286H15.1	2	128000000	128000000	0.1714	rs11691902	2.56	rs3771295	0.01683	-3.83	-0.191	405	405	blup	0.0474	0.0134	-1.1991	0.230505	0.746649	1
Brain_Anterior_cingulate_cortex_BA24	RP11-109E12.1	2	132000000	132000000	0.5275	rs7561046	2.58	rs7572535	0.20499	5.34	-0.531	169	169	blup	0.3145	1.65e-10	1.2733	0.202895	0.723559	1
Brain_Anterior_cingulate_cortex_BA24	RP11-301O19.1	2	86400000	86400000	0.3173	rs2241434	3.63	rs4569473	0.23417	-5.69	-0.992	454	10	lasso	0.1979	8.41e-07	0.9791	0.327506	0.805504	1
Brain_Anterior_cingulate_cortex_BA24	RP11-455J20.3	2	191000000	191000000	0.3885	rs785232	2.92	rs1233284	0.38149	-6.59	-2.147	313	4	lasso	0.3651	2.65e-12	2.1511	0.031472	0.431251	1
Brain_Anterior_cingulate_cortex_BA24	RP11-493E12.2	2	61400000	61400000	0.1489	rs6545886	-2.85	rs3889717	0.2007	4.72	0.526	304	304	blup	0.0369	0.026	0.5603	0.57527	0.904478	1
Brain_Anterior_cingulate_cortex_BA24	RBM6	3	50000000	50100000	0.3598	rs34823813	6.94	rs2240327	0.40409	7.27	3.945	339	28	enet	0.4601	4.42e-16	3.8526	0.000117	0.0328719	1
Brain_Anterior_cingulate_cortex_BA24	LARS2	3	45400000	45600000	0.4514	rs6799689	3.06	rs12638088	0.40214	-6.7	0.817	512	6	lasso	0.3958	1.84e-13	-0.8199	0.412	0.841772	1
Brain_Anterior_cingulate_cortex_BA24	ITIH4	3	52800000	52900000	0.4494	rs11713763	-2.99	rs2276817	0.31901	6.76	-0.661	389	8	lasso	0.3348	3.26e-11	-0.681	0.496	0.875663	1
Brain_Anterior_cingulate_cortex_BA24	ACAA1	3	38100000	38200000	0.3535	rs6801285	-2.59	rs4679027	0.02004	-4.06	0.74	424	424	blup	0.0871	0.00113	-1.4843	0.138	0.651816	1
Brain_Anterior_cingulate_cortex_BA24	ZXDC	3	126000000	126000000	0.2247	rs3796191	2.72	rs1799404	0.20001	5.36	1.252	533	5	lasso	0.2404	4.31e-08	1.0483	0.294	0.787487	1
Brain_Anterior_cingulate_cortex_BA24	HLTF	3	149000000	149000000	0.2574	rs9838048	3.2	rs11715474	0.05914	4.12	0.484	568	4	lasso	0.0507	0.0109	0.2903	0.772	0.955375	1
Brain_Anterior_cingulate_cortex_BA24	ST6GAL1	3	187000000	187000000	0.349	rs2241767	3.4	rs4686837	0.16547	-4.35	1.021	581	4	lasso	0.1018	0.000449	-1.1335	0.257	0.766396	1
Brain_Anterior_cingulate_cortex_BA24	MKRN2	3	12600000	12600000	0.214	rs1529755	3.66	rs11710908	0.13718	4.58	0.607	463	3	lasso	0.1166	0.000176	1.5224	0.128	0.637907	1
Brain_Anterior_cingulate_cortex_BA24	LXN	3	158000000	158000000	0.427	rs7624420	-2.28	rs9842500	0.17821	4.87	-1.206	392	6	lasso	0.1395	4.05e-05	-1.2674	0.205	0.725346	1
Brain_Anterior_cingulate_cortex_BA24	CRYBG3	3	97600000	97700000	0.2024	rs2279898	-2.46	rs6788085	0.00357	3.79	0.398	344	8	lasso	0.1292	7.86e-05	0.8639	0.388	0.832176	1
Brain_Anterior_cingulate_cortex_BA24	SEMA5B	3	123000000	123000000	0.4601	rs836861	-2.57	rs11923426	0.18505	5.2	0.899	485	8	lasso	0.1145	0.000201	0.753	0.451	0.859232	1
Brain_Anterior_cingulate_cortex_BA24	ACTR8	3	53900000	53900000	0.4674	rs3755817	2.75	rs3017	0.22722	-5.62	-1.815	507	8	lasso	0.2444	3.23e-08	1.88	0.0601	0.523081	1
Brain_Anterior_cingulate_cortex_BA24	NPHP3	3	132000000	132000000	0.4182	rs17183760	3.29	rs12486323	0.34024	-6.22	0.515	401	6	lasso	0.3074	2.9e-10	-0.31	0.757	0.951242	1
Brain_Anterior_cingulate_cortex_BA24	NIT2	3	100000000	100000000	0.5922	rs9854260	-2.83	rs11714045	0.39007	-6.56	0.782	369	6	enet	0.3537	6.91e-12	-0.7367	0.461	0.862462	1
Brain_Anterior_cingulate_cortex_BA24	PCCB	3	136000000	136000000	0.1268	rs10935179	2.17	rs696081	0.03933	3.78	-0.59	282	282	blup	0.059	0.00651	-0.9701	0.332	0.808194	1
Brain_Anterior_cingulate_cortex_BA24	KAT2B	3	20100000	20200000	0.3451	rs2170341	3.27	rs2929394	-0.00752	3.16	-0.257	418	418	blup	0.0569	0.0074	-0.2683	0.788	0.959175	1
Brain_Anterior_cingulate_cortex_BA24	ACAP2	3	195000000	195000000	0.3835	rs2344654	-2.58	rs1538767	0.20956	5.9	-0.482	361	20	enet	0.2685	5.55e-09	0.202	0.84	0.969902	1
Brain_Anterior_cingulate_cortex_BA24	IQCG	3	198000000	198000000	0.3214	rs2686085	2.52	rs9834267	0.03818	3.9	0.224	201	201	blup	0.0952	0.00068	0.0786	0.937	0.988232	1
Brain_Anterior_cingulate_cortex_BA24	ROPN1B	3	126000000	126000000	0.38	rs3796191	2.72	rs6790101	0.17477	-5.24	2.23	437	437	blup	0.2187	2.01e-07	-1.7521	0.0798	0.565125	1
Brain_Anterior_cingulate_cortex_BA24	SCAP	3	47500000	47500000	0.1035	rs11717033	2.92	rs11713101	0.07426	3.73	0.804	146	17	enet	0.0799	0.00177	0.3847	0.7	0.936977	1
Brain_Anterior_cingulate_cortex_BA24	HEMK1	3	50600000	50600000	0.1448	rs11714141	5.62	rs2609006	0.01836	-4.04	-1.512	316	316	blup	0.0285	0.0444	0.7673	0.443	0.85587	1
Brain_Anterior_cingulate_cortex_BA24	RARRES1	3	158000000	158000000	0.2751	rs7624420	-2.28	rs16829322	0.12943	3.96	0.653	399	9	lasso	0.066	0.00421	0.2322	0.816	0.9658	1
Brain_Anterior_cingulate_cortex_BA24	PIGZ	3	197000000	197000000	0.5787	rs4916566	-2.54	rs746037	0.40775	6.73	-0.09	462	6	lasso	0.4044	8.57e-14	0.0545	0.957	0.992766	1
Brain_Anterior_cingulate_cortex_BA24	CCRL2	3	46400000	46500000	0.4123	rs11130099	2.58	rs3821884	0.07565	4.28	1.345	421	31	enet	0.2406	4.24e-08	0.6157	0.538	0.891035	1
Brain_Anterior_cingulate_cortex_BA24	EEFSEC	3	128000000	128000000	0.1709	rs9883958	2.74	rs2335771	0.03305	-4.03	0.326	377	377	blup	0.0767	0.00215	-0.8271	0.408	0.840366	1
Brain_Anterior_cingulate_cortex_BA24	THUMPD3	3	9400000	9430000	0.412	rs1543143	-3.39	rs2728945	-0.0094	4.05	0.517	546	546	blup	0.0659	0.00423	1.7095	0.0874	0.581146	1
Brain_Anterior_cingulate_cortex_BA24	VILL	3	38000000	38000000	0.4558	rs6801285	-2.53	rs11715770	0.38722	-6.73	0.365	416	5	lasso	0.3807	6.96e-13	-0.2181	0.827	0.967764	1
Brain_Anterior_cingulate_cortex_BA24	SKIL	3	170000000	170000000	0.2095	rs17826489	3.44	rs12107902	-0.00939	-3.46	-0.868	388	388	blup	0.0173	0.0923	0.594	0.553	0.896594	1
Brain_Anterior_cingulate_cortex_BA24	SUMF1	3	3740000	4510000	0.5215	rs13099728	-2.6	rs2819562	0.28735	6.08	1.349	646	7	lasso	0.2775	2.85e-09	1.1798	0.238	0.752424	1
Brain_Anterior_cingulate_cortex_BA24	TAMM41	3	11800000	11900000	0.5345	rs217049	3.94	rs11128574	0.11532	4.94	0.086	490	8	lasso	0.3263	6.5e-11	1.1444	0.252	0.763463	1
Brain_Anterior_cingulate_cortex_BA24	ACKR2	3	42800000	42900000	0.2958	rs342541	-3.16	rs339676	0.13353	4.61	1.108	441	8	lasso	0.1239	0.000111	0.4015	0.688	0.935204	1
Brain_Anterior_cingulate_cortex_BA24	SLC25A26	3	66100000	66400000	0.4562	rs17361892	2.88	rs1680395	0.31734	-6.1	-0.178	385	4	lasso	0.2866	1.44e-09	0.244	0.807	0.963355	1
Brain_Anterior_cingulate_cortex_BA24	ZNF660	3	44600000	44600000	0.2971	rs11709024	-2.64	rs939649	0.20068	5.08	1.338	316	6	lasso	0.2875	1.34e-09	1.72	0.0854	0.577177	1
Brain_Anterior_cingulate_cortex_BA24	EIF2A	3	150000000	150000000	0.7479	rs1979425	-2.88	rs7631671	0.42239	-6.92	1.498	435	18	lasso	0.4109	4.73e-14	-1.6608	0.0967	0.595799	1
Brain_Anterior_cingulate_cortex_BA24	TMEM44	3	194000000	194000000	0.3429	rs4074131	2.8	rs10933658	-0.00834	3.04	-1.474	544	544	blup	0.0508	0.0108	-0.9905	0.322	0.802506	1
Brain_Anterior_cingulate_cortex_BA24	AMT	3	49500000	49500000	0.1937	rs11716445	7.29	rs1464569	0.15062	-4.76	0.914	288	288	blup	0.1414	3.59e-05	-1.2977	0.194	0.714015	1
Brain_Anterior_cingulate_cortex_BA24	MUC4	3	195000000	196000000	0.3939	rs2343129	3.1	rs6797622	0.1914	4.68	-0.385	302	302	blup	0.1166	0.000177	-0.9422	0.346	0.814594	1
Brain_Anterior_cingulate_cortex_BA24	ECE2	3	184000000	184000000	0.5407	rs11545169	-2.84	rs1001817	0.30053	5.79	2.048	511	12	lasso	0.2929	8.87e-10	2.3827	0.0172	0.352545	1
Brain_Anterior_cingulate_cortex_BA24	CCDC50	3	191000000	191000000	0.2215	rs6444475	2.48	rs9816458	-0.00743	-3.23	-0.703	476	476	blup	0.0274	0.0475	1.5539	0.12	0.625477	1
Brain_Anterior_cingulate_cortex_BA24	CCDC174	3	14700000	14700000	0.5761	rs4684204	-2.8	rs1901	0.4331	7	-0.665	633	5	lasso	0.4325	6.38e-15	-0.8343	0.404	0.838845	1
Brain_Anterior_cingulate_cortex_BA24	VPS8	3	185000000	185000000	0.4344	rs4350902	-2.81	rs16859583	0.13035	5.55	0.213	428	21	enet	0.1872	1.75e-06	0.4699	0.638	0.924015	1
Brain_Anterior_cingulate_cortex_BA24	EXOG	3	38500000	38600000	0.3116	rs11929481	2.82	rs13085153	0.17681	5.09	-0.362	442	8	lasso	0.2138	2.81e-07	-0.5066	0.612	0.916457	1
Brain_Anterior_cingulate_cortex_BA24	TIMP4	3	12200000	12200000	0.2182	rs217049	3.94	rs2618402	0.01986	3.7	3.662	507	507	blup	0.0433	0.0174	2.2079	0.0273	0.409472	1
Brain_Anterior_cingulate_cortex_BA24	FAIM	3	138000000	138000000	0.2369	rs4678258	-3.42	rs2347252	0.19109	-4.91	0.934	276	11	enet	0.206	4.83e-07	-0.9593	0.337	0.810991	1
Brain_Anterior_cingulate_cortex_BA24	EFHB	3	19900000	20000000	0.8129	rs2170341	3.27	rs1133328	0.48496	7.25	-2.119	379	12	lasso	0.4953	1.2e-17	-1.9425	0.0521	0.499584	1
Brain_Anterior_cingulate_cortex_BA24	RYBP	3	72400000	72500000	0.4945	rs11706917	3.07	rs9858942	-0.00943	3.19	-0.385	495	495	blup	0.0713	0.00303	1.5809	0.114	0.617087	1
Brain_Anterior_cingulate_cortex_BA24	CD200R1	3	113000000	113000000	0.3394	rs3773697	3.24	rs2638037	-0.0063	-3.46	1.468	468	468	blup	0.0189	0.0829	-1.6716	0.0946	0.592146	1
Brain_Anterior_cingulate_cortex_BA24	THOC7	3	63800000	63800000	0.4244	rs11917016	3.4	rs832187	0.16801	-5.18	-0.065	602	6	lasso	0.2572	1.27e-08	-0.9812	0.326	0.804301	1
Brain_Anterior_cingulate_cortex_BA24	IL17RE	3	9940000	9960000	0.2624	rs3774170	2.7	rs279588	0.15732	-4.89	-1.054	459	4	lasso	0.1096	0.000274	1.087	0.277	0.778172	1
Brain_Anterior_cingulate_cortex_BA24	KIF15	3	44800000	44900000	0.2917	rs6799689	3.06	rs17076938	0.05109	-3.76	2.04	389	7	lasso	0.0654	0.00438	-2.5514	0.0107	0.295718	1
Brain_Anterior_cingulate_cortex_BA24	NMNAT3	3	139000000	139000000	0.296	rs1602632	2.53	rs9822952	0.22973	5.06	0.037	525	30	enet	0.2411	4.1e-08	1.433	0.152	0.669215	1
Brain_Anterior_cingulate_cortex_BA24	CCDC37	3	126000000	126000000	0.2826	rs3796191	2.72	rs13064828	-0.00938	-3.53	-1.425	505	505	blup	0.0693	0.00342	0.8783	0.38	0.82919	1
Brain_Anterior_cingulate_cortex_BA24	IFT122	3	129000000	129000000	0.3698	rs1085071	-2.44	rs16859047	0.24243	-6.03	0.503	281	3	lasso	0.2878	1.31e-09	-0.2102	0.834	0.969255	1
Brain_Anterior_cingulate_cortex_BA24	PRKCD	3	53200000	53200000	0.3771	rs11713763	-2.99	rs750527	0.08592	-4.23	1.394	375	31	enet	0.096	0.000645	-0.8788	0.379	0.828616	1
Brain_Anterior_cingulate_cortex_BA24	RFT1	3	53100000	53200000	0.2771	rs11713763	-2.99	rs2336725	0.19768	4.74	-1.007	370	6	lasso	0.1948	1.04e-06	-1.0071	0.314	0.797531	1
Brain_Anterior_cingulate_cortex_BA24	ZNF589	3	48300000	48300000	0.3396	rs9841602	7.75	rs6787500	0.21954	5.31	-1.079	249	3	lasso	0.2121	3.18e-07	-0.9473	0.343	0.814187	1
Brain_Anterior_cingulate_cortex_BA24	RNF123	3	49700000	49800000	0.0944	rs11716445	7.29	rs1062633	0.02685	-3.81	3.94	316	316	blup	0.0911	0.000877	-5.0262	5e-07	0.000854341	0.028798
Brain_Anterior_cingulate_cortex_BA24	MST1R	3	49900000	49900000	0.1469	rs34823813	6.94	rs2013208	0.11041	-4.53	3.976	337	17	enet	0.0922	0.000821	-4.4748	7.65e-06	0.00688452	0.440609
Brain_Anterior_cingulate_cortex_BA24	TEX264	3	51700000	51700000	0.1489	rs4346580	2.68	rs6778196	-0.00325	3.38	-0.58	237	237	blup	0.0572	0.00727	-0.9019	0.367	0.824339	1
Brain_Anterior_cingulate_cortex_BA24	PPM1M	3	52300000	52300000	0.2475	rs2336142	2.46	rs10510760	0.08204	-4.41	-0.544	329	8	enet	0.1152	0.000192	-0.1239	0.901	0.981562	1
Brain_Anterior_cingulate_cortex_BA24	ULK4	3	41300000	42000000	0.3525	rs1795313	-3.66	rs7634985	0.28842	6.52	1.376	383	9	lasso	0.3409	1.99e-11	1.4154	0.157	0.674406	1
Brain_Anterior_cingulate_cortex_BA24	GLYCTK	3	52300000	52300000	0.2669	rs2336142	2.46	rs353547	0.0754	-4.8	-0.131	340	6	lasso	0.1494	2.14e-05	0.7307	0.465	0.863661	1
Brain_Anterior_cingulate_cortex_BA24	PDHB	3	58400000	58400000	0.2048	rs11130650	-2.5	rs6777105	0.10165	4.81	-0.149	432	17	enet	0.1689	5.92e-06	-0.4266	0.67	0.932334	1
Brain_Anterior_cingulate_cortex_BA24	FILIP1L	3	99500000	99800000	0.2529	rs694429	-3.06	rs9828079	-0.00884	3.45	-2.163	377	377	blup	0.0458	0.0148	-2.2246	0.0261	0.405727	1
Brain_Anterior_cingulate_cortex_BA24	SLC33A1	3	156000000	156000000	0.1795	rs1093955	3.3	rs9840234	0.048	-3.85	0.592	342	342	blup	0.0498	0.0116	-2.1121	0.0347	0.44148	1
Brain_Anterior_cingulate_cortex_BA24	FAM86JP	3	126000000	126000000	0.5349	rs3796191	2.72	rs9821905	0.32506	6.67	-0.318	407	4	lasso	0.407	6.78e-14	-0.647	0.518	0.883429	1
Brain_Anterior_cingulate_cortex_BA24	KCNMB3	3	179000000	179000000	0.2732	rs2677770	-3.06	rs10936990	-0.00834	3.78	-1.329	364	364	blup	0.0513	0.0105	-1.0706	0.284	0.782755	1
Brain_Anterior_cingulate_cortex_BA24	RAB43	3	129000000	129000000	0.238	rs2879784	2.64	rs3138373	-0.00897	-2.78	-1.079	317	317	blup	0.0616	0.00554	-0.5876	0.557	0.897604	1
Brain_Anterior_cingulate_cortex_BA24	GXYLT2	3	72900000	73000000	0.358	rs10222493	-2.77	rs1052278	0.12609	-4.72	-0.024	445	3	lasso	0.1005	0.000487	-0.0433	0.965	0.994367	1
Brain_Anterior_cingulate_cortex_BA24	PARP14	3	122000000	122000000	0.2382	rs836861	-2.57	rs6770902	0.05246	3.88	0.301	549	549	blup	0.0736	0.00261	0.8996	0.368	0.824339	1
Brain_Anterior_cingulate_cortex_BA24	IQCB1	3	121000000	122000000	0.5447	rs12485716	-1.9	rs9824133	0.19498	-6.46	0.871	420	9	lasso	0.4403	3.05e-15	-0.7014	0.483	0.87021	1
Brain_Anterior_cingulate_cortex_BA24	MST1	3	49700000	49700000	0.2232	rs11716445	7.29	rs4855884	0.12213	4.58	4.163	316	3	lasso	0.129	8e-05	4.1102	3.95e-05	0.0171056	1
Brain_Anterior_cingulate_cortex_BA24	MSL2	3	136000000	136000000	0.153	rs10935179	2.17	rs838199	0.0931	4.09	0.609	283	283	blup	0.1206	0.000136	0.2737	0.784	0.958625	1
Brain_Anterior_cingulate_cortex_BA24	RSRC1	3	158000000	158000000	0.1722	rs12629565	2.15	rs7617666	0.00848	-3.55	1.498	318	9	lasso	0.0184	0.086	-1.4185	0.156	0.673722	1
Brain_Anterior_cingulate_cortex_BA24	MUC20	3	195000000	195000000	0.8137	rs2343129	3.1	rs11926771	0.24134	5.18	-1.093	299	22	lasso	0.4559	6.72e-16	-0.7708	0.441	0.855329	1
Brain_Anterior_cingulate_cortex_BA24	ACAD9	3	129000000	129000000	0.443	rs2879784	2.64	rs3755593	0.35302	6.35	-0.081	356	2	lasso	0.2741	3.67e-09	-0.0815	0.935	0.988156	1
Brain_Anterior_cingulate_cortex_BA24	WDR6	3	49000000	49100000	0.1544	rs9841602	7.75	rs11720964	0.08932	4.41	4.425	263	15	enet	0.1044	0.00038	3.8141	0.000137	0.0363625	1
Brain_Anterior_cingulate_cortex_BA24	HIGD1A	3	42800000	42800000	0.3131	rs342541	-3.16	rs6865	0.25991	-5.93	-0.008	441	3	lasso	0.2558	1.41e-08	0.0977	0.922	0.985537	1
Brain_Anterior_cingulate_cortex_BA24	NME9	3	138000000	138000000	0.2291	rs4678258	-3.42	rs4678408	0.14351	-4.65	0.822	307	8	lasso	0.1863	1.85e-06	-1.3062	0.191	0.71056	1
Brain_Anterior_cingulate_cortex_BA24	SDHAP1	3	196000000	196000000	0.3917	rs2343129	3.1	rs3103953	-0.00591	-3.24	-0.247	292	292	blup	0.0793	0.00183	0.2856	0.775	0.956355	1
Brain_Anterior_cingulate_cortex_BA24	ZNF501	3	44800000	44800000	0.1826	rs6799689	3.06	rs10514710	0.0465	3.95	1.255	375	375	blup	0.0961	0.000641	1.2182	0.223	0.739601	1
Brain_Anterior_cingulate_cortex_BA24	HYAL3	3	50300000	50300000	0.2753	rs4688759	6.64	rs2236947	0.19422	-4.77	2.508	328	1	lasso	0.1791	3e-06	-2.508	0.0121	0.308778	1
Brain_Anterior_cingulate_cortex_BA24	RP11-723O4.6	3	129000000	129000000	0.1797	rs2879784	2.64	rs1683791	-0.00869	-3.5	1.183	335	335	blup	0.0297	0.0411	-1.0941	0.274	0.776219	1
Brain_Anterior_cingulate_cortex_BA24	PRSS45	3	46800000	46900000	0.395	rs11717033	2.92	rs6810260	0.22092	4.99	-1.106	317	7	lasso	0.1852	2e-06	-1.1936	0.233	0.74801	1
Brain_Anterior_cingulate_cortex_BA24	ALG1L	3	126000000	126000000	0.6507	rs3796191	2.72	rs3804587	0.22485	-6.33	2.35	423	423	blup	0.3666	2.34e-12	-2.1561	0.0311	0.42873	1
Brain_Anterior_cingulate_cortex_BA24	ZNF502	3	44800000	44800000	0.3263	rs6799689	3.06	rs10514710	0.17031	4.54	1.255	370	23	enet	0.167	6.71e-06	1.0925	0.275	0.777102	1
Brain_Anterior_cingulate_cortex_BA24	WDR5B	3	122000000	122000000	0.2413	rs10934592	2.32	rs2332285	0.17112	-4.82	-0.981	463	7	lasso	0.1644	7.98e-06	1.6281	0.104	0.604438	1
Brain_Anterior_cingulate_cortex_BA24	LNP1	3	100000000	100000000	0.3362	rs9854260	-2.83	rs277646	0.22325	5.21	-1.079	403	4	lasso	0.2027	6.05e-07	-1.2758	0.202	0.722489	1
Brain_Anterior_cingulate_cortex_BA24	NCKIPSD	3	48700000	48700000	0.449	rs9841602	7.75	rs12493578	0.35427	-6.86	5.372	265	4	lasso	0.4004	1.22e-13	-5.3034	1.14e-07	0.000273581	0.00656594
Brain_Anterior_cingulate_cortex_BA24	TREX1	3	48500000	48500000	0.4097	rs9841602	7.75	rs11797	0.22667	-5.54	2.358	257	4	lasso	0.2125	3.09e-07	-2.2961	0.0217	0.384504	1
Brain_Anterior_cingulate_cortex_BA24	CHL1-AS2	3	237000	239000	0.409	rs13089564	3.28	rs6786696	0.06297	3.54	-0.207	361	361	blup	0.0757	0.0023	0.013	0.99	0.9986	1
Brain_Anterior_cingulate_cortex_BA24	AC090945.1	3	15900000	15900000	0.2931	rs1394911	2.79	rs17041602	0.08409	4.6	-0.569	474	12	enet	0.0765	0.00219	-1.0241	0.306	0.793283	1
Brain_Anterior_cingulate_cortex_BA24	AC069213.1	3	195000000	195000000	0.8719	rs2344654	-2.58	rs4677617	0.33393	6.05	1.058	298	30	enet	0.4123	4.2e-14	-0.2917	0.77	0.955085	1
Brain_Anterior_cingulate_cortex_BA24	ATP13A4-AS1	3	193000000	193000000	0.2032	rs7650473	3.16	rs13317338	0.14795	-4.18	1.942	467	6	lasso	0.0963	0.000632	-1.7162	0.0861	0.57885	1
Brain_Anterior_cingulate_cortex_BA24	ZNF717	3	75800000	75800000	0.7736	rs17028208	2.52	rs7624584	0.50614	7.44	-0.972	165	9	lasso	0.5556	1.34e-20	-0.5055	0.613	0.916786	1
Brain_Anterior_cingulate_cortex_BA24	AC093495.4	3	14200000	14200000	0.2233	rs4684204	-2.8	rs2733552	0.06672	3.78	0.138	565	565	blup	0.1047	0.000375	-1.53	0.126	0.635528	1
Brain_Anterior_cingulate_cortex_BA24	COL6A4P2	3	130000000	130000000	0.4004	rs1391054	2.76	rs9757129	0.39628	-6.63	0.95	336	5	lasso	0.3878	3.75e-13	-0.7662	0.444	0.856383	1
Brain_Anterior_cingulate_cortex_BA24	AC069513.4	3	195000000	195000000	0.6066	rs2343129	3.1	rs4677617	0.17423	5.39	1.065	284	10	lasso	0.3651	2.65e-12	0.6896	0.49	0.873477	1
Brain_Anterior_cingulate_cortex_BA24	KRT8P12	3	160000000	160000000	0.2261	rs11918072	-3.17	rs4680585	0.0415	3.92	0.805	353	353	blup	0.0902	0.000927	0.569	0.569	0.902366	1
Brain_Anterior_cingulate_cortex_BA24	RP4-613B23.1	3	42600000	42700000	0.3552	rs342541	-3.16	rs33984028	0.25539	5.4	1.021	464	14	lasso	0.2286	1e-07	1.1684	0.243	0.757075	1
Brain_Anterior_cingulate_cortex_BA24	RP11-407B7.1	3	194000000	194000000	0.3989	rs7626182	3.55	rs4687494	0.1487	-4.88	0.146	493	19	enet	0.1751	3.93e-06	0.1339	0.894	0.980385	1
Brain_Anterior_cingulate_cortex_BA24	AC127904.2	3	197000000	197000000	0.4028	rs4916566	-2.54	rs555582	0.02515	3.84	-1.229	445	445	blup	0.0518	0.0102	-0.1845	0.854	0.972433	1
Brain_Anterior_cingulate_cortex_BA24	RP11-723O4.2	3	129000000	129000000	0.2547	rs2879784	2.64	rs789217	0.06452	3.97	-0.135	360	360	blup	0.1023	0.000434	-1.0894	0.276	0.777477	1
Brain_Anterior_cingulate_cortex_BA24	TMEM44-AS1	3	194000000	194000000	0.3623	rs7626182	3.55	rs3818946	0.1863	4.72	0.061	531	6	lasso	0.2264	1.17e-07	-0.0343	0.973	0.995767	1
Brain_Anterior_cingulate_cortex_BA24	TMA7	3	48500000	48500000	0.4326	rs9841602	7.75	rs9826195	0.21619	-5.68	2.348	258	18	lasso	0.2413	4.03e-08	-2.0727	0.0382	0.454324	1
Brain_Anterior_cingulate_cortex_BA24	VN1R20P	3	14000000	14000000	0.4223	rs4684204	-2.8	rs9310433	0.15957	-4.87	0.077	528	9	lasso	0.1962	9.46e-07	-0.4989	0.618	0.918066	1
Brain_Anterior_cingulate_cortex_BA24	GPX1	3	49400000	49400000	0.2007	rs11716445	7.29	rs9853683	0.14143	-4.38	4.403	277	8	lasso	0.1534	1.64e-05	-3.1988	0.00138	0.111476	1
Brain_Anterior_cingulate_cortex_BA24	YEATS2-AS1	3	184000000	184000000	0.2626	rs6777400	-3.07	rs262996	0.28727	5.75	1.009	475	5	lasso	0.2802	2.32e-09	0.843	0.399	0.836857	1
Brain_Anterior_cingulate_cortex_BA24	RP11-175P19.2	3	193000000	193000000	0.2332	rs7650473	3.16	rs280537	0.04479	4.25	1.049	465	465	blup	0.0375	0.0249	1.1216	0.262	0.769395	1
Brain_Anterior_cingulate_cortex_BA24	RP11-85F14.5	3	137000000	137000000	0.1848	rs6773440	2.56	rs6439663	0.08268	-3.55	1.202	332	332	blup	0.0448	0.0158	-1.6517	0.0986	0.598848	1
Brain_Anterior_cingulate_cortex_BA24	RP11-379K17.4	3	170000000	170000000	0.2295	rs17826489	3.44	rs13315158	0.20295	4.92	0.646	393	4	lasso	0.1534	1.65e-05	0.5647	0.572	0.903226	1
Brain_Anterior_cingulate_cortex_BA24	ST3GAL6-AS1	3	98400000	98500000	0.5931	rs7617405	-2.89	rs4857414	0.25459	-5.54	-0.683	396	33	enet	0.22	1.82e-07	0.8505	0.395	0.834759	1
Brain_Anterior_cingulate_cortex_BA24	CADM2-AS1	3	86000000	86100000	0.2399	rs7647303	2.6	rs6549064	0.03073	-3.85	1.318	316	28	enet	0.0372	0.0254	-0.5501	0.582	0.906825	1
Brain_Anterior_cingulate_cortex_BA24	LINC00888	3	183000000	183000000	0.3742	rs6777400	-3.07	rs9826761	0.19157	-4.74	-1.318	424	421	blup	0.0762	0.00222	0.1366	0.891	0.979681	1
Brain_Anterior_cingulate_cortex_BA24	RP11-572M11.4	3	113000000	113000000	0.3832	rs3773697	3.24	rs2700201	0.27049	-5.8	-0.582	468	12	enet	0.2529	1.75e-08	1.3922	0.164	0.681806	1
Brain_Anterior_cingulate_cortex_BA24	RP11-103G8.2	3	150000000	150000000	0.4209	rs9856161	2.73	rs13086215	0.1515	-4.67	-0.484	409	8	lasso	0.1994	7.6e-07	0.4262	0.67	0.932334	1
Brain_Anterior_cingulate_cortex_BA24	RP11-379F4.4	3	158000000	159000000	0.4223	rs7624420	-2.28	rs12489730	0.24651	5.67	-1.129	399	6	lasso	0.2283	1.02e-07	-1.2874	0.198	0.718427	1
Brain_Anterior_cingulate_cortex_BA24	GHRLOS	3	10300000	10300000	0.274	rs13064158	3.06	rs778041	0.08003	-4.62	-0.051	614	614	blup	0.0739	0.00256	0.5707	0.568	0.90195	1
Brain_Anterior_cingulate_cortex_BA24	LINC00886	3	156000000	157000000	0.3866	rs6441072	2.97	rs9824778	-0.00344	3.29	2.137	448	448	blup	0.0778	0.00201	1.0665	0.286	0.783765	1
Brain_Anterior_cingulate_cortex_BA24	TDGF1	3	46600000	46700000	0.5613	rs11130099	2.58	rs3806702	0.38605	6.51	1.083	374	21	enet	0.401	1.16e-13	1.0872	0.277	0.778172	1
Brain_Anterior_cingulate_cortex_BA24	RP11-275H4.1	3	181000000	181000000	0.4203	rs10937062	3.59	rs9860472	0.28838	-6.19	3.26	268	2	lasso	0.3008	4.83e-10	-3.1491	0.00164	0.122354	1
Brain_Anterior_cingulate_cortex_BA24	RP11-666A20.3	3	126000000	126000000	0.5419	rs3796191	2.72	rs7632595	0.21864	-6.19	1.68	428	15	lasso	0.313	1.87e-10	-1.8811	0.06	0.523081	1
Brain_Anterior_cingulate_cortex_BA24	RP11-555M1.3	3	157000000	157000000	0.167	rs10513514	2.5	rs12494465	0.11141	-4.53	0.847	423	16	enet	0.1408	3.73e-05	-1.1399	0.254	0.764655	1
Brain_Anterior_cingulate_cortex_BA24	LINC00969	3	195000000	195000000	0.6831	rs2343129	3.1	rs4677617	0.15645	5.26	1.065	284	50	enet	0.3935	2.28e-13	-0.4891	0.625	0.919588	1
Brain_Anterior_cingulate_cortex_BA24	SERBP1P3	3	53100000	53100000	0.761	rs11713763	-2.99	rs2564921	0.4777	-7.46	-0.947	357	22	enet	0.4959	1.12e-17	0.3744	0.708	0.938763	1
Brain_Anterior_cingulate_cortex_BA24	POU5F1P6	3	128000000	128000000	0.1636	rs2879784	2.64	rs2001703	0.19218	4.67	0.756	355	2	lasso	0.1873	1.73e-06	1.118	0.264	0.770632	1
Brain_Anterior_cingulate_cortex_BA24	RP11-298O21.6	3	168000000	168000000	0.4169	rs720958	4.45	rs2055362	0.16093	4.62	-1.152	350	6	lasso	0.1137	0.000212	-1.3608	0.174	0.691287	1
Brain_Anterior_cingulate_cortex_BA24	ARHGEF26-AS1	3	154000000	154000000	0.2111	rs10935963	2.73	rs12485516	0.01536	3.97	1.485	393	7	lasso	0.0482	0.0127	1.0972	0.273	0.775986	1
Brain_Anterior_cingulate_cortex_BA24	RP5-1157M23.2	3	52300000	52300000	0.1483	rs2336142	2.46	rs34569561	-0.00942	-3.58	-0.002	326	326	blup	0.0209	0.0727	0.2889	0.773	0.955639	1
Brain_Anterior_cingulate_cortex_BA24	RP11-572M11.3	3	113000000	113000000	0.4958	rs16861158	3.55	rs12486305	0.06994	-4.27	-0.751	467	467	blup	0.0692	0.00345	-2.0483	0.0405	0.461726	1
Brain_Anterior_cingulate_cortex_BA24	TIPARP-AS1	3	156000000	156000000	0.4577	rs6441072	2.97	rs1367311	0.20611	-4.95	0.055	435	4	lasso	0.119	0.000151	0.0698	0.944	0.989817	1
Brain_Anterior_cingulate_cortex_BA24	PDCL3P4	3	101000000	101000000	0.2571	rs3732893	-3.26	rs1056579	0.23151	5.67	-0.53	329	20	enet	0.2764	3.09e-09	0.7689	0.442	0.855726	1
Brain_Anterior_cingulate_cortex_BA24	KRT18P34	3	157000000	157000000	0.2573	rs10513514	2.5	rs12634818	0.1781	-5.26	-0.069	422	10	lasso	0.1779	3.26e-06	0.0687	0.945	0.990126	1
Brain_Anterior_cingulate_cortex_BA24	EAF1-AS1	3	15500000	15500000	0.2237	rs2166759	-2.63	rs12629790	0.01389	3.75	-1.247	377	377	blup	0.1063	0.000338	-1.6501	0.0989	0.598848	1
Brain_Anterior_cingulate_cortex_BA24	RPL32P3	3	129000000	129000000	0.2783	rs2879784	2.64	rs6764765	0.11462	4.1	0.506	285	3	lasso	0.1066	0.000331	0.9262	0.354	0.819032	1
Brain_Anterior_cingulate_cortex_BA24	RP11-375I20.6	3	134000000	134000000	0.3851	rs11718883	2.77	rs6439477	0.1675	4.45	0.059	442	9	enet	0.1457	2.71e-05	0.3394	0.734	0.944821	1
Brain_Anterior_cingulate_cortex_BA24	RP11-723O4.9	3	129000000	129000000	0.3344	rs2879784	2.64	rs9871612	0.13858	4.92	0.029	359	5	lasso	0.1587	1.16e-05	0.65	0.516	0.882461	1
Brain_Anterior_cingulate_cortex_BA24	RP11-10C24.2	3	33800000	33800000	0.2929	rs4626044	2.4	rs12495243	0.12002	4.19	-0.102	356	8	lasso	0.0695	0.00338	0.5072	0.612	0.916457	1
Brain_Anterior_cingulate_cortex_BA24	RP11-379F4.8	3	159000000	159000000	0.2253	rs7624420	-2.28	rs9861042	0.06441	4.35	-1.985	408	4	lasso	0.0609	0.00578	-1.1659	0.244	0.757574	1
Brain_Anterior_cingulate_cortex_BA24	RP11-379F4.7	3	158000000	158000000	0.2012	rs7624420	-2.28	rs4680460	0.0102	-3.5	0.324	393	15	enet	0.1007	0.000482	0.3935	0.694	0.936053	1
Brain_Anterior_cingulate_cortex_BA24	RP11-141C7.4	3	195000000	195000000	0.4478	rs2343129	3.1	rs6773702	0.0693	-4.26	-0.002	284	17	enet	0.1953	1e-06	-0.5828	0.56	0.898564	1
Brain_Anterior_cingulate_cortex_BA24	TACC3	4	1720000	1750000	0.5527	rs11721614	2.64	rs1374468	0.170653	-5.09	0.301	271	57	enet	0.24631	2.82e-08	0.45404	0.649797	0.927523	1
Brain_Anterior_cingulate_cortex_BA24	SLC30A9	4	42000000	42100000	0.1516	rs6447118	-3.58	rs4377621	0.074069	3.86	-2.798	424	424	blup	0.05387	0.00895	-2.06444	0.038976	0.456365	1
Brain_Anterior_cingulate_cortex_BA24	IBSP	4	88700000	88700000	0.2748	rs11729997	3.24	rs1054627	0.014874	4.06	-0.113	506	506	blup	0.10254	0.000428	-1.41175	0.158025	0.675501	1
Brain_Anterior_cingulate_cortex_BA24	UBA6	4	68500000	68600000	0.2424	rs12646255	3.1	rs3822196	0.168973	-4.84	-0.791	402	2	lasso	0.15365	1.62e-05	0.70125	0.483147	0.870311	1
Brain_Anterior_cingulate_cortex_BA24	ANAPC4	4	25400000	25400000	0.4671	rs7689775	-3.62	rs6840622	0.055852	4.65	-2.565	540	5	lasso	0.19173	1.28e-06	-1.72888	0.083831	0.574049	1
Brain_Anterior_cingulate_cortex_BA24	GUCY1B3	4	157000000	157000000	0.516	rs4691707	-3.19	rs10020068	0.048726	3.75	-1.038	470	470	blup	0.13752	4.62e-05	1.64677	0.099605	0.599991	1
Brain_Anterior_cingulate_cortex_BA24	RNF4	4	2460000	2600000	0.2936	rs16843629	2.76	rs17132645	-0.007605	-3.32	0.672	375	38	enet	0.05551	0.00808	-0.18624	0.852257	0.972108	1
Brain_Anterior_cingulate_cortex_BA24	F11	4	187000000	187000000	0.3035	rs830835	-2.82	rs925453	0.190012	5.18	0.016	550	4	lasso	0.18497	2.03e-06	-0.29153	0.770649	0.955085	1
Brain_Anterior_cingulate_cortex_BA24	GNRHR	4	68600000	68600000	0.1941	rs12646255	3.1	rs1038432	0.100733	-3.96	-0.166	390	390	blup	0.04582	0.0148	0.72964	0.46561	0.864153	1
Brain_Anterior_cingulate_cortex_BA24	GAR1	4	111000000	111000000	0.3301	rs2713949	2.69	rs4698797	0.190874	-5.5	-0.423	403	29	enet	0.19545	9.96e-07	0.31354	0.753874	0.950001	1
Brain_Anterior_cingulate_cortex_BA24	AADAT	4	171000000	171000000	0.3447	rs17659581	-3.31	rs4692780	0.10232	-3.99	-2.189	354	42	enet	0.07843	0.00194	3.49261	0.000478	0.0663395	1
Brain_Anterior_cingulate_cortex_BA24	UFSP2	4	186000000	186000000	0.6245	rs10022110	-3.65	rs3733645	0.346436	-6.96	-0.122	550	18	enet	0.41296	3.94e-14	0.23016	0.817969	0.96607	1
Brain_Anterior_cingulate_cortex_BA24	FAM149A	4	187000000	187000000	0.6465	rs4253316	-2.89	rs11725687	0.326233	-6.01	0.167	592	20	lasso	0.28471	1.65e-09	-0.65351	0.513428	0.882245	1
Brain_Anterior_cingulate_cortex_BA24	MED28	4	17600000	17600000	0.2243	rs649405	-2.95	rs4334752	0.065493	-4.6	1.367	420	5	lasso	0.10971	0.000272	-1.05828	0.289928	0.78609	1
Brain_Anterior_cingulate_cortex_BA24	SPP1	4	88900000	88900000	0.3757	rs7678928	-3.46	rs17013421	-0.005327	3.53	1.071	511	36	enet	0.09989	0.000506	0.03951	0.968481	0.995075	1
Brain_Anterior_cingulate_cortex_BA24	LIAS	4	39500000	39500000	0.2084	rs13104353	2.99	rs2249563	0.003778	-3.63	-1.359	375	375	blup	0.08304	0.00145	0.8842	0.376589	0.827851	1
Brain_Anterior_cingulate_cortex_BA24	PLA2G12A	4	111000000	111000000	0.3246	rs6835929	-2.76	rs11728699	0.103669	-4.71	0.657	396	25	enet	0.13165	6.74e-05	-0.55944	0.575863	0.904563	1
Brain_Anterior_cingulate_cortex_BA24	FGFRL1	4	1000000	1020000	0.2902	rs7672868	-3.27	rs17781348	0.036171	-3.92	-0.116	394	6	lasso	0.09139	0.000862	-0.72457	0.468713	0.865536	1
Brain_Anterior_cingulate_cortex_BA24	KLB	4	39400000	39500000	0.5575	rs13104353	2.99	rs17510142	0.248347	-5.87	-0.743	411	411	blup	0.24478	3.15e-08	1.25147	0.210762	0.72857	1
Brain_Anterior_cingulate_cortex_BA24	COPS4	4	84000000	84000000	0.287	rs906148	-2.72	rs7356196	0.012361	3.74	-0.408	451	451	blup	0.03898	0.0228	0.32035	0.748699	0.948619	1
Brain_Anterior_cingulate_cortex_BA24	PRKG2	4	82000000	82100000	0.3578	rs1373637	-2.47	rs2868185	-0.009417	-3.05	-1.644	361	361	blup	-0.00355	0.432	3.62317	0.000291	0.0535477	1
Brain_Anterior_cingulate_cortex_BA24	BBS7	4	123000000	123000000	0.2118	rs13132933	2.29	rs884701	0.000496	3.06	-0.836	383	383	blup	0.03845	0.0236	-0.00884	0.992951	0.998966	1
Brain_Anterior_cingulate_cortex_BA24	MMRN1	4	90800000	90900000	0.4052	rs2120372	2.66	rs1866995	0.171362	4.9	0.695	387	387	blup	0.19622	9.45e-07	0.58114	0.561145	0.899268	1
Brain_Anterior_cingulate_cortex_BA24	PRDM5	4	122000000	122000000	0.2857	rs1872938	-2.56	rs1948542	0.000385	3.32	-0.174	453	453	blup	0.03401	0.0312	-0.50418	0.614134	0.917101	1
Brain_Anterior_cingulate_cortex_BA24	NAAA	4	76800000	76900000	0.4997	rs6819442	-2.3	rs6826085	0.105687	5.05	-1.108	450	12	lasso	0.2211	1.69e-07	-1.24642	0.212612	0.730345	1
Brain_Anterior_cingulate_cortex_BA24	NUP54	4	77000000	77100000	0.401	rs11734813	-2.7	rs1465920	0.140896	5.02	-0.326	486	486	blup	0.19331	1.15e-06	-0.38309	0.701651	0.937511	1
Brain_Anterior_cingulate_cortex_BA24	G3BP2	4	76600000	76600000	0.2064	rs6819442	-2.3	rs7679851	0.242101	-5.15	0.683	460	6	lasso	0.19159	1.29e-06	-0.68192	0.495289	0.875625	1
Brain_Anterior_cingulate_cortex_BA24	SEPT11	4	77900000	78000000	0.4542	rs11734813	-2.7	rs2645664	0.226316	-5.46	0.676	569	26	enet	0.22554	1.24e-07	-0.59915	0.549072	0.895421	1
Brain_Anterior_cingulate_cortex_BA24	CNOT6L	4	78600000	78700000	0.2239	rs2867009	3.1	rs4859871	0.05389	-4.12	-0.398	431	10	lasso	0.04845	0.0126	0.03754	0.970055	0.9953	1
Brain_Anterior_cingulate_cortex_BA24	PPA2	4	106000000	106000000	0.2162	rs1447096	-3.16	rs2726516	0.046633	-3.97	1.274	403	10	lasso	0.13837	4.37e-05	-0.20086	0.840811	0.970229	1
Brain_Anterior_cingulate_cortex_BA24	CASP6	4	111000000	111000000	0.3606	rs13145689	2.62	rs6533440	0.041162	-3.75	1.72	393	393	blup	0.13604	5.08e-05	-2.06593	0.038835	0.455863	1
Brain_Anterior_cingulate_cortex_BA24	FIP1L1	4	54200000	54300000	0.2632	rs7694213	-2.34	rs13122232	0.005234	-3.14	-0.091	446	446	blup	0.11617	0.000181	0.93784	0.348326	0.816094	1
Brain_Anterior_cingulate_cortex_BA24	SCD5	4	83600000	83700000	0.2354	rs906148	-2.72	rs1112035	0.080281	-4.07	-0.503	456	8	lasso	0.10168	0.000452	1.41469	0.157161	0.674744	1
Brain_Anterior_cingulate_cortex_BA24	PLAC8	4	84000000	84100000	0.5008	rs4693482	-2.46	rs13122305	0.205557	-5.19	-0.319	449	48	enet	0.25772	1.23e-08	0.66983	0.502964	0.878318	1
Brain_Anterior_cingulate_cortex_BA24	TBCK	4	107000000	107000000	0.1993	rs877773	2.93	rs13106209	0.133257	-4.55	-1.656	315	2	lasso	0.16357	8.44e-06	1.62986	0.103131	0.60359	1
Brain_Anterior_cingulate_cortex_BA24	USP53	4	120000000	120000000	0.3635	rs6534127	-3.21	rs1380158	0.021677	3.77	2.192	451	4	lasso	0.06716	0.00391	1.72844	0.08391	0.574181	1
Brain_Anterior_cingulate_cortex_BA24	C4orf33	4	130000000	130000000	0.4889	rs6821783	3.88	rs337276	0.17199	5.4	1.304	372	372	blup	0.28618	1.48e-09	-0.50724	0.611986	0.916457	1
Brain_Anterior_cingulate_cortex_BA24	GUF1	4	44700000	44700000	0.6918	rs1996023	2.17	rs12499960	0.417552	-6.75	-0.392	373	35	enet	0.41838	2.39e-14	0.64313	0.520138	0.883876	1
Brain_Anterior_cingulate_cortex_BA24	SPON2	4	1160000	1200000	0.5036	rs6810428	-2.86	rs2878539	0.114322	-4.13	-0.243	383	383	blup	0.24019	4.38e-08	-1.20597	0.227827	0.743595	1
Brain_Anterior_cingulate_cortex_BA24	PACRGL	4	20700000	20800000	0.4736	rs34806671	2.9	rs1365580	0.183936	-5.42	0.185	479	22	enet	0.25663	1.33e-08	0.43622	0.662677	0.930416	1
Brain_Anterior_cingulate_cortex_BA24	C1QTNF7	4	15300000	15400000	0.2524	rs17476642	-3.34	rs9993580	-0.007692	-3.73	0.385	492	492	blup	0.04868	0.0124	-1.34106	0.1799	0.698463	1
Brain_Anterior_cingulate_cortex_BA24	GNPDA2	4	44700000	44700000	0.3891	rs1996023	2.17	rs11734057	0.221946	5.76	-0.89	376	4	lasso	0.28288	1.9e-09	-0.98745	0.323423	0.803319	1
Brain_Anterior_cingulate_cortex_BA24	RPL9	4	39500000	39500000	0.7337	rs13104353	2.99	rs2249563	0.378121	6.85	-1.359	375	16	lasso	0.38949	3.23e-13	-1.18226	0.237101	0.752177	1
Brain_Anterior_cingulate_cortex_BA24	CCDC158	4	77200000	77300000	0.2374	rs11734813	-2.7	rs10006043	0.078138	4.01	1.134	519	519	blup	0.05775	0.00702	1.21738	0.223459	0.740563	1
Brain_Anterior_cingulate_cortex_BA24	LRPAP1	4	3510000	3530000	0.3451	rs11735307	-2.86	rs2699416	0.147207	-4.86	1.134	326	6	lasso	0.17249	4.67e-06	-1.7887	0.073663	0.553804	1
Brain_Anterior_cingulate_cortex_BA24	BDH2	4	104000000	104000000	0.1982	rs228618	2.14	rs6830624	0.086114	4.09	-0.686	332	3	lasso	0.03249	0.0344	-0.73134	0.464569	0.863661	1
Brain_Anterior_cingulate_cortex_BA24	SCRG1	4	174000000	174000000	0.6802	rs17326624	2.46	rs1992466	0.261461	6.04	0.497	332	18	lasso	0.29612	6.92e-10	0.0733	0.941564	0.989198	1
Brain_Anterior_cingulate_cortex_BA24	ANXA5	4	123000000	123000000	0.7048	rs13132933	2.29	rs2306420	0.269462	-6.38	-1.2	448	32	enet	0.37099	1.61e-12	0.64067	0.521737	0.884736	1
Brain_Anterior_cingulate_cortex_BA24	ASB5	4	177000000	177000000	0.3376	rs1485767	2.7	rs17673171	0.007176	-3.92	-1.635	495	495	blup	0.03552	0.0284	0.68586	0.492803	0.874592	1
Brain_Anterior_cingulate_cortex_BA24	FAM198B	4	159000000	159000000	0.2996	rs7435789	2.54	rs14202	-0.001741	-3.37	0.562	307	307	blup	0.13409	5.76e-05	-0.35684	0.721208	0.942131	1
Brain_Anterior_cingulate_cortex_BA24	FAM160A1	4	152000000	153000000	0.0853	rs17505733	2.73	rs4696282	0.013861	-3.49	-0.117	308	7	lasso	-0.0051	0.5	-0.07164	0.942887	0.989507	1
Brain_Anterior_cingulate_cortex_BA24	PRIMPOL	4	186000000	186000000	0.4074	rs2310155	3.32	rs13142179	-0.009381	3.27	-2.25	576	576	blup	0.08069	0.00168	0.01596	0.987268	0.998064	1
Brain_Anterior_cingulate_cortex_BA24	KLKB1	4	187000000	187000000	0.4703	rs830835	-2.82	rs4253239	0.044911	3.88	-1.251	570	7	lasso	0.001	0.295	-1.23529	0.216722	0.734211	1
Brain_Anterior_cingulate_cortex_BA24	FSTL5	4	162000000	163000000	0.2392	rs1492463	-3.22	rs1492464	0.114348	3.71	-2.476	421	5	lasso	0.04571	0.0149	-2.42064	0.015493	0.3402	1
Brain_Anterior_cingulate_cortex_BA24	MFSD7	4	676000	683000	0.2588	rs7672868	-3.27	rs7436737	0.053621	4.42	-1.363	384	6	lasso	0.093	0.00078	-1.48459	0.137653	0.651816	1
Brain_Anterior_cingulate_cortex_BA24	PGM2	4	37800000	37900000	0.2809	rs10028206	3.49	rs1115683	0.124902	5.06	0.111	671	3	lasso	0.18671	1.8e-06	0.20942	0.834122	0.969275	1
Brain_Anterior_cingulate_cortex_BA24	HPSE	4	84200000	84300000	0.1846	rs17007216	2.84	rs6848459	0.15998	-4.53	-0.996	384	4	lasso	0.12733	8.88e-05	1.09719	0.272559	0.775838	1
Brain_Anterior_cingulate_cortex_BA24	YIPF7	4	44600000	44700000	0.233	rs1996023	2.17	rs17600797	0.187122	4.78	-0.774	373	14	enet	0.18352	2.23e-06	-0.48633	0.626735	0.920444	1
Brain_Anterior_cingulate_cortex_BA24	RNF212	4	1050000	1110000	0.2578	rs6810428	-2.86	rs10003030	0.126022	-4.09	1.731	381	8	lasso	0.1147	0.000199	-1.8184	0.069003	0.544275	1
Brain_Anterior_cingulate_cortex_BA24	SHISA3	4	42400000	42400000	0.2116	rs13130414	-2.85	rs17593128	0.080879	4.37	0.459	483	4	lasso	0.08922	0.000988	0.44433	0.656806	0.929	1
Brain_Anterior_cingulate_cortex_BA24	GAK	4	843000	926000	0.3458	rs7672868	-3.27	rs4690322	0.076677	-4.63	-0.555	416	23	enet	0.23517	6.27e-08	-0.55774	0.577023	0.904867	1
Brain_Anterior_cingulate_cortex_BA24	TRIML2	4	189000000	189000000	0.5373	rs10019861	-2.85	rs12503604	-0.009343	-3.09	0.98	453	453	blup	0.12936	7.8e-05	0.62485	0.532072	0.888499	1
Brain_Anterior_cingulate_cortex_BA24	CRIPAK	4	1390000	1390000	0.2825	rs11721614	2.64	rs10024529	0.130522	4.36	-0.609	348	4	lasso	0.08181	0.00157	-0.85672	0.391601	0.833968	1
Brain_Anterior_cingulate_cortex_BA24	FREM3	4	144000000	145000000	0.2405	rs4539990	-2.58	rs6851874	0.07955	4.47	-0.696	257	36	enet	0.12655	9.34e-05	-0.89094	0.372961	0.827195	1
Brain_Anterior_cingulate_cortex_BA24	BEND4	4	42100000	42200000	0.433	rs6447118	-3.58	rs9991950	0.009159	3.52	-1.273	447	10	lasso	0.06051	0.00591	-0.92996	0.352392	0.818399	1
Brain_Anterior_cingulate_cortex_BA24	FAM47E	4	77100000	77200000	0.3153	rs11734813	-2.7	rs6849069	0.308705	5.86	0.965	483	3	lasso	0.29443	7.88e-10	0.96471	0.334692	0.810087	1
Brain_Anterior_cingulate_cortex_BA24	FAT4	4	126000000	126000000	0.2158	rs1532885	3.23	rs7356273	-0.009423	3.17	0.358	401	401	blup	0.02452	0.0574	-1.0505	0.293489	0.787487	1
Brain_Anterior_cingulate_cortex_BA24	AC021860.1	4	38600000	38600000	0.5733	rs12649142	2.71	rs337645	0.043617	-4.38	1.158	603	7	lasso	0.05287	0.00953	-1.25631	0.209003	0.727334	1
Brain_Anterior_cingulate_cortex_BA24	ADH5	4	100000000	100000000	0.4255	rs6532769	3.52	rs2654849	-0.005593	3.84	-0.475	502	502	blup	0.0712	0.00304	-0.3656	0.714662	0.940728	1
Brain_Anterior_cingulate_cortex_BA24	CNGA1	4	47900000	48000000	0.3222	rs4695330	3.35	rs3113878	0.050274	4.38	-2.083	407	407	blup	0.16282	8.87e-06	-1.01444	0.310374	0.795314	1
Brain_Anterior_cingulate_cortex_BA24	RP11-689P11.2	4	8480000	8510000	0.363	rs6856548	-3.21	rs2631738	0.226047	-5.29	0.885	473	3	lasso	0.21166	3.27e-07	-0.66938	0.50325	0.878445	1
Brain_Anterior_cingulate_cortex_BA24	SLC25A14P1	4	84400000	84400000	0.2335	rs17007216	2.84	rs6535473	0.083744	4.52	1.073	403	15	enet	0.11503	0.000195	1.6135	0.106636	0.608609	1
Brain_Anterior_cingulate_cortex_BA24	RP11-472B18.1	4	39500000	39500000	0.3915	rs13104353	2.99	rs2687965	0.045598	-4.1	0.156	371	28	enet	0.10939	0.000278	-0.04601	0.963305	0.994043	1
Brain_Anterior_cingulate_cortex_BA24	RP11-384K6.2	4	120000000	120000000	0.1677	rs12711064	3.67	rs7689541	0.014004	-4.25	0.342	349	14	enet	0.05906	0.00648	-0.19811	0.842959	0.970417	1
Brain_Anterior_cingulate_cortex_BA24	GCOM2	4	68900000	68900000	0.5062	rs7691074	2.54	rs28526365	0.176649	4.61	0.158	302	4	lasso	0.15827	1.2e-05	0.46279	0.643513	0.925274	1
Brain_Anterior_cingulate_cortex_BA24	LRRC37A15P	4	104000000	104000000	0.2054	rs4698844	2.55	rs7674212	0.03987	-4.01	-0.332	345	21	enet	0.12112	0.000132	-0.36058	0.718417	0.941799	1
Brain_Anterior_cingulate_cortex_BA24	RP11-617D20.1	4	38600000	38700000	0.5592	rs12649142	2.71	rs2126526	0.143115	4.7	0.66	586	10	lasso	0.20959	3.77e-07	0.35336	0.723822	0.942308	1
Brain_Anterior_cingulate_cortex_BA24	FAM200B	4	15700000	15700000	0.5285	rs17476642	-3.34	rs4423870	0.243648	-5.76	1.579	557	8	lasso	0.26916	5.3e-09	-2.12554	0.033541	0.437647	1
Brain_Anterior_cingulate_cortex_BA24	RP11-293A21.1	4	26900000	26900000	0.3735	rs4692129	-2.36	rs4505809	0.348586	6.4	-2.205	365	3	lasso	0.31669	1.39e-10	-2.21186	0.026976	0.408287	1
Brain_Anterior_cingulate_cortex_BA24	RP11-1191J2.2	4	647000	649000	0.5494	rs7672868	-3.27	rs7436737	0.265886	-6.11	-1.363	379	2	lasso	0.26017	1.03e-08	1.43775	0.150505	0.667185	1
Brain_Anterior_cingulate_cortex_BA24	AF146191.4	4	191000000	191000000	0.2226	rs10023451	-1.93	rs11132767	0.142462	4.86	-0.294	101	3	lasso	0.17247	4.68e-06	-0.23547	0.813847	0.964991	1
Brain_Anterior_cingulate_cortex_BA24	RP11-18H21.1	4	153000000	153000000	0.305	rs10011838	-3.27	rs6535836	0.005253	3.92	1.338	385	27	enet	0.10294	0.000417	-0.35477	0.722763	0.942308	1
Brain_Anterior_cingulate_cortex_BA24	RP11-33B1.1	4	120000000	120000000	0.5617	rs6534127	-3.21	rs6846442	0.430427	-7.34	-1.403	418	11	lasso	0.51558	1.34e-18	1.19889	0.230571	0.746718	1
Brain_Anterior_cingulate_cortex_BA24	RP11-10L7.1	4	89200000	89300000	0.8491	rs7678928	-3.46	rs7656367	0.453306	-7.18	3.037	464	15	enet	0.50072	6.74e-18	-2.93578	0.003327	0.177752	1
Brain_Anterior_cingulate_cortex_BA24	RP13-578N3.3	4	145000000	145000000	0.3738	rs7692784	-3.22	rs980652	0.132116	4.99	-0.842	259	259	blup	0.12183	0.000126	-1.83137	0.067046	0.539628	1
Brain_Anterior_cingulate_cortex_BA24	RP11-67M1.1	4	90800000	90800000	0.2351	rs2120372	2.66	rs2583973	0.120642	4.36	1.475	381	381	blup	0.08785	0.00108	2.0973	0.035967	0.446192	1
Brain_Anterior_cingulate_cortex_BA24	UBA6-AS1	4	68600000	68900000	0.2106	rs12646255	3.1	rs1048447	0.12228	-4.09	0.169	402	31	enet	0.0896	0.000964	-0.55916	0.576055	0.904563	1
Brain_Anterior_cingulate_cortex_BA24	RP11-148L24.1	4	175000000	175000000	0.5709	rs13135838	-2.58	rs1992021	0.384498	6.6	-0.733	437	4	lasso	0.44078	2.91e-15	-0.28918	0.772442	0.955639	1
Brain_Anterior_cingulate_cortex_BA24	RP11-231C18.1	4	55200000	55200000	0.5483	rs9312652	4.58	rs11729535	0.192977	4.67	0.818	418	418	blup	0.30782	2.8e-10	2.4135	0.0158	0.343273	1
Brain_Anterior_cingulate_cortex_BA24	RP11-177B4.1	4	53600000	53600000	0.2341	rs1347763	3.44	rs6838718	0.092889	-4.12	0.34	289	289	blup	0.06026	0.00601	-1.5426	0.122928	0.630557	1
Brain_Anterior_cingulate_cortex_BA24	RP11-597D13.9	4	159000000	159000000	0.5574	rs7435789	2.54	rs8370	0.113451	-5.6	0.481	309	309	blup	0.33935	2.26e-11	-0.29159	0.770597	0.955085	1
Brain_Anterior_cingulate_cortex_BA24	LINC01085	4	14100000	14100000	0.2421	rs3843430	3.01	rs6819428	0.089814	-4.37	0.008	590	17	enet	0.05849	0.00671	0.13863	0.88974	0.979374	1
Brain_Anterior_cingulate_cortex_BA24	HHIP-AS1	4	146000000	146000000	0.1345	rs7692784	-3.22	rs11944404	0.000409	3.5	-1.072	252	252	blup	0.05012	0.0113	0.00542	0.995679	0.999633	1
Brain_Anterior_cingulate_cortex_BA24	KRT8P46	4	104000000	104000000	0.2026	rs4698844	2.55	rs170563	0.01395	-4.06	-0.877	348	6	lasso	0.07273	0.00276	1.10731	0.26816	0.773	1
Brain_Anterior_cingulate_cortex_BA24	AC195454.1	4	40300000	40300000	0.2301	rs278942	2.74	rs11728461	0.11117	-4.41	-1.013	432	6	lasso	0.13182	6.66e-05	0.48922	0.624684	0.919588	1
Brain_Anterior_cingulate_cortex_BA24	RP11-548H18.2	4	120000000	120000000	0.4109	rs6534127	-3.21	rs1546505	0.386421	7.11	-1.475	444	47	enet	0.41528	3.19e-14	-1.55025	0.121081	0.626986	1
Brain_Anterior_cingulate_cortex_BA24	LINC00500	4	139000000	139000000	0.4531	rs4131888	-2.65	rs17301552	0.190021	5.25	0.475	473	7	lasso	0.30977	2.4e-10	-0.38844	0.697691	0.936621	1
Brain_Anterior_cingulate_cortex_BA24	ZEB2P1	4	16400000	16400000	0.6491	rs513488	3.48	rs1501139	0.499902	7.36	0.216	581	43	enet	0.52167	6.82e-19	-0.02589	0.979341	0.996713	1
Brain_Anterior_cingulate_cortex_BA24	GBA3	4	22700000	22800000	0.264	rs11944669	-2.46	rs6854336	0.279088	5.64	0.18	316	4	lasso	0.23875	4.85e-08	0.23453	0.814575	0.965377	1
Brain_Anterior_cingulate_cortex_BA24	ZNF718	4	125000	158000	0.3721	rs7672868	-3.27	rs7699689	0.337084	6.25	1.637	152	7	lasso	0.29904	5.53e-10	1.63826	0.101368	0.602882	1
Brain_Anterior_cingulate_cortex_BA24	RP11-284M14.1	4	144000000	144000000	0.3117	rs12499329	2.46	rs331953	0.009702	-3.55	-0.054	294	294	blup	0.06739	0.00385	-0.6115	0.54087	0.892533	1
Brain_Anterior_cingulate_cortex_BA24	RP11-173M11.2	4	187000000	187000000	0.509	rs830835	-2.82	rs2276914	0.015645	-4.09	-1.096	581	581	blup	0.07213	0.00287	1.42417	0.154396	0.672016	1
Brain_Anterior_cingulate_cortex_BA24	KLHL2P1	4	120000000	120000000	0.2647	rs6534127	-3.21	rs4833624	0.191318	5.29	-0.563	440	440	blup	0.16793	6.32e-06	-1.07139	0.283995	0.782755	1
Brain_Anterior_cingulate_cortex_BA24	RP11-734I18.1	4	32000000	32200000	0.5222	rs8180278	3.28	rs6553983	0.408759	6.75	-0.434	377	15	enet	0.38056	7.05e-13	-0.87073	0.383904	0.831211	1
Brain_Anterior_cingulate_cortex_BA24	RP11-542G1.1	4	76200000	76300000	0.3214	rs17250773	3.67	rs13106751	0.076999	-4.22	0.637	393	393	blup	0.12209	0.000124	0.27139	0.786093	0.959019	1
Brain_Anterior_cingulate_cortex_BA24	LINC00499	4	139000000	139000000	0.3628	rs4131888	-2.65	rs17301552	0.30019	5.63	0.475	471	4	lasso	0.28998	1.11e-09	0.14885	0.88167	0.977849	1
Brain_Anterior_cingulate_cortex_BA24	RP11-673E1.1	4	145000000	145000000	0.3024	rs7692784	-3.22	rs10016223	0.283713	-6.07	-2.408	260	33	enet	0.34586	1.33e-11	1.90213	0.057154	0.514925	1
Brain_Anterior_cingulate_cortex_BA24	RP11-588K22.2	4	157000000	157000000	0.2965	rs4691707	-3.19	rs7436887	-0.006408	3.86	-0.289	456	26	enet	0.03168	0.0362	0.19914	0.842157	0.970384	1
Brain_Anterior_cingulate_cortex_BA24	RP11-384K6.6	4	120000000	120000000	0.2094	rs12711064	3.67	rs10022024	0.1974	-5.18	0.372	339	9	enet	0.17035	5.39e-06	-0.39762	0.690914	0.935581	1
Brain_Anterior_cingulate_cortex_BA24	RP11-50D9.3	4	129000000	129000000	0.1238	rs4543128	2.32	rs12511932	0.005274	3.46	1.607	245	245	blup	0.06192	0.00542	1.07175	0.283833	0.782755	1
Brain_Anterior_cingulate_cortex_BA24	RP11-571L19.8	4	100000000	100000000	0.3897	rs6532769	3.52	rs971169	0.05916	-3.86	1.453	506	5	lasso	0.05559	0.00804	-0.64634	0.51806	0.883429	1
Brain_Anterior_cingulate_cortex_BA24	RP11-1191J2.5	4	655000	656000	0.3354	rs7672868	-3.27	rs1443076	0.009622	3.89	0.792	379	379	blup	0.0681	0.00369	-0.85601	0.391994	0.834037	1
Brain_Anterior_cingulate_cortex_BA24	RP11-799M12.2	4	15600000	15600000	0.4648	rs17476642	-3.34	rs17476670	0.160471	4.29	2.295	549	549	blup	0.10068	0.000481	1.06763	0.285686	0.783765	1
Brain_Anterior_cingulate_cortex_BA24	RP11-177J6.1	4	56300000	56300000	0.2731	rs17725337	3.11	rs12500837	-0.0045	4.16	-0.491	392	392	blup	0.06563	0.0043	-1.31222	0.189446	0.709545	1
Brain_Anterior_cingulate_cortex_BA24	RP13-514E23.2	4	86900000	86900000	0.6169	rs17010313	-3.39	rs2904086	0.460621	7.2	-1.822	418	7	lasso	0.47225	1.31e-16	-1.94248	0.05208	0.499584	1
Brain_Anterior_cingulate_cortex_BA24	RP11-218F10.3	4	164000000	164000000	0.3575	rs13123027	-4.2	rs2044052	0.263609	5.62	0.89	399	3	lasso	0.19479	1.04e-06	0.87524	0.381445	0.830107	1
Brain_Anterior_cingulate_cortex_BA24	B4GALT7	5	177000000	177000000	0.3436	rs2630762	-3.84	rs4458584	0.0604	-4.35	0.084	238	238	blup	0.17828	3.18e-06	0.4088	0.68268	0.934764	1
Brain_Anterior_cingulate_cortex_BA24	NSUN2	5	6600000	6630000	0.6933	rs6865363	3.08	rs4701742	0.431	7.1	-0.144	628	8	lasso	0.39305	2.36e-13	-0.17172	0.86366	0.974368	1
Brain_Anterior_cingulate_cortex_BA24	ERCC8	5	60200000	60200000	0.2151	rs4647028	-2.87	rs7712473	0.0356	3.46	1.497	310	310	blup	0.04351	0.0171	0.77491	0.43839	0.85441	1
Brain_Anterior_cingulate_cortex_BA24	MAPK9	5	180000000	180000000	0.3689	rs7729820	3.25	rs13435	0.122	-4.48	0.774	444	10	enet	0.10149	0.000457	-0.45526	0.64892	0.926936	1
Brain_Anterior_cingulate_cortex_BA24	SLC9A3	5	475000	524000	0.7891	rs11746573	1.99	rs2278254	0.149	5.31	-0.902	345	12	lasso	0.32171	9.36e-11	-1.63415	0.10223	0.603285	1
Brain_Anterior_cingulate_cortex_BA24	PCDHB2	5	140000000	140000000	0.4203	rs17097224	-2.41	rs12521934	0.0969	4.62	-0.257	433	42	enet	0.19747	8.67e-07	0.34436	0.73058	0.944248	1
Brain_Anterior_cingulate_cortex_BA24	NUDT12	5	103000000	103000000	0.7779	rs13190660	3.28	rs7723689	0.224	-5.12	-0.185	386	386	blup	0.13899	4.2e-05	0.03643	0.97094	0.995446	1
Brain_Anterior_cingulate_cortex_BA24	GHR	5	42400000	42700000	0.2439	rs11746790	3.21	rs6451598	0.0116	3.54	0.392	277	22	enet	0.09911	0.000531	-1.03375	0.30125	0.79101	1
Brain_Anterior_cingulate_cortex_BA24	MRPS27	5	71500000	71600000	0.2822	rs17378840	3.03	rs16876653	0.244	5.49	-2.196	393	6	lasso	0.22969	9.25e-08	-2.23885	0.02517	0.40093	1
Brain_Anterior_cingulate_cortex_BA24	IK	5	140000000	140000000	0.1725	rs269554	-2.02	rs801399	0.00419	3.95	0.445	344	344	blup	0.07491	0.00241	0.86562	0.3867	0.83191	1
Brain_Anterior_cingulate_cortex_BA24	PCDHB3	5	140000000	140000000	0.3112	rs17097224	-2.41	rs246674	0.126	4.71	0.145	430	15	enet	0.17622	3.64e-06	-0.09338	0.9256	0.986331	1
Brain_Anterior_cingulate_cortex_BA24	PCDHB7	5	141000000	141000000	0.1745	rs17097224	-2.41	rs6861047	0.0162	3.61	0.732	445	10	enet	0.11807	0.00016	-0.32689	0.74375	0.946972	1
Brain_Anterior_cingulate_cortex_BA24	ARSB	5	78100000	78300000	0.3148	rs163124	-2.75	rs3098681	0.21	5.04	0.295	455	4	lasso	0.17497	3.96e-06	0.8811	0.37827	0.828554	1
Brain_Anterior_cingulate_cortex_BA24	MSH3	5	80000000	80200000	0.2441	rs6872530	-2.42	rs1677703	-0.00924	-3.68	-0.97	480	480	blup	0.0392	0.0225	0.2448	0.80661	0.963355	1
Brain_Anterior_cingulate_cortex_BA24	SLC27A6	5	128000000	128000000	0.3037	rs12186943	3.02	rs2526198	0.015	-4.12	2.221	448	448	blup	0.07789	0.002	-1.20579	0.2279	0.743595	1
Brain_Anterior_cingulate_cortex_BA24	PPWD1	5	64900000	64900000	0.2378	rs2591928	-2.73	rs36133	0.0425	4.24	1.143	418	418	blup	0.08912	0.000994	1.16614	0.24356	0.757574	1
Brain_Anterior_cingulate_cortex_BA24	RARS	5	168000000	168000000	0.3828	rs7723815	-2.62	rs2082400	0.0381	-3.85	-0.532	609	609	blup	0.08899	0.001	0.28068	0.77895	0.957506	1
Brain_Anterior_cingulate_cortex_BA24	CSNK1A1	5	149000000	149000000	0.326	rs922427	-3.02	rs12653204	0.00726	3.92	-0.117	549	549	blup	0.05751	0.00713	-0.34214	0.73224	0.944654	1
Brain_Anterior_cingulate_cortex_BA24	BNIP1	5	173000000	173000000	0.3428	rs173878	2.84	rs17662639	0.26	-5.56	-0.678	569	5	lasso	0.24488	3.13e-08	0.6021	0.54711	0.894929	1
Brain_Anterior_cingulate_cortex_BA24	ZNF346	5	176000000	177000000	0.299	rs2630762	-3.84	rs10056008	-0.00922	3.1	-0.655	396	396	blup	0.06902	0.00348	-1.55494	0.11996	0.625477	1
Brain_Anterior_cingulate_cortex_BA24	ATP10B	5	160000000	160000000	0.4434	rs1592743	-2.79	rs10515816	0.236	5.48	-0.454	577	8	lasso	0.26154	9.3e-09	-0.31714	0.75114	0.949325	1
Brain_Anterior_cingulate_cortex_BA24	PCDHB10	5	141000000	141000000	0.3432	rs17097224	-2.41	rs643502	0.114	-4.55	1.413	439	439	blup	0.15656	1.34e-05	-0.17861	0.85824	0.973246	1
Brain_Anterior_cingulate_cortex_BA24	FAM53C	5	138000000	138000000	0.1947	rs7734236	-2.27	rs6895528	0.0455	3.9	1.53	291	4	lasso	0.04618	0.0145	1.55166	0.12074	0.626832	1
Brain_Anterior_cingulate_cortex_BA24	SIL1	5	138000000	139000000	0.1289	rs356445	-2.66	rs3088052	0.0479	3.83	-0.855	246	246	blup	0.10435	0.000382	-0.88056	0.37856	0.828616	1
Brain_Anterior_cingulate_cortex_BA24	MTRR	5	7850000	7910000	0.4947	rs254801	2.79	rs17243407	0.134	-4.45	-0.286	609	609	blup	0.14001	3.93e-05	1.44936	0.14724	0.663052	1
Brain_Anterior_cingulate_cortex_BA24	CANX	5	179000000	179000000	0.4223	rs340413	-3.14	rs12374446	0.101	4.31	-1.651	463	463	blup	0.14504	2.84e-05	-2.10424	0.03536	0.443509	1
Brain_Anterior_cingulate_cortex_BA24	PDLIM4	5	132000000	132000000	0.2143	rs3792881	2.03	rs9791170	0.142	4.82	-1.111	403	3	lasso	0.12693	9.11e-05	-1.33688	0.18126	0.700332	1
Brain_Anterior_cingulate_cortex_BA24	LARS	5	145000000	146000000	0.2616	rs6892053	-2.74	rs6877277	0.152	4.82	1.516	432	432	blup	0.13333	6.04e-05	1.64212	0.10056	0.601447	1
Brain_Anterior_cingulate_cortex_BA24	NKD2	5	1010000	1040000	0.321	rs2277007	-2.36	rs4975577	0.27	5.79	-0.791	372	3	lasso	0.28293	1.89e-09	-0.6251	0.53191	0.888482	1
Brain_Anterior_cingulate_cortex_BA24	BHMT	5	78400000	78400000	0.3435	rs163124	-2.75	rs567754	0.0658	4.36	0.021	416	416	blup	0.11092	0.000252	0.05343	0.95739	0.992973	1
Brain_Anterior_cingulate_cortex_BA24	GTF2H2	5	70300000	70400000	0.4464	rs986217	-1.98	rs6453406	0.0679	4.39	-0.241	52	2	lasso	0.08654	0.00117	-0.21924	0.82646	0.967764	1
Brain_Anterior_cingulate_cortex_BA24	TSLP	5	110000000	110000000	0.2719	rs13356092	2.08	rs10045255	0.176	-5.08	-0.239	375	2	lasso	0.15699	1.3e-05	0.29445	0.76841	0.954855	1
Brain_Anterior_cingulate_cortex_BA24	GABRA6	5	161000000	161000000	0.2798	rs9313891	2.96	rs632590	0.00667	3.79	1.953	387	387	blup	0.05596	0.00785	1.58323	0.11337	0.61651	1
Brain_Anterior_cingulate_cortex_BA24	FBXO38	5	148000000	148000000	0.211	rs9325108	2.96	rs17108251	0.0853	-4.34	1.724	457	457	blup	0.04462	0.016	-1.8877	0.05907	0.519419	1
Brain_Anterior_cingulate_cortex_BA24	KCNMB1	5	170000000	170000000	0.3753	rs6876574	-3.33	rs6883589	-0.00343	-3.41	-2.245	728	728	blup	0.09686	0.000612	1.21921	0.22276	0.739601	1
Brain_Anterior_cingulate_cortex_BA24	ZMAT2	5	140000000	140000000	0.3035	rs269554	-2.02	rs801399	0.22	5.01	0.445	360	28	enet	0.21676	2.29e-07	1.19677	0.2314	0.747362	1
Brain_Anterior_cingulate_cortex_BA24	ATG10	5	81300000	81600000	0.3755	rs1393147	2.96	rs6891230	0.0819	5.09	-0.256	391	19	enet	0.25683	1.31e-08	-0.46122	0.64464	0.925612	1
Brain_Anterior_cingulate_cortex_BA24	CAMK4	5	111000000	111000000	0.2748	rs10062378	2.63	rs41381844	0.0342	4.21	-0.267	434	33	enet	0.07229	0.00284	-0.65229	0.51422	0.882376	1
Brain_Anterior_cingulate_cortex_BA24	SPEF2	5	35600000	35800000	0.4436	rs1587606	2.79	rs11748763	0.242	5.82	0.169	462	6	lasso	0.20798	4.22e-07	0.33407	0.73833	0.945606	1
Brain_Anterior_cingulate_cortex_BA24	CCNO	5	54500000	54500000	0.1865	rs1867685	3.06	rs334890	0.0269	-4.24	-0.085	400	400	blup	0.08659	0.00116	-0.00497	0.99604	0.999633	1
Brain_Anterior_cingulate_cortex_BA24	CAST	5	95900000	96100000	0.3411	rs1560838	2.96	rs26484	0.188	4.74	-1.67	463	463	blup	0.16279	8.88e-06	-0.96136	0.33637	0.810991	1
Brain_Anterior_cingulate_cortex_BA24	SETD9	5	56200000	56200000	0.4884	rs30350	3.08	rs185220	0.254	-6.1	0.509	495	11	lasso	0.26917	5.29e-09	-0.39769	0.69086	0.935581	1
Brain_Anterior_cingulate_cortex_BA24	MED7	5	157000000	157000000	0.2008	rs17054294	-3.59	rs714158	-7.25e-05	3.34	-0.272	466	466	blup	0.02835	0.0448	-1.10814	0.2678	0.772906	1
Brain_Anterior_cingulate_cortex_BA24	FGFR4	5	177000000	177000000	0.3303	rs2630762	-3.84	rs506370	-0.000494	3.41	0.115	386	386	blup	0.06967	0.00334	0.59979	0.54865	0.895421	1
Brain_Anterior_cingulate_cortex_BA24	C5orf45	5	179000000	179000000	0.4772	rs11249631	-2.86	rs1065154	0.235	6.12	1.243	440	4	lasso	0.27836	2.67e-09	0.94247	0.34595	0.814594	1
Brain_Anterior_cingulate_cortex_BA24	LSP1P3	5	28900000	28900000	0.516	rs7718659	-3.72	rs463572	0.453	7.5	-2.465	295	3	lasso	0.46622	2.41e-16	-2.48645	0.0129	0.316324	1
Brain_Anterior_cingulate_cortex_BA24	MOCS2	5	52400000	52400000	0.3226	rs1833556	4.44	rs16880890	0.0865	-3.89	3.081	557	557	blup	0.05077	0.0109	-1.16834	0.24267	0.757075	1
Brain_Anterior_cingulate_cortex_BA24	F2RL1	5	76100000	76100000	0.247	rs17566917	-3.25	rs1529505	0.113	4.99	0.862	559	6	lasso	0.12437	0.000107	0.55381	0.57971	0.906089	1
Brain_Anterior_cingulate_cortex_BA24	WDR41	5	76700000	76900000	0.4176	rs2124937	2.81	rs12697868	0.0855	4.19	0.654	526	526	blup	0.15987	1.08e-05	1.19093	0.23368	0.748982	1
Brain_Anterior_cingulate_cortex_BA24	ESM1	5	54300000	54300000	0.2472	rs2548620	-3.6	rs7726707	-0.00683	2.99	2.184	515	515	blup	0.03032	0.0395	1.42411	0.15441	0.672016	1
Brain_Anterior_cingulate_cortex_BA24	TIGD6	5	149000000	149000000	0.4664	rs922427	-3.02	rs216128	0.116	-5.41	0.622	570	18	enet	0.26855	5.54e-09	-0.53195	0.59476	0.910757	1
Brain_Anterior_cingulate_cortex_BA24	ERAP1	5	96100000	96100000	0.5242	rs1560838	2.96	rs28096	0.0934	-5.19	-0.277	499	58	enet	0.22758	1.07e-07	0.45687	0.64776	0.926707	1
Brain_Anterior_cingulate_cortex_BA24	ERAP2	5	96200000	96300000	0.725	rs1560838	2.96	rs2549794	0.675	8.62	-0.761	505	10	lasso	0.68217	2.34e-28	-0.71162	0.4767	0.867952	1
Brain_Anterior_cingulate_cortex_BA24	NSA2	5	74100000	74100000	0.7361	rs4320241	3.81	rs957680	0.588	8.11	1.82	476	12	lasso	0.59929	5.36e-23	1.63661	0.10171	0.602914	1
Brain_Anterior_cingulate_cortex_BA24	GFM2	5	74000000	74100000	0.3008	rs4320241	3.81	rs2218517	0.249	-5.27	-1.179	476	4	lasso	0.203	5.94e-07	1.16745	0.24303	0.757075	1
Brain_Anterior_cingulate_cortex_BA24	CCDC127	5	197000	218000	0.175	rs11746573	1.99	rs9763161	0.105	4.58	1.468	290	22	enet	0.11076	0.000255	1.42322	0.15467	0.672648	1
Brain_Anterior_cingulate_cortex_BA24	CAMLG	5	134000000	134000000	0.7515	rs641455	-3.2	rs2108665	0.565	7.8	1.762	307	20	enet	0.57421	1.37e-21	1.16063	0.24579	0.759461	1
Brain_Anterior_cingulate_cortex_BA24	BTNL3	5	180000000	180000000	0.3995	rs17080884	-3.11	rs4700772	0.213	5.16	-1.526	300	6	lasso	0.19042	1.4e-06	-1.44519	0.1484	0.664431	1
Brain_Anterior_cingulate_cortex_BA24	DTWD2	5	118000000	118000000	0.2146	rs677881	-2.93	rs4639262	0.0704	-4.06	0.127	403	403	blup	0.11888	0.000152	0.0436	0.96522	0.994467	1
Brain_Anterior_cingulate_cortex_BA24	FAM153A	5	177000000	177000000	0.4759	rs2630762	-3.84	rs7703727	0.174	-5.47	-0.074	294	7	lasso	0.15112	1.91e-05	0.12939	0.89705	0.981019	1
Brain_Anterior_cingulate_cortex_BA24	DNAJC18	5	139000000	139000000	0.1595	rs356445	-2.66	rs4385202	0.12	4.25	0.484	257	1	lasso	0.09656	0.000624	0.484	0.62839	0.921123	1
Brain_Anterior_cingulate_cortex_BA24	TPPP	5	661000	694000	0.306	rs11746573	1.99	rs9800013	0.0666	4.82	-1.439	333	333	blup	0.23047	8.75e-08	-1.16057	0.24582	0.759461	1
Brain_Anterior_cingulate_cortex_BA24	C5orf34	5	43500000	43500000	0.2063	rs11740797	3.14	rs10065689	0.107	-4.07	-1.206	256	3	lasso	0.0592	0.00642	0.94136	0.34652	0.815068	1
Brain_Anterior_cingulate_cortex_BA24	TMEM167A	5	82300000	82400000	0.2447	rs10039290	-2.85	rs702505	-0.00419	3.32	-0.25	417	417	blup	0.10575	0.00035	0.48884	0.62495	0.919588	1
Brain_Anterior_cingulate_cortex_BA24	EIF3KP1	5	102000000	102000000	0.2089	rs4703252	1.82	rs34379	0.0234	3.82	-0.804	310	310	blup	0.0256	0.0536	-0.34198	0.73237	0.944729	1
Brain_Anterior_cingulate_cortex_BA24	ZNF454	5	178000000	178000000	0.514	rs340413	-3.12	rs12719860	-0.00871	3.5	0.332	573	573	blup	0.02606	0.052	-0.39414	0.69348	0.936053	1
Brain_Anterior_cingulate_cortex_BA24	C5orf64	5	60900000	61000000	0.4326	rs701474	2.75	rs410850	0.043	4.25	-1.95	422	6	lasso	0.0471	0.0137	-1.77428	0.07602	0.557698	1
Brain_Anterior_cingulate_cortex_BA24	EXOC3	5	443000	470000	0.5422	rs11746573	1.99	rs10072668	0.365	-6.43	0.113	315	4	lasso	0.34485	1.44e-11	-0.14936	0.88127	0.977793	1
Brain_Anterior_cingulate_cortex_BA24	ARHGEF37	5	149000000	149000000	0.3726	rs428690	3.03	rs32581	0.0528	4.06	1.442	551	7	lasso	0.10231	0.000434	0.95217	0.34101	0.813307	1
Brain_Anterior_cingulate_cortex_BA24	GUSBP1	5	21300000	21600000	0.3981	rs6884724	2.49	rs294136	0.0529	4.15	2.194	261	6	lasso	0.11894	0.000152	2.2221	0.02628	0.405955	1
Brain_Anterior_cingulate_cortex_BA24	TMED9	5	177000000	177000000	0.2561	rs2630762	-3.84	rs13159114	-0.00723	3.39	0.291	240	240	blup	0.06181	0.00546	-0.38543	0.69992	0.936977	1
Brain_Anterior_cingulate_cortex_BA24	SDHAP3	5	1570000	1590000	0.3273	rs7726044	2.87	rs4415117	0.105	-4.5	-0.355	565	7	lasso	0.09792	0.000572	0.2306	0.81763	0.96607	1
Brain_Anterior_cingulate_cortex_BA24	RPS23	5	81600000	81600000	0.4671	rs1393147	2.96	rs3738	0.421	-6.92	-0.863	434	8	lasso	0.4029	9.8e-14	0.65491	0.51252	0.882019	1
Brain_Anterior_cingulate_cortex_BA24	RP11-43F13.1	5	1600000	1630000	0.8217	rs7726044	2.87	rs7734561	0.534	-7.67	0.709	576	8	lasso	0.68291	2.06e-28	-0.88451	0.37642	0.827851	1
Brain_Anterior_cingulate_cortex_BA24	GM2A	5	151000000	151000000	0.3686	rs153470	3.12	rs153445	0.00629	3.07	1.335	633	633	blup	0.04373	0.0169	0.96678	0.33366	0.809898	1
Brain_Anterior_cingulate_cortex_BA24	ZNF300P1	5	150000000	150000000	0.7691	rs33410	3.16	rs11741861	0.428	6.83	-0.83	536	14	lasso	0.53097	2.39e-19	-0.77538	0.43811	0.85427	1
Brain_Anterior_cingulate_cortex_BA24	TBC1D9B	5	179000000	179000000	0.3225	rs11249631	-2.86	rs12652934	0.046	-3.53	-1.241	441	441	blup	0.01032	0.149	1.58592	0.11276	0.615621	1
Brain_Anterior_cingulate_cortex_BA24	SLC22A5	5	132000000	132000000	0.3853	rs254289	-2.65	rs2073642	0.0789	-3.81	0.031	419	419	blup	0.10557	0.000354	0.42165	0.67328	0.933448	1
Brain_Anterior_cingulate_cortex_BA24	TTC37	5	94800000	94900000	0.3896	rs2112544	2.77	rs10515227	-0.00717	3.67	2.022	416	24	enet	0.09206	0.000827	0.42536	0.67057	0.93273	1
Brain_Anterior_cingulate_cortex_BA24	FAM169A	5	74100000	74200000	0.3415	rs4320241	3.81	rs6881400	0.0644	3.51	1.771	454	454	blup	0.05592	0.00787	2.03469	0.04188	0.466254	1
Brain_Anterior_cingulate_cortex_BA24	SPINK9	5	148000000	148000000	0.3852	rs9325108	2.96	rs10055430	0.153	5.04	1.436	453	453	blup	0.25182	1.89e-08	1.84711	0.06473	0.533213	1
Brain_Anterior_cingulate_cortex_BA24	PCDHA9	5	140000000	140000000	0.4257	rs269554	-2.02	rs246039	0.152	5.18	0.869	373	373	blup	0.16878	5.98e-06	0.72573	0.46801	0.865151	1
Brain_Anterior_cingulate_cortex_BA24	PCDHA7	5	140000000	140000000	0.1049	rs269554	-2.02	rs251379	0.0864	-3.91	1.267	373	6	lasso	0.06176	0.00547	-0.91459	0.36041	0.821904	1
Brain_Anterior_cingulate_cortex_BA24	ATP6AP1L	5	81600000	81700000	0.6714	rs1393147	2.96	rs6894520	0.533	7.59	-0.688	434	14	lasso	0.48216	4.75e-17	-0.68638	0.49247	0.874592	1
Brain_Anterior_cingulate_cortex_BA24	GPX3	5	150000000	150000000	0.3709	rs33410	3.16	rs17111637	0.153	4.85	0.242	571	6	lasso	0.10119	0.000466	0.17595	0.86034	0.973749	1
Brain_Anterior_cingulate_cortex_BA24	MXD3	5	177000000	177000000	0.4449	rs2630762	-3.84	rs11949767	0.0999	4.79	-1.022	310	40	enet	0.19938	7.61e-07	-1.62758	0.10361	0.604438	1
Brain_Anterior_cingulate_cortex_BA24	RP11-54C4.1	5	151000000	151000000	0.6556	rs10053232	2.97	rs2964584	0.278	-6.59	0.63	560	44	enet	0.34097	1.98e-11	-1.29027	0.19696	0.717528	1
Brain_Anterior_cingulate_cortex_BA24	SRA1	5	140000000	140000000	0.2638	rs6889324	2.15	rs250424	0.119	-5.18	-0.076	327	327	blup	0.10526	0.000361	0.22348	0.82316	0.966619	1
Brain_Anterior_cingulate_cortex_BA24	RP11-889L3.1	5	177000000	177000000	0.3323	rs6868483	3.72	rs7708878	0.0695	-4.17	-0.059	386	6	lasso	0.16017	1.06e-05	-0.24471	0.80668	0.963355	1
Brain_Anterior_cingulate_cortex_BA24	C5orf55	5	442000	443000	0.4997	rs11746573	1.99	rs12188164	0.0155	4.07	0.848	315	32	enet	0.06355	0.00489	-0.07428	0.94079	0.989066	1
Brain_Anterior_cingulate_cortex_BA24	CTD-2228K2.7	5	473000	481000	0.9103	rs11746573	1.99	rs11134054	0.202	-4.9	1.386	325	15	lasso	0.34056	2.05e-11	-1.28489	0.19883	0.719896	1
Brain_Anterior_cingulate_cortex_BA24	DHFR	5	79900000	80000000	0.6498	rs6872530	-2.42	rs1643659	0.429	-7.27	-1.17	480	45	enet	0.54195	6.74e-20	1.2912	0.19664	0.717528	1
Brain_Anterior_cingulate_cortex_BA24	RP11-195E2.1	5	70400000	70400000	0.7049	rs986217	-1.98	rs6453406	0.197	5.67	-0.241	62	3	enet	0.29684	6.55e-10	-0.23886	0.81122	0.964216	1
Brain_Anterior_cingulate_cortex_BA24	AC034220.3	5	132000000	132000000	0.3496	rs254289	-2.65	rs274559	0.334	-6.21	-1.474	419	5	lasso	0.32862	5.39e-11	1.39608	0.16269	0.680399	1
Brain_Anterior_cingulate_cortex_BA24	PCDHA13	5	140000000	140000000	0.4104	rs17097224	-2.41	rs251378	0.174	5.76	1.284	380	8	lasso	0.24078	4.2e-08	1.4513	0.1467	0.662282	1
Brain_Anterior_cingulate_cortex_BA24	AMACR	5	34000000	34000000	0.6866	rs16892178	2.72	rs10941110	0.554	-7.72	0.324	420	11	enet	0.60889	1.47e-23	-0.42347	0.67196	0.933156	1
Brain_Anterior_cingulate_cortex_BA24	CTC-484P3.1	5	94200000	94200000	0.251	rs17418283	3.48	rs153896	0.109	5.06	0.788	409	3	lasso	0.19883	7.91e-07	0.46189	0.64416	0.925354	1
Brain_Anterior_cingulate_cortex_BA24	CTC-228N24.3	5	127000000	127000000	0.2697	rs17697567	2.84	rs17764730	0.139	-4.71	0.442	379	28	enet	0.15679	1.32e-05	-0.63969	0.52237	0.884834	1
Brain_Anterior_cingulate_cortex_BA24	RP11-1277A3.2	5	177000000	177000000	0.2102	rs2630762	-3.84	rs335468	0.00351	3.16	-3.579	241	241	blup	0.0287	0.0438	-2.45134	0.01423	0.328362	1
Brain_Anterior_cingulate_cortex_BA24	CKMT2-AS1	5	80500000	80600000	0.8401	rs393052	2.47	rs11740916	0.168	-5.6	0.311	464	15	lasso	0.39776	1.55e-13	-1.2648	0.20594	0.726088	1
Brain_Anterior_cingulate_cortex_BA24	CTD-2366F13.1	5	52400000	52400000	0.2854	rs1833556	4.44	rs17298431	0.194	4.84	-1.738	557	5	lasso	0.11659	0.000176	-1.74037	0.08179	0.569004	1
Brain_Anterior_cingulate_cortex_BA24	TMEM161B-AS1	5	87600000	87700000	0.3762	rs6863354	4.17	rs390856	0.306	6.21	0.18	256	9	lasso	0.31725	1.33e-10	0.60291	0.54657	0.894732	1
Brain_Anterior_cingulate_cortex_BA24	RP1-167G20.1	5	16400000	16400000	0.4529	rs31505	-3.12	rs162859	0.103	4.15	-0.741	501	17	enet	0.13473	5.52e-05	-0.06083	0.95149	0.991884	1
Brain_Anterior_cingulate_cortex_BA24	TRIM52-AS1	5	181000000	181000000	0.705	rs17080884	-3.11	rs943957	0.565	-7.91	-2.026	186	6	lasso	0.55817	9.83e-21	2.02383	0.04299	0.470347	1
Brain_Anterior_cingulate_cortex_BA24	HSPA8P4	5	129000000	129000000	0.2489	rs6898857	-3.38	rs2418548	-0.00893	-3.23	-2.979	278	278	blup	0.09984	0.000508	1.58968	0.11191	0.614123	1
Brain_Anterior_cingulate_cortex_BA24	CTD-2260A17.1	5	96100000	96100000	0.1746	rs1560838	2.96	rs149313	0.0173	-3.76	-0.641	500	500	blup	0.05633	0.00768	-0.44279	0.65791	0.929	1
Brain_Anterior_cingulate_cortex_BA24	CTD-2248H3.1	5	80500000	80500000	0.4621	rs6872530	-2.42	rs2270823	0.211	5.05	-1.792	447	8	lasso	0.24049	4.29e-08	-1.66142	0.09663	0.595799	1
Brain_Anterior_cingulate_cortex_BA24	CTD-2083E4.6	5	270000	272000	0.2019	rs11746573	1.99	rs4956994	0.0944	-4.6	-0.321	291	11	enet	0.10684	0.000327	0.44286	0.65787	0.929	1
Brain_Anterior_cingulate_cortex_BA24	RP11-1026M7.2	5	177000000	177000000	0.4929	rs2630762	-3.84	rs7703727	0.202	-5.61	-0.074	294	9	lasso	0.2073	4.42e-07	-0.07265	0.94209	0.989237	1
Brain_Anterior_cingulate_cortex_BA24	CTC-340D7.1	5	68100000	68300000	0.2223	rs4530725	-2.48	rs2913286	0.00905	-3.54	-1.024	384	384	blup	0.04219	0.0186	1.25494	0.2095	0.727749	1
Brain_Anterior_cingulate_cortex_BA24	CTD-2203K17.1	5	33400000	33400000	0.3917	rs3736393	3.24	rs166274	0.126	-4.4	1.026	480	7	lasso	0.12729	8.9e-05	-1.16172	0.24535	0.758843	1
Brain_Anterior_cingulate_cortex_BA24	CTB-46B19.2	5	138000000	138000000	0.0966	rs28419191	-1.95	rs11957671	0.0851	3.9	-0.975	270	4	lasso	0.05767	0.00706	-0.97511	0.3295	0.806917	1
Brain_Anterior_cingulate_cortex_BA24	CTD-2227C6.2	5	82300000	82300000	0.1796	rs10039290	-2.85	rs255561	0.0982	4.8	0.781	403	6	lasso	0.13805	4.46e-05	0.70738	0.47933	0.869336	1
Brain_Anterior_cingulate_cortex_BA24	PCDHA10	5	140000000	140000000	0.2812	rs17097224	-2.41	rs246050	0.125	4.95	-0.078	375	375	blup	0.16933	5.76e-06	0.64014	0.52208	0.884768	1
Brain_Anterior_cingulate_cortex_BA24	CTC-255N20.1	5	147000000	147000000	0.4483	rs6880853	2.97	rs39874	0.0433	-3.46	-0.027	407	9	lasso	0.05294	0.00949	0.25076	0.802	0.962582	1
Brain_Anterior_cingulate_cortex_BA24	CTC-467M3.3	5	88000000	88000000	0.2147	rs3097146	3.09	rs2304607	0.0193	-3.67	-0.638	266	266	blup	0.11322	0.000218	-0.7169	0.47343	0.867513	1
Brain_Anterior_cingulate_cortex_BA24	CTD-2324F15.2	5	6310000	6340000	0.4743	rs6865363	3.08	rs4592	0.117	4.65	0.164	634	29	enet	0.22969	9.25e-08	-1.18151	0.2374	0.752396	1
Brain_Anterior_cingulate_cortex_BA24	SNHG18	5	9550000	9550000	0.6733	rs6895891	2.84	rs10061459	0.0784	-4.97	-0.32	697	12	lasso	0.13928	4.12e-05	-0.30897	0.75735	0.951462	1
Brain_Anterior_cingulate_cortex_BA24	CTC-459I6.1	5	80200000	80200000	0.3401	rs6872530	-2.42	rs960990	0.081	-4.18	-0.505	470	50	enet	0.11476	0.000198	0.09943	0.9208	0.985324	1
Brain_Anterior_cingulate_cortex_BA24	GUSBP3	5	68800000	69000000	0.4487	rs28616120	2.53	rs34962033	0.0182	3.6	2.104	98	5	lasso	0.08486	0.0013	2.0089	0.04455	0.47412	1
Brain_Anterior_cingulate_cortex_BA24	AC034243.1	5	138000000	138000000	0.2311	rs11745596	-1.86	rs825761	0.32	6.18	-0.846	306	10	lasso	0.31057	2.26e-10	-0.79502	0.4266	0.849513	1
Brain_Anterior_cingulate_cortex_BA24	CTC-367J11.1	5	150000000	150000000	0.3658	rs33410	3.16	rs3846703	0.304	5.98	0.603	487	2	lasso	0.28914	1.18e-09	0.79836	0.42466	0.848407	1
Brain_Anterior_cingulate_cortex_BA24	RP11-195E2.4	5	70300000	70300000	0.5828	rs986217	-1.98	rs6453406	0.139	5.63	-0.241	40	3	enet	0.23667	5.63e-08	-0.226	0.8212	0.966248	1
Brain_Anterior_cingulate_cortex_BA24	CTB-113P19.4	5	151000000	151000000	0.3613	rs153470	3.12	rs357629	0.223	5.02	0.307	571	5	lasso	0.22634	1.17e-07	0.67225	0.50143	0.877904	1
Brain_Anterior_cingulate_cortex_BA24	CTC-205M6.5	5	180000000	180000000	0.3137	rs7729820	3.25	rs11745075	0.0142	3.54	0.601	402	402	blup	0.00321	0.249	1.11647	0.26422	0.770833	1
Brain_Anterior_cingulate_cortex_BA24	AC026740.1	5	668000	669000	0.2534	rs11746573	1.99	rs588820	0.0292	-3.42	-1.168	351	351	blup	0.06182	0.00545	0.03849	0.96929	0.99514	1
Brain_Anterior_cingulate_cortex_BA24	RP11-381K20.5	5	137000000	137000000	0.3128	rs4835658	-2.75	rs7722600	0.176	-4.51	2.242	374	4	lasso	0.12602	9.66e-05	-2.40987	0.01596	0.344499	1
Brain_Anterior_cingulate_cortex_BA24	CTC-498M16.4	5	87700000	87800000	0.3771	rs6863354	4.17	rs6452788	0.249	6.08	2.469	256	7	lasso	0.33159	4.24e-11	2.62066	0.00878	0.275732	1
Brain_Anterior_cingulate_cortex_BA24	CTD-2256P15.4	5	10300000	10300000	0.4213	rs12153376	2.79	rs10067744	0.0581	-4.26	-0.617	606	8	lasso	0.17728	3.4e-06	0.43042	0.66689	0.931762	1
Brain_Anterior_cingulate_cortex_BA24	AC005754.8	5	140000000	141000000	0.4813	rs17097224	-2.41	rs246674	0.0767	3.99	0.145	435	41	enet	0.13629	5e-05	0.70162	0.48292	0.87021	1
Brain_Anterior_cingulate_cortex_BA24	RP11-53O19.3	5	44800000	44800000	0.1822	rs6894974	-3.35	rs4129642	0.0326	-3.59	-2.438	224	4	lasso	0.09327	0.000766	2.53923	0.01111	0.300081	1
Brain_Anterior_cingulate_cortex_BA24	CTD-2044J15.2	5	6670000	6670000	0.3469	rs6865363	3.08	rs1651071	0.191	5.33	-1.291	627	4	enet	0.25036	2.11e-08	-0.42077	0.67393	0.933615	1
Brain_Anterior_cingulate_cortex_BA24	VTA1	6	142000000	143000000	0.397	rs7772244	1.77	rs4455685	0.003658	3.73	0.625	336	336	blup	0.04779	0.0131	-0.5486	0.583	0.907002	1
Brain_Anterior_cingulate_cortex_BA24	PGM3	6	83900000	83900000	0.354	rs9449589	3.49	rs1016615	0.157422	-4.17	1.715	345	21	enet	0.11044	0.00026	-1.9885	0.0468	0.482631	1
Brain_Anterior_cingulate_cortex_BA24	IL20RA	6	137000000	137000000	0.443	rs17066180	-3.22	rs12214209	0.012999	-4.43	-0.269	463	463	blup	0.05401	0.00887	1.8108	0.0702	0.547404	1
Brain_Anterior_cingulate_cortex_BA24	TFB1M	6	156000000	156000000	0.232	rs17086043	-2.52	rs950994	0.077583	-3.77	1.587	515	2	lasso	0.06646	0.00408	-1.4146	0.157	0.674406	1
Brain_Anterior_cingulate_cortex_BA24	CENPQ	6	49400000	49500000	0.252	rs9296619	3.58	rs6458690	0.04602	-4.92	0.454	347	347	blup	0.1741	4.2e-06	0.5089	0.611	0.915888	1
Brain_Anterior_cingulate_cortex_BA24	MCUR1	6	13800000	13800000	0.469	rs2804923	3.1	rs9396146	0.335656	-6.13	-0.301	475	3	lasso	0.35815	4.77e-12	0.2523	0.801	0.962276	1
Brain_Anterior_cingulate_cortex_BA24	UHRF1BP1	6	34800000	34900000	0.258	rs4646938	3.34	rs2764208	0.211376	4.97	-0.997	356	16	lasso	0.1783	3.17e-06	-1.1394	0.255	0.765106	1
Brain_Anterior_cingulate_cortex_BA24	TRAM2	6	52400000	52400000	0.312	rs2397097	-3.59	rs16882767	-0.004185	3.72	-1.433	573	573	blup	0.05054	0.011	-3.4104	0.000649	0.0778324	1
Brain_Anterior_cingulate_cortex_BA24	PDCD2	6	171000000	171000000	0.201	rs1535175	2.36	rs2072916	0.047836	-4.65	-0.18	256	256	blup	0.14614	2.64e-05	0.4139	0.679	0.934009	1
Brain_Anterior_cingulate_cortex_BA24	LYRM2	6	90300000	90300000	0.419	rs17709012	3.35	rs715203	0.126913	5.1	-0.481	491	38	enet	0.1389	4.22e-05	-1.885	0.0594	0.520731	1
Brain_Anterior_cingulate_cortex_BA24	BCKDHB	6	80800000	81100000	0.185	rs12204269	2.71	rs662408	0.045608	4.09	-0.383	467	467	blup	0.09677	0.000615	-1.4004	0.161	0.67881	1
Brain_Anterior_cingulate_cortex_BA24	HACE1	6	105000000	105000000	0.227	rs1190472	-2.65	rs17521744	-0.00235	-3.69	2.227	372	372	blup	0.08509	0.00128	-0.0564	0.955	0.992461	1
Brain_Anterior_cingulate_cortex_BA24	SRPK1	6	35800000	35900000	0.245	rs1015059	2.44	rs612262	0.059137	4.01	1.283	417	3	lasso	0.08523	0.00127	0.563	0.573	0.903582	1
Brain_Anterior_cingulate_cortex_BA24	FRK	6	116000000	116000000	0.298	rs17077741	3.08	rs1115814	0.148846	-4.88	-0.929	402	11	lasso	0.19052	1.39e-06	0.6771	0.498	0.87648	1
Brain_Anterior_cingulate_cortex_BA24	SMIM8	6	88000000	88100000	0.351	rs9450576	3.79	rs9359746	0.157222	5.15	-1.46	405	405	blup	0.19726	8.8e-07	-1.0582	0.29	0.78609	1
Brain_Anterior_cingulate_cortex_BA24	MTRF1L	6	153000000	153000000	0.355	rs2295231	-2.85	rs766127	0.213685	5.45	0.598	547	4	lasso	0.17773	3.29e-06	0.6289	0.529	0.887305	1
Brain_Anterior_cingulate_cortex_BA24	SLC26A8	6	35900000	36000000	0.299	rs1015059	2.44	rs7743315	0.044684	-3.97	-1.448	386	37	enet	0.09347	0.000757	0.403	0.687	0.935204	1
Brain_Anterior_cingulate_cortex_BA24	RAB23	6	57100000	57100000	0.254	rs887544	-2.11	rs12176102	0.077677	-3.8	0.828	189	189	blup	0.08578	0.00122	-1.9651	0.0494	0.491096	1
Brain_Anterior_cingulate_cortex_BA24	ASCC3	6	101000000	101000000	0.383	rs9386259	-3.95	rs1765071	0.015479	-3.8	-1.028	307	8	lasso	0.0592	0.00642	0.7789	0.436	0.853651	1
Brain_Anterior_cingulate_cortex_BA24	ALDH5A1	6	24500000	24500000	0.325	rs16888692	-3.08	rs793717	-0.008563	-3.31	0.236	621	621	blup	0.15032	2.01e-05	-1.7977	0.0722	0.550938	1
Brain_Anterior_cingulate_cortex_BA24	AIM1	6	107000000	107000000	0.344	rs2015205	-3.32	rs2787520	0.015748	-3.04	-0.591	567	567	blup	0.17497	3.96e-06	1.1547	0.248	0.760869	1
Brain_Anterior_cingulate_cortex_BA24	RPS12	6	133000000	133000000	0.184	rs17802221	2.72	rs271159	-0.000521	-3.65	-1.152	559	559	blup	0.06827	0.00365	0.801	0.423	0.847943	1
Brain_Anterior_cingulate_cortex_BA24	HBS1L	6	135000000	135000000	0.145	rs9399121	2.45	rs9402690	0.010379	-3.85	0.674	357	15	enet	0.04777	0.0131	-0.8178	0.413	0.842312	1
Brain_Anterior_cingulate_cortex_BA24	EPM2A	6	146000000	146000000	0.229	rs12194406	2.67	rs12197582	-0.001751	3.66	0.766	298	5	lasso	0.01925	0.0812	1.4269	0.154	0.671522	1
Brain_Anterior_cingulate_cortex_BA24	GUCA1B	6	42200000	42200000	0.282	rs1038890	2.57	rs3749921	0.226754	-5.2	0.703	413	8	lasso	0.18612	1.87e-06	-0.9063	0.365	0.823412	1
Brain_Anterior_cingulate_cortex_BA24	PRPH2	6	42700000	42700000	0.682	rs9471938	2.9	rs3736745	0.449778	7.09	-0.142	364	6	lasso	0.44372	2.2e-15	-0.102	0.919	0.985091	1
Brain_Anterior_cingulate_cortex_BA24	EXOC2	6	485000	693000	0.447	rs7771995	3.27	rs3799305	0.001017	3.98	1.095	629	629	blup	0.07617	0.00223	1.5952	0.111	0.6129	1
Brain_Anterior_cingulate_cortex_BA24	ALDH8A1	6	135000000	135000000	0.408	rs9399121	2.45	rs9399129	0.27134	-5.87	1.324	403	11	enet	0.2722	4.23e-09	-1.4613	0.144	0.659162	1
Brain_Anterior_cingulate_cortex_BA24	ARMC2	6	109000000	109000000	0.217	rs4946938	2.36	rs2806372	0.018366	-3.93	-0.113	388	388	blup	0.04112	0.0199	-0.4944	0.621	0.918684	1
Brain_Anterior_cingulate_cortex_BA24	CCDC170	6	152000000	152000000	0.339	rs9397436	2.72	rs1856859	-0.002492	3.32	-0.641	565	15	enet	0.00321	0.249	-0.7158	0.474	0.867568	1
Brain_Anterior_cingulate_cortex_BA24	NDUFAF4	6	97300000	97300000	0.197	rs1316831	-3.19	rs7755846	0.036131	4.4	2.443	405	3	lasso	0.05454	0.00858	1.9561	0.0505	0.494744	1
Brain_Anterior_cingulate_cortex_BA24	SIRT5	6	13600000	13600000	0.414	rs9357770	-3.11	rs2328676	0.151292	-4.89	-1.33	519	6	lasso	0.1111	0.00025	1.215	0.224	0.740605	1
Brain_Anterior_cingulate_cortex_BA24	SNRPC	6	34700000	34700000	0.22	rs4646938	3.38	rs2764208	0.146532	-4.18	-0.997	354	11	lasso	0.1105	0.000259	0.9722	0.331	0.807703	1
Brain_Anterior_cingulate_cortex_BA24	PEX6	6	42900000	42900000	0.569	rs9471938	2.9	rs10948059	0.477945	7.53	0.068	370	6	lasso	0.47829	7.08e-17	-0.088	0.93	0.987087	1
Brain_Anterior_cingulate_cortex_BA24	TCP11	6	35100000	35100000	0.252	rs2689089	-3.1	rs2689091	0.049857	-3.9	-0.484	420	420	blup	0.1153	0.000191	0.1935	0.847	0.970841	1
Brain_Anterior_cingulate_cortex_BA24	GNMT	6	42900000	42900000	0.624	rs9471938	2.9	rs2274517	0.527493	7.66	0.229	369	5	lasso	0.55763	1.05e-20	0.4396	0.66	0.929501	1
Brain_Anterior_cingulate_cortex_BA24	QRSL1	6	107000000	107000000	0.658	rs2015205	-3.32	rs2054365	0.485602	-7.45	-2.33	560	7	lasso	0.54109	7.45e-20	2.6617	0.00778	0.260958	1
Brain_Anterior_cingulate_cortex_BA24	CD164	6	110000000	110000000	0.327	rs351716	2.15	rs11968978	0.106067	-4.52	-0.819	385	385	blup	0.12984	7.56e-05	1.0461	0.296	0.787871	1
Brain_Anterior_cingulate_cortex_BA24	HEY2	6	126000000	126000000	0.224	rs1260731	-2.46	rs9398785	0.065197	4.09	0.51	337	2	lasso	0.03341	0.0324	0.5965	0.551	0.895847	1
Brain_Anterior_cingulate_cortex_BA24	SMPD2	6	110000000	110000000	0.154	rs13220781	2.17	rs13220304	0.170501	4.44	-0.518	387	3	lasso	0.13534	5.31e-05	-0.4518	0.651	0.927767	1
Brain_Anterior_cingulate_cortex_BA24	MICAL1	6	110000000	110000000	0.271	rs4245543	-2.17	rs13214717	0.092175	-3.95	-0.746	386	2	lasso	0.05113	0.0106	0.7835	0.433	0.852221	1
Brain_Anterior_cingulate_cortex_BA24	FOXP4	6	41500000	41600000	0.274	rs12524180	-2.77	rs6920885	0.204498	4.87	-0.325	509	2	lasso	0.13187	6.64e-05	-0.3591	0.72	0.941915	1
Brain_Anterior_cingulate_cortex_BA24	LRRC1	6	53700000	53800000	0.305	rs525248	-3.08	rs9370240	0.226179	5.34	0.765	532	1	lasso	0.20575	4.92e-07	0.765	0.444	0.856383	1
Brain_Anterior_cingulate_cortex_BA24	TBC1D7	6	13300000	13300000	0.411	rs2804923	3.1	rs442614	0.188146	4.98	-0.55	514	22	enet	0.26728	6.09e-09	-0.2148	0.83	0.968351	1
Brain_Anterior_cingulate_cortex_BA24	TCTE1	6	44200000	44300000	0.487	rs1536304	-3.37	rs1041524	0.011909	3.61	0.505	560	560	blup	0.0935	0.000756	2.6122	0.009	0.278391	1
Brain_Anterior_cingulate_cortex_BA24	IRAK1BP1	6	79600000	79700000	0.227	rs12209245	2.85	rs2050660	0.250381	5.45	-0.258	376	6	lasso	0.24068	4.23e-08	-0.2453	0.806	0.963355	1
Brain_Anterior_cingulate_cortex_BA24	FAXC	6	99700000	99800000	0.311	rs3811072	-3.72	rs6924993	-0.009222	3.25	-1.506	479	479	blup	0.09378	0.000742	-1.0929	0.274	0.776219	1
Brain_Anterior_cingulate_cortex_BA24	PNRC1	6	89800000	89800000	0.228	rs3778172	-3.17	rs7745708	0.181659	-4.99	-0.554	401	2	lasso	0.18805	1.65e-06	0.6892	0.491	0.873817	1
Brain_Anterior_cingulate_cortex_BA24	PNLDC1	6	160000000	160000000	0.448	rs2504954	2.99	rs11757681	0.246287	5.78	1.551	560	25	enet	0.27302	3.98e-09	1.2689	0.204	0.724701	1
Brain_Anterior_cingulate_cortex_BA24	SLC22A3	6	161000000	161000000	0.269	rs2504925	3.51	rs376563	0.022254	-3.89	1.901	542	11	enet	0.06401	0.00476	-2.7794	0.00545	0.223734	1
Brain_Anterior_cingulate_cortex_BA24	BEND6	6	56800000	56900000	0.367	rs7744240	2.09	rs1562908	0.264437	-6.1	0.894	279	5	lasso	0.26124	9.51e-09	-1.0645	0.287	0.784419	1
Brain_Anterior_cingulate_cortex_BA24	SYCP2L	6	10900000	11000000	0.473	rs767231	2.86	rs2009118	0.016731	-3.74	0.312	474	474	blup	0.06571	0.00428	1.4353	0.151	0.667201	1
Brain_Anterior_cingulate_cortex_BA24	SLC25A27	6	46600000	46600000	0.555	rs1867015	3.82	rs1805017	0.486915	7.27	-0.56	514	4	lasso	0.47835	7.03e-17	-0.5802	0.562	0.899945	1
Brain_Anterior_cingulate_cortex_BA24	AK9	6	110000000	110000000	0.34	rs13220781	2.36	rs3799849	0.256171	-5.66	-0.683	440	22	enet	0.24256	3.69e-08	0.7837	0.433	0.852221	1
Brain_Anterior_cingulate_cortex_BA24	ADCY10P1	6	41100000	41100000	0.738	rs9357342	3.31	rs878998	0.173433	5.61	0.493	568	16	lasso	0.2367	5.62e-08	0.3376	0.736	0.945059	1
Brain_Anterior_cingulate_cortex_BA24	CMAHP	6	25100000	25200000	0.319	rs2024874	-3	rs3812105	-0.004583	3.53	-0.2	616	616	blup	0.01808	0.0878	-1.1898	0.234	0.749081	1
Brain_Anterior_cingulate_cortex_BA24	TMEM217	6	37200000	37200000	0.362	rs10947692	3.4	rs10947646	-0.008968	-3.34	-1.013	600	600	blup	0.02255	0.0653	-1.2819	0.2	0.720896	1
Brain_Anterior_cingulate_cortex_BA24	ZDHHC14	6	158000000	158000000	0.266	rs9347585	-2.79	rs11489176	-0.00903	-3.39	-1.52	389	389	blup	0.01542	0.105	-0.1078	0.914	0.984373	1
Brain_Anterior_cingulate_cortex_BA24	TDRD6	6	46700000	46700000	0.474	rs1867015	3.82	rs2270450	0.215342	-5.51	-0.296	522	522	blup	0.19941	7.6e-07	1.8894	0.0588	0.518787	1
Brain_Anterior_cingulate_cortex_BA24	PSMG4	6	3230000	3300000	0.323	rs13210301	2.98	rs4959793	0.002242	-4.03	-0.154	614	614	blup	0.01121	0.14	-0.3901	0.696	0.936433	1
Brain_Anterior_cingulate_cortex_BA24	WDR27	6	170000000	170000000	0.361	rs9371127	2.61	rs4716397	0.116478	-4.6	-1.734	496	496	blup	0.19137	1.31e-06	0.3301	0.741	0.94608	1
Brain_Anterior_cingulate_cortex_BA24	PPIL6	6	110000000	110000000	0.303	rs13220781	2.17	rs12528712	0.010941	3.54	-0.576	387	387	blup	0.05618	0.00775	-0.5899	0.555	0.897134	1
Brain_Anterior_cingulate_cortex_BA24	FAM26F	6	117000000	117000000	0.432	rs17077741	3.08	rs4142086	0.108139	-4.54	-0.35	380	380	blup	0.19987	7.36e-07	0.8609	0.389	0.832182	1
Brain_Anterior_cingulate_cortex_BA24	SUPT3H	6	44800000	45300000	0.288	rs11968177	-2.69	rs12198308	0.202876	5.21	1.294	363	12	enet	0.2221	1.58e-07	1.2932	0.196	0.716341	1
Brain_Anterior_cingulate_cortex_BA24	MYO6	6	76500000	76600000	0.313	rs6453835	1.97	rs1280054	0.045395	-3.97	0.594	331	331	blup	0.08563	0.00124	-0.4592	0.646	0.925835	1
Brain_Anterior_cingulate_cortex_BA24	C6orf106	6	34600000	34700000	0.473	rs4646938	3.35	rs16894959	0.224009	5.36	-1.643	338	338	blup	0.19032	1.41e-06	-3.3613	0.000776	0.0854579	1
Brain_Anterior_cingulate_cortex_BA24	AL133458.1	6	167000000	167000000	0.607	rs2187911	-2.47	rs9295357	-0.006686	-3.68	1.149	691	691	blup	0.03044	0.0392	1.5576	0.119	0.624267	1
Brain_Anterior_cingulate_cortex_BA24	RPF2	6	111000000	111000000	0.234	rs706956	3.12	rs13202203	0.063151	-4	0.637	320	5	lasso	0.10417	0.000386	-0.4043	0.686	0.935013	1
Brain_Anterior_cingulate_cortex_BA24	ELOVL2	6	11000000	11000000	0.291	rs767231	2.86	rs4713165	0.143231	4.34	0.768	474	37	enet	0.05892	0.00653	1.0395	0.299	0.789328	1
Brain_Anterior_cingulate_cortex_BA24	ECI2	6	4120000	4140000	0.455	rs6596992	2.44	rs649725	0.189584	-5.3	0.274	640	6	lasso	0.16658	6.92e-06	-0.6611	0.509	0.880424	1
Brain_Anterior_cingulate_cortex_BA24	RAET1G	6	150000000	150000000	0.407	rs2789492	3.21	rs6557133	0.215113	5.36	0.977	523	523	blup	0.19132	1.32e-06	0.5385	0.59	0.909135	1
Brain_Anterior_cingulate_cortex_BA24	TMEM244	6	130000000	130000000	0.466	rs9402219	2.48	rs6913564	0.133365	4.71	0.69	573	11	lasso	0.08033	0.00172	0.6077	0.543	0.893357	1
Brain_Anterior_cingulate_cortex_BA24	C6orf163	6	88100000	88100000	0.164	rs9450576	3.79	rs12663587	0.129111	-3.99	-1.137	408	3	lasso	0.11466	0.000199	1.1883	0.235	0.749858	1
Brain_Anterior_cingulate_cortex_BA24	SNHG5	6	86400000	86400000	0.576	rs1173416	-3.95	rs1059307	0.489065	-7.75	-3.643	335	32	enet	0.5021	5.81e-18	4.1428	3.43e-05	0.0162874	1
Brain_Anterior_cingulate_cortex_BA24	CLPSL1	6	35700000	35800000	0.23	rs9658069	2.81	rs683423	0.044053	-3.81	0.543	413	413	blup	0.04282	0.0179	1.2285	0.219	0.735516	1
Brain_Anterior_cingulate_cortex_BA24	LYRM4	6	5100000	5260000	0.313	rs7763423	-3.52	rs438298	0.004285	-3.79	1.142	629	629	blup	0.07315	0.00269	-0.3675	0.713	0.939918	1
Brain_Anterior_cingulate_cortex_BA24	LINC00680	6	58300000	58300000	0.682	rs2936416	-2.87	rs12663198	0.402465	-6.79	0.564	150	4	lasso	0.49261	1.6e-17	-0.6529	0.514	0.882245	1
Brain_Anterior_cingulate_cortex_BA24	TMEM242	6	158000000	158000000	0.359	rs9347585	-2.79	rs3199374	-0.005485	-3.61	1.174	394	394	blup	0.0943	0.000718	-0.1744	0.862	0.974076	1
Brain_Anterior_cingulate_cortex_BA24	RP1-199J3.5	6	100000000	100000000	0.333	rs3811072	-3.72	rs486881	0.260423	-5.43	-1.611	446	10	lasso	0.26622	6.59e-09	1.0173	0.309	0.794658	1
Brain_Anterior_cingulate_cortex_BA24	PKMP3	6	86400000	86400000	0.151	rs1173416	-3.95	rs4441928	0.057412	-4.27	-3.433	339	339	blup	0.10592	0.000346	3.1143	0.00184	0.130835	1
Brain_Anterior_cingulate_cortex_BA24	RP5-919F19.5	6	110000000	110000000	0.227	rs4245543	-2.17	rs3799849	0.101868	-3.96	-0.683	401	401	blup	0.10488	0.00037	1.5826	0.114	0.617087	1
Brain_Anterior_cingulate_cortex_BA24	RP11-361F15.2	6	148000000	148000000	0.242	rs472577	3.82	rs9497759	-0.007507	-3.26	-1.252	438	438	blup	0.0759	0.00227	1.1481	0.251	0.763163	1
Brain_Anterior_cingulate_cortex_BA24	RP11-390P2.4	6	139000000	139000000	0.467	rs6905875	3.67	rs1129180	0.367626	6.58	1.722	446	5	lasso	0.35365	6.95e-12	1.8912	0.0586	0.518612	1
Brain_Anterior_cingulate_cortex_BA24	RP11-300M24.1	6	165000000	165000000	0.324	rs1227989	3.01	rs9459277	0.092613	4.11	-2.377	512	512	blup	0.04536	0.0152	-1.3213	0.186	0.705861	1
Brain_Anterior_cingulate_cortex_BA24	RP1-111D6.3	6	150000000	150000000	0.215	rs643491	3.33	rs17725371	0.149304	4.73	-0.975	516	3	lasso	0.232	7.85e-08	-0.9738	0.33	0.807068	1
Brain_Anterior_cingulate_cortex_BA24	RP4-625H18.2	6	19800000	19800000	0.648	rs12528525	-3	rs12525506	0.306108	5.98	-1.306	546	9	lasso	0.33971	2.2e-11	-1.9296	0.0537	0.504982	1
Brain_Anterior_cingulate_cortex_BA24	RP11-98I9.4	6	99900000	99900000	0.514	rs3811072	-3.72	rs6570064	0.417419	6.81	-1.526	476	6	lasso	0.44411	2.12e-15	-0.8	0.424	0.848059	1
Brain_Anterior_cingulate_cortex_BA24	RP1-223B1.1	6	3590000	3620000	0.648	rs13210301	2.98	rs226953	0.195898	-5.36	0.557	610	8	lasso	0.1885	1.6e-06	-0.8844	0.376	0.827851	1
Brain_Anterior_cingulate_cortex_BA24	RP1-60O19.2	6	107000000	107000000	0.29	rs2015205	-3.32	rs9486434	0.169398	4.92	-3.27	543	543	blup	0.14322	3.19e-05	-2.9254	0.00344	0.179792	1
Brain_Anterior_cingulate_cortex_BA24	KIF25-AS1	6	168000000	168000000	0.579	rs3734900	3.2	rs2258963	0.14906	-4.92	0.089	467	467	blup	0.23235	7.66e-08	0.2736	0.784	0.958625	1
Brain_Anterior_cingulate_cortex_BA24	RP11-314C16.1	6	8780000	8790000	0.175	rs12192533	2.41	rs9406125	0.026633	-3.78	-0.534	399	398	blup	0.07921	0.00185	-0.3185	0.75	0.948938	1
Brain_Anterior_cingulate_cortex_BA24	LINC00326	6	133000000	133000000	0.214	rs17604042	-2.59	rs271141	0.163563	-4.73	-1.73	542	6	lasso	0.14521	2.81e-05	1.7055	0.0881	0.582144	1
Brain_Anterior_cingulate_cortex_BA24	LINC00574	6	170000000	170000000	0.217	rs9371127	2.61	rs9477984	0.103873	-4.67	0.07	477	477	blup	0.07678	0.00215	0.6005	0.548	0.895114	1
Brain_Anterior_cingulate_cortex_BA24	RP11-350J20.5	6	150000000	150000000	0.271	rs643491	3.33	rs2275046	0.106984	4.2	2.057	465	3	lasso	0.11057	0.000258	2.0696	0.0385	0.454921	1
Brain_Anterior_cingulate_cortex_BA24	RP1-8B1.4	6	46100000	46100000	0.52	rs1867015	3.82	rs9472701	0.327787	6.06	3.174	506	6	lasso	0.29429	7.97e-10	3.4449	0.000571	0.0739041	1
Brain_Anterior_cingulate_cortex_BA24	CTA-212D2.2	6	135000000	135000000	0.435	rs9399121	2.45	rs6929661	0.266732	-5.85	1.448	368	23	enet	0.27022	4.9e-09	-0.5667	0.571	0.9032	1
Brain_Anterior_cingulate_cortex_BA24	RP11-250B2.3	6	81200000	81200000	0.408	rs239576	-2.18	rs638056	0.148166	-5.26	-0.566	415	6	lasso	0.16673	6.85e-06	0.5931	0.553	0.896594	1
Brain_Anterior_cingulate_cortex_BA24	RP11-477D19.2	6	156000000	156000000	0.395	rs17086043	-2.75	rs6907595	0.27449	5.79	-0.42	509	5	lasso	0.26628	6.56e-09	-0.9839	0.325	0.803683	1
Brain_Anterior_cingulate_cortex_BA24	RP11-545I5.3	6	146000000	146000000	0.479	rs12194406	2.67	rs406868	0.374043	6.51	-1.159	265	11	lasso	0.37975	7.57e-13	-1.0562	0.291	0.78658	1
Brain_Anterior_cingulate_cortex_BA24	RP3-470B24.5	6	168000000	168000000	0.537	rs3734900	3.2	rs2258963	0.079156	-4.25	0.089	460	8	lasso	0.22517	1.27e-07	0.1682	0.866	0.974792	1
Brain_Anterior_cingulate_cortex_BA24	RP11-624M8.1	6	126000000	126000000	0.461	rs1260731	-2.48	rs3799711	0.24212	6.14	0.664	334	20	enet	0.2683	5.65e-09	0.3982	0.69	0.935418	1
Brain_Anterior_cingulate_cortex_BA24	RP1-179N16.6	6	36100000	36200000	0.535	rs3176331	-2.8	rs2859141	0.165518	5.21	2.075	406	5	lasso	0.36879	1.94e-12	2.2677	0.0233	0.39012	1
Brain_Anterior_cingulate_cortex_BA24	C6orf3	6	112000000	112000000	0.849	rs575723	3.64	rs13210247	0.247385	-6.23	-0.208	437	29	enet	0.51015	2.43e-18	1.1013	0.271	0.774337	1
Brain_Anterior_cingulate_cortex_BA24	KHDC1L	6	73900000	73900000	0.216	rs7765352	3.41	rs16883571	0.063685	3.79	1.068	391	5	lasso	0.03923	0.0224	0.3399	0.734	0.944821	1
Brain_Anterior_cingulate_cortex_BA24	RP3-467N11.1	6	101000000	101000000	0.286	rs9386259	-3.95	rs239229	0.05191	3.9	2.047	307	307	blup	0.06658	0.00405	1.8316	0.067	0.539481	1
Brain_Anterior_cingulate_cortex_BA24	RP11-250B2.5	6	81200000	81200000	0.201	rs239576	-2.18	rs2256531	-0.006065	-3.9	-0.538	414	414	blup	-0.00176	0.37	0.1795	0.858	0.973108	1
Brain_Anterior_cingulate_cortex_BA24	RP1-140C12.2	6	171000000	171000000	0.448	rs1535175	2.36	rs1022614	0.333963	6.06	0.242	320	7	lasso	0.28387	1.76e-09	0.2952	0.768	0.954671	1
Brain_Anterior_cingulate_cortex_BA24	RP1-90J20.11	6	3030000	3030000	0.544	rs13210301	2.98	rs6920375	0.159769	-5.23	0.256	674	10	lasso	0.25238	1.82e-08	-0.6469	0.518	0.883429	1
Brain_Anterior_cingulate_cortex_BA24	RP1-90J20.12	6	3020000	3020000	0.428	rs13210301	2.98	rs1040861	0.13639	-4.86	0.259	679	5	lasso	0.14846	2.27e-05	-0.3976	0.691	0.935581	1
Brain_Anterior_cingulate_cortex_BA24	RP3-466P17.1	6	146000000	146000000	0.343	rs12194406	2.67	rs854144	0.051298	-3.99	0.563	298	298	blup	0.09122	0.000871	-0.6535	0.513	0.882019	1
Brain_Anterior_cingulate_cortex_BA24	HTATSF1P2	6	3020000	3020000	0.602	rs13210301	2.98	rs7760408	0.070851	-4.58	0.372	677	13	lasso	0.15133	1.88e-05	-0.6006	0.548	0.895114	1
Brain_Anterior_cingulate_cortex_BA24	RP11-134K13.4	6	71300000	71300000	0.303	rs490887	-2.2	rs2747703	0.001801	-4.45	0.363	494	494	blup	0.08321	0.00144	-0.487	0.626	0.920005	1
Brain_Anterior_cingulate_cortex_BA24	RP11-157J24.2	6	1530000	1530000	0.7	rs7771995	3.27	rs13209741	0.505233	7.75	0.524	707	9	lasso	0.49831	8.72e-18	0.5606	0.575	0.904323	1
Brain_Anterior_cingulate_cortex_BA24	XXbac-BPGBPG55C20.2	6	58200000	58200000	0.381	rs10755808	-2.83	rs3864247	0.187014	-5.36	-0.261	153	4	lasso	0.2128	3.02e-07	0.2496	0.803	0.962772	1
Brain_Anterior_cingulate_cortex_BA24	U91328.19	6	26000000	26000000	0.397	rs7748167	-3.59	rs12192649	0.132454	-4.98	-0.603	690	18	lasso	0.19254	1.21e-06	0.49	0.624	0.919264	1
Brain_Anterior_cingulate_cortex_BA24	RP11-532F6.3	6	709000	711000	0.684	rs7771995	3.27	rs2244443	0.229934	-5.24	0.159	626	13	lasso	0.1966	9.21e-07	-1.0244	0.306	0.793283	1
Brain_Anterior_cingulate_cortex_BA24	C6ORF165	6	88100000	88200000	0.241	rs16877997	3.23	rs6940716	0.187288	5.07	-1.07	423	8	lasso	0.18214	2.45e-06	-1.1469	0.251	0.763163	1
Brain_Anterior_cingulate_cortex_BA24	XXbac-BPGBPG55C20.1	6	58200000	58200000	0.41	rs10755808	-2.83	rs12524040	0.050771	-3.94	-1.602	151	151	blup	0.19626	9.42e-07	1.2623	0.207	0.726531	1
Brain_Anterior_cingulate_cortex_BA24	RP11-302L19.3	6	170000000	170000000	0.455	rs9371127	2.61	rs2935105	0.177372	4.55	0.383	434	4	lasso	0.11242	0.000229	0.7132	0.476	0.867876	1
Brain_Anterior_cingulate_cortex_BA24	CFTR	7	117000000	117000000	0.1403	rs7801876	2.89	rs213977	0.0987	-3.99	-0.92	339	14	enet	0.1178	0.000163	0.9096	0.36302	0.822711	1
Brain_Anterior_cingulate_cortex_BA24	POLR2J	7	102000000	102000000	0.3262	rs1734729	-2.57	rs7801498	-0.00937	-3.27	0.886	242	242	blup	0.0849	0.00129	0.5596	0.57577	0.904563	1
Brain_Anterior_cingulate_cortex_BA24	PON1	7	94900000	95000000	0.3495	rs3917498	-1.88	rs3757708	0.0337	4.23	-1.509	442	442	blup	0.1136	0.000213	-1.4406	0.14971	0.666004	1
Brain_Anterior_cingulate_cortex_BA24	PMS2P4	7	66800000	66800000	0.2456	rs13340529	-2.47	rs11765135	0.0781	-4.58	0.841	367	6	lasso	0.1708	5.23e-06	-1.7117	0.08696	0.580903	1
Brain_Anterior_cingulate_cortex_BA24	BCAP29	7	107000000	107000000	0.1789	rs17405606	2.96	rs7785892	0.093	-4.63	1.491	375	12	enet	0.0882	0.00105	-0.7057	0.48038	0.869793	1
Brain_Anterior_cingulate_cortex_BA24	ZCWPW1	7	100000000	100000000	0.3185	rs4134917	-2.84	rs11769057	0.155	5.59	-1.768	310	310	blup	0.2515	1.94e-08	-2.3572	0.01841	0.360783	1
Brain_Anterior_cingulate_cortex_BA24	PILRA	7	100000000	100000000	0.4051	rs4134917	-2.84	rs6965458	0.432	7.48	-1.765	300	13	enet	0.4456	1.83e-15	-1.7879	0.07379	0.554264	1
Brain_Anterior_cingulate_cortex_BA24	EIF2AK1	7	6060000	6100000	0.2169	rs17136052	4.07	rs591982	0.163	4.43	-1.165	330	5	enet	0.0913	0.000868	-1.7088	0.08749	0.581476	1
Brain_Anterior_cingulate_cortex_BA24	DTX2	7	76100000	76100000	0.1512	rs10235086	-3.69	rs2302434	0.0969	3.91	-1.558	217	6	enet	0.0864	0.00117	-2.6159	0.0089	0.276784	1
Brain_Anterior_cingulate_cortex_BA24	DFNA5	7	24700000	24800000	0.238	rs2158061	-3.4	rs876308	0.177	5.28	1.584	629	35	enet	0.1992	7.73e-07	1.3802	0.16754	0.685181	1
Brain_Anterior_cingulate_cortex_BA24	CRHR2	7	30700000	30700000	0.3209	rs1001733	3.72	rs6947652	-0.00196	3.55	0.738	475	475	blup	0.0505	0.0111	-1.674	0.09413	0.591157	1
Brain_Anterior_cingulate_cortex_BA24	CHCHD2	7	56200000	56200000	0.2371	rs4601271	2.61	rs6593298	0.0455	4.17	-1.42	268	268	blup	0.1247	0.000105	-1.7162	0.08613	0.57885	1
Brain_Anterior_cingulate_cortex_BA24	C1GALT1	7	7200000	7290000	0.6536	rs17248900	-3.14	rs758263	0.152	5.17	1.449	470	470	blup	0.2529	1.75e-08	1.122	0.26186	0.769395	1
Brain_Anterior_cingulate_cortex_BA24	RPA3	7	7680000	7760000	0.4207	rs6463725	-3.18	rs6945447	0.0245	4.1	0.1	750	750	blup	0.0807	0.00168	-0.5165	0.60553	0.914429	1
Brain_Anterior_cingulate_cortex_BA24	CLDN15	7	101000000	101000000	0.3306	rs4379383	2.63	rs7808669	0.159	4.72	2.13	377	4	lasso	0.1578	1.24e-05	1.8691	0.06161	0.52617	1
Brain_Anterior_cingulate_cortex_BA24	BLVRA	7	43800000	43800000	0.3557	rs17208350	-3.01	rs17246016	0.0542	-4.17	-0.076	404	8	lasso	0.0915	0.000855	-0.1539	0.87768	0.977449	1
Brain_Anterior_cingulate_cortex_BA24	STAG3L4	7	66800000	66800000	0.7088	rs13340529	-2.47	rs13230948	0.516	-7.83	-1.755	368	21	enet	0.5355	1.43e-19	1.5499	0.12116	0.6272	1
Brain_Anterior_cingulate_cortex_BA24	POLD2	7	44200000	44200000	0.4498	rs6966275	2.88	rs3087370	0.0825	-4.94	-1.037	357	8	lasso	0.2274	1.09e-07	1.4872	0.13696	0.651322	1
Brain_Anterior_cingulate_cortex_BA24	PILRB	7	99900000	100000000	0.5032	rs17342647	3.16	rs6965458	0.542	7.63	-1.765	292	292	blup	0.5246	4.91e-19	-2.5164	0.01186	0.307351	1
Brain_Anterior_cingulate_cortex_BA24	BBS9	7	33200000	33600000	0.1956	rs17471224	3.57	rs1362368	0.0222	-3.75	0.835	347	6	lasso	0.0867	0.00115	-2.4995	0.01244	0.311519	1
Brain_Anterior_cingulate_cortex_BA24	PMS2	7	6010000	6050000	0.2816	rs17136052	4.07	rs1062372	0.0788	-4.78	-0.132	343	5	lasso	0.2013	6.69e-07	-0.3117	0.75523	0.950598	1
Brain_Anterior_cingulate_cortex_BA24	CCZ1	7	5940000	5960000	0.5541	rs17136052	4.07	rs6975026	0.117	4.25	-1.2278	341	341	blup	0.1749	3.97e-06	0.8395	0.40118	0.837855	1
Brain_Anterior_cingulate_cortex_BA24	FTSJ2	7	2270000	2280000	0.361	rs4721321	-2.79	rs3757440	0.124	4.93	0.405	420	5	lasso	0.191	1.35e-06	0.1983	0.84277	0.970417	1
Brain_Anterior_cingulate_cortex_BA24	TAS2R4	7	141000000	141000000	0.3852	rs12539011	3.11	rs2301924	0.293	6.02	0.351	484	21	enet	0.2842	1.72e-09	0.1175	0.90649	0.982459	1
Brain_Anterior_cingulate_cortex_BA24	LRRC61	7	150000000	150000000	0.6707	rs12536391	-2.78	rs2108854	0.491	7.27	-0.576	347	4	lasso	0.4592	4.83e-16	-0.5789	0.56268	0.900132	1
Brain_Anterior_cingulate_cortex_BA24	STYXL1	7	75600000	75700000	0.3294	rs10235086	-3.69	rs17148944	0.0444	4.62	-2.089	318	4	lasso	0.1792	2.98e-06	-0.659	0.50991	0.88062	1
Brain_Anterior_cingulate_cortex_BA24	PMS2P3	7	75100000	75200000	0.4764	rs7807647	-3.38	rs17207196	0.132	4.66	1.0129	215	6	lasso	0.1504	2e-05	0.8798	0.37895	0.828616	1
Brain_Anterior_cingulate_cortex_BA24	POT1	7	124000000	125000000	0.1825	rs17132878	-3	rs2190921	-0.00796	-3.44	-2.074	353	353	blup	0.0902	0.000927	1.6824	0.09248	0.589332	1
Brain_Anterior_cingulate_cortex_BA24	SUMF2	7	56100000	56100000	0.3275	rs4601271	2.61	rs12155441	0.153	5.39	0.571	278	9	enet	0.2219	1.6e-07	0.5068	0.61227	0.916638	1
Brain_Anterior_cingulate_cortex_BA24	FIGNL1	7	50500000	50500000	0.4468	rs7797772	2.77	rs11763774	0.312	6.25	-0.02	499	23	enet	0.3016	4.55e-10	-0.5299	0.59616	0.911458	1
Brain_Anterior_cingulate_cortex_BA24	GPNMB	7	23300000	23300000	0.4461	rs2112035	3.44	rs1881203	0.497	-7.34	0.338	416	4	lasso	0.4717	1.38e-16	-0.3359	0.73695	0.945059	1
Brain_Anterior_cingulate_cortex_BA24	NUPL2	7	23200000	23200000	0.3245	rs2286502	2.61	rs10254544	0.215	-5.2	-0.089	429	10	lasso	0.2007	6.93e-07	0.1978	0.8432	0.970481	1
Brain_Anterior_cingulate_cortex_BA24	TBRG4	7	45100000	45200000	0.3793	rs4724342	-2.73	rs6463265	0.00261	2.92	-1.352	440	440	blup	0.0116	0.136	-0.5535	0.57989	0.906089	1
Brain_Anterior_cingulate_cortex_BA24	VWDE	7	12400000	12400000	0.5362	rs11764649	-2.49	rs1371608	0.285	6.42	-0.327	617	11	lasso	0.328	5.68e-11	-0.2569	0.79725	0.961579	1
Brain_Anterior_cingulate_cortex_BA24	C7orf50	7	1040000	1180000	0.3097	rs3750159	2.29	rs6462277	0.216	5.26	-0.481	406	3	lasso	0.2118	3.23e-07	-0.7149	0.47469	0.867822	1
Brain_Anterior_cingulate_cortex_BA24	CCZ1B	7	6830000	6870000	0.5488	rs17248900	-3.22	rs10242703	0.287	-5.89	0.085	406	7	lasso	0.2466	2.76e-08	0.494	0.62128	0.918755	1
Brain_Anterior_cingulate_cortex_BA24	EGFR	7	55100000	55300000	0.2885	rs2041647	-3.16	rs11766623	-0.00784	-3.52	0.658	515	515	blup	0.0221	0.0671	-1.3651	0.17221	0.689455	1
Brain_Anterior_cingulate_cortex_BA24	POMZP3	7	76200000	76300000	0.7553	rs10235086	-3.69	rs1465314	0.469	-7.24	1.442	161	13	lasso	0.5039	4.82e-18	-1.1974	0.23114	0.746916	1
Brain_Anterior_cingulate_cortex_BA24	PSPH	7	56100000	56100000	0.2685	rs4601271	2.61	rs11982736	0.0985	4.16	0.015	276	276	blup	0.0853	0.00126	1.2351	0.2168	0.734246	1
Brain_Anterior_cingulate_cortex_BA24	TRIM4	7	99500000	99500000	0.1572	rs35296070	3.21	rs2571992	0.174	-4.54	-1.179	267	21	enet	0.1275	8.76e-05	0.3925	0.69471	0.936396	1
Brain_Anterior_cingulate_cortex_BA24	MEPCE	7	100000000	100000000	0.2006	rs4134917	-2.84	rs11769057	0.14	-4.37	-1.768	310	8	lasso	0.1075	0.000313	1.7594	0.07851	0.562911	1
Brain_Anterior_cingulate_cortex_BA24	ZNF117	7	64400000	64500000	0.2033	rs10215638	-2.95	rs11771033	0.158	4.78	-0.261	257	4	lasso	0.1402	3.87e-05	-0.4777	0.63284	0.92277	1
Brain_Anterior_cingulate_cortex_BA24	RABGEF1	7	66100000	66300000	0.217	rs2533285	-3.43	rs17680606	0.0981	4.51	2.231	235	2	lasso	0.0849	0.00129	2.1928	0.02832	0.414378	1
Brain_Anterior_cingulate_cortex_BA24	FBXL18	7	5470000	5550000	0.2032	rs13447426	2.75	rs4724694	0.0947	4.45	-0.321	308	2	lasso	0.1036	0.0004	-0.3918	0.69518	0.936401	1
Brain_Anterior_cingulate_cortex_BA24	STEAP2	7	89800000	89900000	0.1829	rs968908	2.91	rs10226014	0.0714	-3.72	-0.362	494	494	blup	0.0694	0.00339	0.9588	0.33768	0.811685	1
Brain_Anterior_cingulate_cortex_BA24	PSMG3	7	1610000	1610000	0.3607	rs4721321	-2.79	rs6944660	-0.00446	3.34	0.458	352	13	enet	0.031	0.0379	1.3133	0.18908	0.708862	1
Brain_Anterior_cingulate_cortex_BA24	RP9	7	33100000	33100000	0.4153	rs17471224	3.57	rs10252042	0.232	5.46	-1.347	352	11	enet	0.2152	2.55e-07	-1.0364	0.30001	0.789878	1
Brain_Anterior_cingulate_cortex_BA24	INTS4L1	7	64600000	64700000	0.3947	rs17146452	2.5	rs4718207	0.127	-5.53	-0.857	214	15	enet	0.2383	5.03e-08	0.2735	0.78443	0.958846	1
Brain_Anterior_cingulate_cortex_BA24	SUN1	7	856000	915000	0.5478	rs3924019	2.81	rs1133122	-0.00567	3.45	1.155	317	317	blup	0.0738	0.00258	0.7069	0.47964	0.869456	1
Brain_Anterior_cingulate_cortex_BA24	INTS1	7	1510000	1550000	0.5404	rs3750159	2.29	rs4725103	0.32	6.42	0.2063	372	12	lasso	0.3739	1.25e-12	0.1597	0.8731	0.976183	1
Brain_Anterior_cingulate_cortex_BA24	C7orf55	7	139000000	139000000	0.1932	rs1464799	3.05	rs11772771	0.13	-4.4	-0.154	351	4	lasso	0.1125	0.000228	0.228	0.81964	0.966126	1
Brain_Anterior_cingulate_cortex_BA24	TRPV6	7	143000000	143000000	0.3754	rs2734222	-2.54	rs7780478	-0.00709	3.13	-0.043	384	39	enet	0.0118	0.134	-0.8871	0.375	0.827195	1
Brain_Anterior_cingulate_cortex_BA24	WBSCR27	7	73200000	73300000	0.5556	rs2528795	2.28	rs1127155	0.481	7.39	-0.603	296	10	lasso	0.476	8.92e-17	-0.5056	0.61311	0.9168	1
Brain_Anterior_cingulate_cortex_BA24	ZNF3	7	99700000	99700000	0.1504	rs17342647	3.16	rs2525539	0.0241	-3.69	2.64	270	270	blup	0.0527	0.00964	-0.3601	0.71874	0.941877	1
Brain_Anterior_cingulate_cortex_BA24	CNPY4	7	99700000	99700000	0.3688	rs17342647	3.16	rs11771331	0.0486	4.46	2.285	276	32	enet	0.1251	0.000102	0.2565	0.79756	0.961721	1
Brain_Anterior_cingulate_cortex_BA24	ARMC10	7	103000000	103000000	0.3399	rs16872018	2.08	rs12113318	0.00698	-3.97	0.335	240	5	lasso	0.1182	0.000159	-0.304	0.76114	0.952703	1
Brain_Anterior_cingulate_cortex_BA24	ZNF680	7	64000000	64000000	0.1823	rs6978652	-2.32	rs6962076	0.114	-4.8	-0.571	313	2	lasso	0.1057	0.00035	0.5771	0.56386	0.900228	1
Brain_Anterior_cingulate_cortex_BA24	THAP5	7	108000000	108000000	0.4139	rs16872525	-2.4	rs40936	0.352	6.5	-0.914	457	4	lasso	0.3362	2.92e-11	-0.9327	0.35096	0.817543	1
Brain_Anterior_cingulate_cortex_BA24	LINC00174	7	65800000	65900000	0.2378	rs11770540	3.29	rs12530898	0.115	4.25	1.786	237	11	lasso	0.1048	0.00037	1.8059	0.07093	0.549327	1
Brain_Anterior_cingulate_cortex_BA24	BHLHA15	7	97800000	97800000	0.5755	rs36023578	2.75	rs11768309	0.308	6.18	1.635	356	25	enet	0.3531	7.26e-12	1.882	0.05983	0.522433	1
Brain_Anterior_cingulate_cortex_BA24	LINC01006	7	156000000	156000000	0.4498	rs13438768	2.65	rs6965850	0.168	4.55	-0.005	474	9	lasso	0.1861	1.88e-06	-0.1542	0.87743	0.977358	1
Brain_Anterior_cingulate_cortex_BA24	SEPHS1P1	7	64300000	64300000	0.1887	rs6978652	-2.32	rs6978652	0.0447	-4.06	-2.323	269	269	blup	0.0927	0.000796	1.3017	0.19302	0.712457	1
Brain_Anterior_cingulate_cortex_BA24	NUPR1L	7	56200000	56200000	0.5223	rs4601271	2.61	rs1113765	0.164	5.04	0.252	275	275	blup	0.2587	1.15e-08	0.1618	0.87146	0.975997	1
Brain_Anterior_cingulate_cortex_BA24	GSAP	7	76900000	77000000	0.5797	rs17807478	2.59	rs10953236	0.376	-6.39	0.321	323	20	enet	0.3835	5.46e-13	-0.409	0.68255	0.934691	1
Brain_Anterior_cingulate_cortex_BA24	PMS2CL	7	6750000	6790000	0.3091	rs17248900	-2.52	rs9639027	0.055	-3.92	-1.154	320	320	blup	0.0367	0.0264	1.4893	0.13641	0.650656	1
Brain_Anterior_cingulate_cortex_BA24	ZP3	7	76100000	76100000	0.8697	rs10235086	-3.69	rs2527935	0.374	6.49	-0.409	223	12	lasso	0.5045	4.47e-18	-0.2526	0.80057	0.962276	1
Brain_Anterior_cingulate_cortex_BA24	ZBED6CL	7	150000000	150000000	0.3432	rs12536391	-2.78	rs11769348	0.101	-4.57	-0.993	352	32	enet	0.1547	1.51e-05	1.0644	0.28714	0.784663	1
Brain_Anterior_cingulate_cortex_BA24	FAM221A	7	23700000	23700000	0.2423	rs156310	3.44	rs12532929	0.173	-4.69	-1.423	439	2	lasso	0.1083	0.000297	1.4264	0.15377	0.671522	1
Brain_Anterior_cingulate_cortex_BA24	AC138783.12	7	74700000	74700000	0.3211	rs1167798	-2.56	rs1167829	0.223	5.26	-1.449	45	13	enet	0.2175	2.18e-07	-1.4142	0.1573	0.675078	1
Brain_Anterior_cingulate_cortex_BA24	RNF216P1	7	5010000	5080000	0.437	rs2343294	2.67	rs12671224	0.194	-4.72	0.873	353	6	lasso	0.2498	2.2e-08	-0.7603	0.44705	0.857692	1
Brain_Anterior_cingulate_cortex_BA24	ZNF107	7	64100000	64200000	0.4526	rs6978652	-2.32	rs7776508	0.0142	3.58	-0.095	285	285	blup	0.0392	0.0225	0.5845	0.55889	0.898126	1
Brain_Anterior_cingulate_cortex_BA24	AC005154.6	7	30600000	30600000	0.8273	rs1001733	2.84	rs38487	0.57	7.83	-0.951	468	18	lasso	0.5718	1.85e-21	-0.8618	0.38879	0.832182	1
Brain_Anterior_cingulate_cortex_BA24	ZKSCAN5	7	99100000	99100000	0.2213	rs11978582	3.24	rs17161662	0.0923	4.55	1.784	312	9	lasso	0.1177	0.000164	2.6549	0.00793	0.262341	1
Brain_Anterior_cingulate_cortex_BA24	TOMM7	7	22900000	22900000	0.2247	rs12666073	2.97	rs4722189	0.129	-4.72	-0.253	502	4	lasso	0.0556	0.00802	0.2518	0.80122	0.962384	1
Brain_Anterior_cingulate_cortex_BA24	FAM3C	7	121000000	121000000	0.4624	rs2192300	2.04	rs12706341	0.108	-4.72	0.965	369	369	blup	0.173	4.52e-06	-1.1947	0.2322	0.747827	1
Brain_Anterior_cingulate_cortex_BA24	ZNF138	7	64300000	64300000	0.2882	rs6978652	-2.32	rs4718154	0.0995	5.24	-1.888	278	278	blup	0.1704	5.36e-06	-1.182	0.23719	0.752227	1
Brain_Anterior_cingulate_cortex_BA24	ZNF786	7	149000000	149000000	0.3575	rs1024577	-2.88	rs12530946	0.33	-6.21	-0.4	377	5	lasso	0.3502	9.26e-12	0.472	0.63692	0.923423	1
Brain_Anterior_cingulate_cortex_BA24	SSPO	7	149000000	150000000	0.5303	rs4141214	-2.2	rs6960187	0.381	6.7	-0.817	289	4	lasso	0.3893	3.3e-13	-0.8528	0.39379	0.834326	1
Brain_Anterior_cingulate_cortex_BA24	ZNF273	7	64300000	64400000	0.3352	rs6978652	-2.32	rs7810293	0.0413	-3.9	-1.801	264	264	blup	0.0813	0.00162	1.1026	0.27019	0.774145	1
Brain_Anterior_cingulate_cortex_BA24	TYW1	7	66500000	66700000	0.3255	rs2533285	-3.19	rs10242790	0.259	5.52	-1.782	257	30	enet	0.2605	1.01e-08	-1.9273	0.05394	0.504982	1
Brain_Anterior_cingulate_cortex_BA24	ZNF425	7	149000000	149000000	0.2901	rs10952770	2.69	rs1202397	0.0146	-3.59	1.519	374	6	lasso	0.0486	0.0125	-2.6608	0.0078	0.260958	1
Brain_Anterior_cingulate_cortex_BA24	AC004980.7	7	76200000	76300000	0.3239	rs10235086	-3.69	rs35613536	0.292	5.85	-0.636	178	4	lasso	0.2719	4.34e-09	-0.5895	0.55555	0.89739	1
Brain_Anterior_cingulate_cortex_BA24	TRGC1	7	38300000	38300000	0.3157	rs6951440	3.36	rs1860517	0.00445	-3.68	-1.26	648	648	blup	0.0775	0.00206	0.2721	0.78553	0.959018	1
Brain_Anterior_cingulate_cortex_BA24	ERV3-1	7	64500000	64500000	0.4361	rs10215638	-2.7	rs11765265	0.379	7.35	-0.882	255	17	enet	0.4676	2.1e-16	-0.6846	0.49359	0.874894	1
Brain_Anterior_cingulate_cortex_BA24	RP11-797H7.3	7	64300000	64300000	0.5222	rs6978652	-2.32	rs7804955	0.403	-7.13	-1.805	265	265	blup	0.4092	5.57e-14	1.4534	0.14613	0.661051	1
Brain_Anterior_cingulate_cortex_BA24	PAXIP1-AS2	7	155000000	155000000	0.3236	rs4960618	3.3	rs6977778	0.0495	-4.55	0.634	584	6	lasso	0.1177	0.000165	-0.4026	0.68722	0.935204	1
Brain_Anterior_cingulate_cortex_BA24	RSBN1L-AS1	7	77300000	77300000	0.5704	rs7795883	4.03	rs10237942	0.301	-6.44	-0.642	518	518	blup	0.4014	1.12e-13	0.3537	0.72358	0.942308	1
Brain_Anterior_cingulate_cortex_BA24	AC004540.5	7	26400000	26500000	0.3685	rs17153193	2.76	rs1013688	0.319	-6.03	1.125	491	1	lasso	0.2919	9.59e-10	-1.125	0.26059	0.769007	1
Brain_Anterior_cingulate_cortex_BA24	AC005082.1	7	23200000	23200000	0.2372	rs2286502	2.61	rs6953996	0.0907	-4.62	-0.477	427	427	blup	0.089	0.001	0.4213	0.67356	0.933615	1
Brain_Anterior_cingulate_cortex_BA24	COL28A1	7	7400000	7580000	0.4937	rs6463725	-3.18	rs3823842	0.117	-4.67	-0.595	709	5	lasso	0.2056	4.96e-07	-0.037	0.97046	0.995446	1
Brain_Anterior_cingulate_cortex_BA24	AC008060.7	7	155000000	155000000	0.6899	rs4246095	3.3	rs4716545	0.318	-5.95	-0.649	565	8	lasso	0.3053	3.41e-10	0.1732	0.86249	0.974194	1
Brain_Anterior_cingulate_cortex_BA24	AC002456.2	7	90200000	90200000	0.5352	rs3808237	2.35	rs1978093	0.322	6.29	0.369	450	16	lasso	0.36	4.09e-12	0.1863	0.85221	0.972108	1
Brain_Anterior_cingulate_cortex_BA24	AC004540.4	7	26400000	26400000	0.3947	rs17153193	2.76	rs2250062	0.221	4.95	0.098	499	8	lasso	0.1978	8.48e-07	0.1623	0.87111	0.975839	1
Brain_Anterior_cingulate_cortex_BA24	RP11-460N20.5	7	64500000	64600000	0.354	rs10215638	-2.63	rs7800787	0.355	6.46	-0.371	233	233	blup	0.3585	4.64e-12	-0.9846	0.32483	0.803683	1
Brain_Anterior_cingulate_cortex_BA24	PSPHP1	7	55800000	55800000	0.7586	rs4601271	2.61	rs11982736	0.403	6.62	0.015	352	11	lasso	0.3821	6.15e-13	0.3058	0.75976	0.952373	1
Brain_Anterior_cingulate_cortex_BA24	SLC25A5P5	7	32500000	32500000	0.421	rs2392139	2.99	rs17364223	-0.0094	-3.32	-0.18	510	510	blup	0.0415	0.0195	-0.0664	0.94709	0.990686	1
Brain_Anterior_cingulate_cortex_BA24	AC018641.7	7	32500000	32500000	0.3416	rs2392139	2.99	rs6462391	0.113	4.99	1.109	510	23	enet	0.1529	1.7e-05	1.6768	0.09358	0.590744	1
Brain_Anterior_cingulate_cortex_BA24	RP4-756H11.3	7	66100000	66100000	0.6386	rs2533285	-3.45	rs17566701	0.567	8.4	-0.884	237	23	enet	0.6116	1.01e-23	-1.1554	0.24792	0.760869	1
Brain_Anterior_cingulate_cortex_BA24	TRGC2	7	38300000	38300000	0.7115	rs6951440	3.36	rs2240825	0.35	-6.31	-1.246	647	12	lasso	0.4199	2.07e-14	1.0447	0.29615	0.787988	1
Brain_Anterior_cingulate_cortex_BA24	POLR2J2	7	102000000	102000000	0.7247	rs1734729	-2.57	rs11981219	0.423	7.22	0.0218	208	15	enet	0.5108	2.26e-18	-0.1425	0.88665	0.97879	1
Brain_Anterior_cingulate_cortex_BA24	AC005013.5	7	29000000	29000000	0.6082	rs121724	3.17	rs245912	0.0438	-4.21	-2.216	687	57	enet	0.2471	2.66e-08	-0.3733	0.70894	0.938821	1
Brain_Anterior_cingulate_cortex_BA24	WEE2-AS1	7	141000000	141000000	0.2991	rs12539011	3.11	rs1285895	0.178	5.01	-0.053	442	11	lasso	0.1096	0.000274	0.1026	0.91828	0.985091	1
Brain_Anterior_cingulate_cortex_BA24	AC091729.9	7	1200000	1200000	0.7779	rs3750159	2.29	rs2960839	0.645	8.53	0.568	399	16	lasso	0.6785	4.31e-28	0.4013	0.68817	0.935204	1
Brain_Anterior_cingulate_cortex_BA24	DPY19L1P1	7	32600000	32800000	0.3621	rs17471224	3.57	rs3173734	0.195	-5.24	1.153	408	408	blup	0.1966	9.19e-07	-0.589	0.55583	0.89739	1
Brain_Anterior_cingulate_cortex_BA24	FEZF1-AS1	7	122000000	122000000	0.1631	rs17144731	2.48	rs1206369	-0.00502	3.36	-0.044	330	330	blup	0.0482	0.0127	0.2265	0.82078	0.966151	1
Brain_Anterior_cingulate_cortex_BA24	KLHL7-AS1	7	23100000	23100000	0.5528	rs2286502	2.61	rs10235786	0.627	8.22	-0.269	431	44	enet	0.615	6.38e-24	-0.3889	0.69737	0.936621	1
Brain_Anterior_cingulate_cortex_BA24	RP11-274B21.4	7	128000000	128000000	0.4696	rs17340646	-3.09	rs2402923	0.406	6.67	-0.436	367	8	lasso	0.377	9.56e-13	-0.5446	0.58602	0.907811	1
Brain_Anterior_cingulate_cortex_BA24	AC002451.3	7	95200000	95200000	0.3319	rs2299269	1.98	rs3807892	0.0827	4.52	0.977	507	507	blup	0.0943	0.000717	-0.0307	0.97549	0.996436	1
Brain_Anterior_cingulate_cortex_BA24	DPY19L1P2	7	32900000	32900000	0.2423	rs17471224	3.57	rs9639668	-0.000107	3.21	0.975	392	392	blup	0.0726	0.00279	0.9121	0.36171	0.822065	1
Brain_Anterior_cingulate_cortex_BA24	INTS4L2	7	65100000	65200000	0.0992	rs17146452	2.5	rs11765030	0.0693	3.45	-0.812	189	189	blup	0.0856	0.00124	-0.486	0.62696	0.920444	1
Brain_Anterior_cingulate_cortex_BA24	GS1-124K5.12	7	66000000	66100000	0.2817	rs2533285	-3.45	rs3764904	0.0329	-4.73	1.417	248	248	blup	0.127	9.08e-05	-0.9705	0.33182	0.808194	1
Brain_Anterior_cingulate_cortex_BA24	SNHG15	7	45000000	45000000	0.2383	rs4724342	-2.73	rs1294884	-0.000411	3.37	-0.472	435	435	blup	0.0378	0.0246	-0.6731	0.50088	0.877825	1
Brain_Anterior_cingulate_cortex_BA24	AC011899.9	7	158000000	158000000	0.4092	rs2952635	3.43	rs221296	-0.00365	-3.54	-1.374	487	31	enet	0.0356	0.0281	1.464	0.14319	0.658128	1
Brain_Anterior_cingulate_cortex_BA24	PMS2P9	7	76700000	76700000	0.3669	rs41534948	1.89	rs2868248	0.0432	4.09	-0.716	252	252	blup	0.1158	0.000186	-0.7519	0.45214	0.859602	1
Brain_Anterior_cingulate_cortex_BA24	JAZF1-AS1	7	28200000	28300000	0.6102	rs4000602	-3.54	rs10276381	0.382	-6.47	-1.086	558	6	lasso	0.4142	3.52e-14	1.4731	0.14072	0.655663	1
Brain_Anterior_cingulate_cortex_BA24	ZNF736	7	63800000	63800000	0.2409	rs6978652	-2.32	rs13229299	0.0855	-4.34	0.147	305	305	blup	0.1248	0.000104	0.0827	0.93409	0.988124	1
Brain_Anterior_cingulate_cortex_BA24	CCT6P3	7	64500000	64500000	0.6319	rs10215638	-2.68	rs7780100	0.419	7.2	-0.718	247	13	lasso	0.4598	4.57e-16	-0.6295	0.529	0.887305	1
Brain_Anterior_cingulate_cortex_BA24	MKLN1-AS2	7	131000000	131000000	0.2643	rs12669428	3.43	rs13230692	0.197	-4.87	-0.546	494	13	enet	0.0829	0.00146	0.7132	0.47569	0.867876	1
Brain_Anterior_cingulate_cortex_BA24	GS1-124K5.4	7	66000000	66000000	0.222	rs2533285	-2.56	rs6460293	0.205	5.57	0.0494	243	12	lasso	0.2244	1.35e-07	-0.2453	0.80623	0.963355	1
Brain_Anterior_cingulate_cortex_BA24	AC003075.4	7	17300000	17300000	0.2422	rs17138233	2.94	rs17137735	0.117	4.27	0.027	610	6	lasso	0.1299	7.55e-05	0.0784	0.93752	0.988347	1
Brain_Anterior_cingulate_cortex_BA24	AC004951.5	7	44000000	44000000	0.2391	rs17208350	-3.01	rs4724284	0.109	-4.05	0.559	363	4	lasso	0.0939	0.000738	-0.6054	0.54494	0.89404	1
Brain_Anterior_cingulate_cortex_BA24	RP11-286H14.6	7	129000000	129000000	0.3124	rs17340646	-3.09	rs2648	0.105	4.12	0.351	377	377	blup	0.0953	0.000676	0.2052	0.8374	0.969429	1
Brain_Anterior_cingulate_cortex_BA24	CRCP	7	65600000	65600000	0.2763	rs408140	2.05	rs778732	0.137	-4.51	-0.106	195	195	blup	0.2419	3.88e-08	0.1258	0.89988	0.981304	1
Brain_Anterior_cingulate_cortex_BA24	AC002467.7	7	107000000	107000000	0.3039	rs17405606	2.5	rs13224313	0.182	4.59	0.582	436	7	lasso	0.1431	3.21e-05	0.4051	0.6854	0.935013	1
Brain_Anterior_cingulate_cortex_BA24	STAG3L5P	7	99900000	99900000	0.4783	rs17342647	3.16	rs6946768	0.462	7.7	-1.768	303	303	blup	0.4913	1.83e-17	-2.5012	0.01238	0.311038	1
Brain_Anterior_cingulate_cortex_BA24	RP11-274B21.1	7	128000000	128000000	0.3377	rs2167289	2.96	rs10225988	0.23	5.12	0.208	372	2	lasso	0.2194	1.91e-07	0.198	0.84304	0.970417	1
Brain_Anterior_cingulate_cortex_BA24	RP5-921G16.1	7	124000000	124000000	0.4537	rs17624713	2.89	rs10224465	0.373	-6.39	0.861	396	3	lasso	0.3283	5.53e-11	-0.7343	0.46274	0.863204	1
Brain_Anterior_cingulate_cortex_BA24	AC005062.2	7	20000000	20200000	0.2783	rs13235852	-2.89	rs12700141	-0.00362	-3.25	0.7	528	528	blup	0.0447	0.0159	-0.8294	0.4069	0.840127	1
Brain_Anterior_cingulate_cortex_BA24	C7orf73	7	135000000	135000000	0.4935	rs11983139	-3.35	rs3110823	0.0323	-5.04	-0.206	460	22	enet	0.1146	0.0002	0.9682	0.33292	0.809397	1
Brain_Anterior_cingulate_cortex_BA24	UPK3B	7	76100000	76600000	0.5645	rs10235086	-3.69	rs2286990	0.414	-6.84	-0.259	187	34	enet	0.4946	1.3e-17	-0.2836	0.77672	0.956946	1
Brain_Anterior_cingulate_cortex_BA24	RP11-274B21.3	7	128000000	128000000	0.3233	rs17340646	-3.09	rs2402923	0.0845	4.61	-0.436	366	366	blup	0.1333	6.05e-05	-1.483	0.13808	0.651927	1
Brain_Anterior_cingulate_cortex_BA24	C7orf13	7	156000000	156000000	0.4719	rs13438768	2.65	rs6459698	0.193	-5.43	0.048	465	6	lasso	0.2615	9.33e-09	0.5654	0.57181	0.903226	1
Brain_Anterior_cingulate_cortex_BA24	AC005154.7	7	30600000	30600000	0.528	rs1001733	2.96	rs38487	0.102	5.38	-0.951	462	10	lasso	0.2323	7.67e-08	-1.3689	0.17103	0.688279	1
Brain_Anterior_cingulate_cortex_BA24	RP4-800G7.2	7	149000000	149000000	0.3402	rs1202417	-2.54	rs886713	0.0136	4.04	0.586	386	386	blup	0.0189	0.0833	-0.8143	0.41549	0.844223	1
Brain_Anterior_cingulate_cortex_BA24	TYW1B	7	72000000	72300000	0.441	rs1574549	1.83	rs7792924	0.314	6.6	1.071	132	20	enet	0.3756	1.09e-12	0.3498	0.72648	0.943152	1
Brain_Anterior_cingulate_cortex_BA24	AC093668.2	7	102000000	102000000	0.4384	rs1734729	-2.57	rs6465866	0.264	5.81	1.278	242	242	blup	0.2128	3.03e-07	0.6598	0.50937	0.88062	1
Brain_Anterior_cingulate_cortex_BA24	MGAM	7	142000000	142000000	0.1935	rs12539011	3.11	rs6962760	-0.00406	-3.81	0.206	435	435	blup	0.0596	0.00624	-0.2988	0.76508	0.953715	1
Brain_Anterior_cingulate_cortex_BA24	RP11-111K18.2	7	42900000	42900000	0.2377	rs721965	-2.98	rs602524	0.158	-4.48	0.191	459	9	lasso	0.1682	6.22e-06	-0.2815	0.77829	0.957358	1
Brain_Anterior_cingulate_cortex_BA24	LINC01003	7	152000000	152000000	0.2583	rs4726177	2.57	rs12703198	-0.00941	-3.31	0.936	251	4	lasso	0.0384	0.0237	-0.8372	0.40249	0.838494	1
Brain_Anterior_cingulate_cortex_BA24	AC004899.1	7	48900000	48900000	0.342	rs10268029	3.09	rs2215361	0.0391	4.14	-1.295	447	24	enet	0.1036	0.000401	-1.2483	0.21191	0.729237	1
Brain_Anterior_cingulate_cortex_BA24	RP5-894A10.6	7	141000000	141000000	0.2968	rs12539011	3.11	rs12703388	-0.00294	-3.71	-1.374	451	451	blup	0.0268	0.0494	2.601	0.0093	0.282512	1
Brain_Anterior_cingulate_cortex_BA24	RP11-274B21.8	7	128000000	128000000	0.2705	rs17340646	-3.09	rs339075	0.0694	4.03	-0.281	368	22	enet	0.1512	1.9e-05	-0.2188	0.82683	0.967764	1
Brain_Anterior_cingulate_cortex_BA24	RP11-460N20.7	7	64400000	64400000	0.1518	rs6978652	-2.32	rs517258	0.0458	-4.28	-0.616	250	19	enet	0.1226	0.00012	0.6369	0.52416	0.885192	1
Brain_Anterior_cingulate_cortex_BA24	RP11-379H18.1	7	35700000	35700000	0.5191	rs12701460	2.86	rs4483064	0.183	-4.73	-0.024	543	7	lasso	0.2001	7.27e-07	-0.2253	0.82177	0.966314	1
Brain_Anterior_cingulate_cortex_BA24	RP11-274B21.9	7	128000000	128000000	0.2549	rs17340646	-3.09	rs2443110	0.17	4.45	-1.622	366	13	lasso	0.1879	1.66e-06	-1.2901	0.19701	0.717528	1
Brain_Anterior_cingulate_cortex_BA24	RP11-274B21.10	7	128000000	128000000	0.3628	rs17340646	-3.09	rs339072	0.14	-4.9	-1.647	365	365	blup	0.1537	1.61e-05	1.5723	0.11588	0.619829	1
Brain_Anterior_cingulate_cortex_BA24	RP11-638I8.1	7	45900000	45900000	0.4109	rs1486173	2.69	rs12754	0.013	-4.09	0.075	408	4	lasso	0.0514	0.0105	-0.475	0.63479	0.923087	1
Brain_Anterior_cingulate_cortex_BA24	CTB-113D17.1	7	29000000	29100000	0.6585	rs121724	3.17	rs317696	-8.74e-05	3.61	-0.561	706	58	enet	0.1132	0.000218	-0.6335	0.52641	0.886161	1
Brain_Anterior_cingulate_cortex_BA24	RP4-607J23.2	7	97900000	97900000	0.2921	rs36023578	2.92	rs2291745	0.29	-5.71	0.627	344	7	lasso	0.2653	7.04e-09	-0.9204	0.35736	0.820209	1
Brain_Anterior_cingulate_cortex_BA24	RP11-313P13.5	7	72400000	72400000	0.1384	rs7780310	-1.85	rs10277546	0.0606	4.06	0.676	107	3	lasso	0.086	0.0012	0.6871	0.49202	0.87433	1
Brain_Anterior_cingulate_cortex_BA24	RP5-1159O4.1	7	7590000	7610000	0.3751	rs6463725	-3.18	rs7796700	0.141	4.7	-0.683	713	713	blup	0.1543	1.55e-05	0.0155	0.9876	0.998119	1
Brain_Anterior_cingulate_cortex_BA24	RP11-307C18.1	7	98000000	98000000	0.3938	rs36023578	2.94	rs2270604	0.268	-5.73	1.334	347	10	lasso	0.261	9.71e-09	-1.4863	0.1372	0.651673	1
Brain_Anterior_cingulate_cortex_BA24	RP11-225B17.2	7	32800000	32800000	0.2708	rs17471224	3.57	rs730725	-0.00147	-3.61	-0.4	411	26	enet	0.0976	0.000583	-1.3734	0.16962	0.686725	1
Brain_Anterior_cingulate_cortex_BA24	RP11-458F8.4	7	66400000	66400000	0.3846	rs2533285	-3.2	rs4717328	0.303	-5.84	1.744	230	20	enet	0.2822	2e-09	-1.9311	0.05347	0.504803	1
Brain_Anterior_cingulate_cortex_BA24	RP11-644N4.1	7	135000000	135000000	0.342	rs11983139	-3.35	rs3110823	-0.00758	3.22	-0.206	462	462	blup	0.125	0.000103	-2.0524	0.04013	0.460608	1
Brain_Anterior_cingulate_cortex_BA24	RP11-1246C19.1	7	1500000	1510000	0.2051	rs3750159	2.29	rs6968011	-0.0018	-3.34	0.663	389	389	blup	0.0209	0.0727	0.0548	0.95633	0.992719	1
Brain_Anterior_cingulate_cortex_BA24	RP11-212P7.2	7	128000000	128000000	0.3141	rs2167289	2.96	rs6467210	0.0606	-4.58	-1.698	372	33	enet	0.0794	0.00183	1.1497	0.25028	0.762826	1
Brain_Anterior_cingulate_cortex_BA24	RP11-634H22.1	7	139000000	139000000	0.3398	rs1464799	3.05	rs4732379	0.11	4.31	-0.801	360	5	lasso	0.0722	0.00285	-0.3961	0.69204	0.935689	1
Brain_Anterior_cingulate_cortex_BA24	RPS20	8	57000000	57000000	0.415	rs13262975	3.31	rs6988900	0.00804	-3.86	1.738	375	375	blup	0.1166	0.000175	-1.0713	0.28403	0.782755	1
Brain_Anterior_cingulate_cortex_BA24	ZC3H3	8	145000000	145000000	0.269	rs7817301	3.27	rs896945	0.22219	-5.02	1.711	360	36	enet	0.1428	3.29e-05	-1.4162	0.15673	0.674406	1
Brain_Anterior_cingulate_cortex_BA24	EFCAB1	8	49600000	49600000	0.512	rs341809	-2.85	rs4873289	0.16113	6.15	0.978	292	292	blup	0.3058	3.27e-10	1.1902	0.23399	0.749081	1
Brain_Anterior_cingulate_cortex_BA24	MYOM2	8	1990000	2110000	0.609	rs11989864	-3.49	rs12548396	-0.00804	4.18	1.189	681	681	blup	0.1938	1.11e-06	1.2624	0.20679	0.726531	1
Brain_Anterior_cingulate_cortex_BA24	PABPC1	8	102000000	102000000	0.401	rs4734010	-3.11	rs6468732	0.0694	4.21	-0.909	455	27	enet	0.2678	5.85e-09	-1.9236	0.05441	0.505909	1
Brain_Anterior_cingulate_cortex_BA24	CPSF1	8	146000000	146000000	0.708	rs7002959	-2.96	rs2280840	0.51436	-7.69	-1.606	184	11	enet	0.5374	1.14e-19	1.2117	0.22564	0.742157	1
Brain_Anterior_cingulate_cortex_BA24	PCM1	8	17800000	17900000	0.269	rs11992530	3.21	rs478420	0.12571	5.07	1.804	867	2	lasso	0.1293	7.85e-05	1.9902	0.04657	0.481858	1
Brain_Anterior_cingulate_cortex_BA24	CPNE3	8	87500000	87600000	0.456	rs11775728	-2.5	rs11781016	0.01471	4.1	1.489	439	439	blup	0.2262	1.18e-07	2.3404	0.01926	0.368118	1
Brain_Anterior_cingulate_cortex_BA24	SGK3	8	67600000	67800000	0.268	rs1978566	-2.66	rs2469260	0.05311	3.52	-0.165	238	30	enet	0.0996	0.000514	0.93	0.35239	0.818399	1
Brain_Anterior_cingulate_cortex_BA24	UBE2W	8	74700000	74800000	0.238	rs10957680	2.6	rs35541360	0.18693	4.64	0.384	465	2	lasso	0.1386	4.3e-05	0.3767	0.70636	0.938573	1
Brain_Anterior_cingulate_cortex_BA24	ESRP1	8	95700000	95700000	0.23	rs2956217	2.82	rs3808382	0.02985	-3.6	1.969	428	428	blup	0.0647	0.00456	-1.6694	0.09505	0.593432	1
Brain_Anterior_cingulate_cortex_BA24	ARMC1	8	66500000	66500000	0.372	rs7842485	-3.77	rs6995242	0.29482	6.46	0.339	362	5	lasso	0.3097	2.41e-10	0.6051	0.54512	0.894112	1
Brain_Anterior_cingulate_cortex_BA24	SNX16	8	82700000	82800000	0.542	rs1451991	2.75	rs774471	0.21042	-4.91	-0.404	324	324	blup	0.234	6.81e-08	-0.7732	0.43943	0.855154	1
Brain_Anterior_cingulate_cortex_BA24	GSDMD	8	145000000	145000000	0.477	rs7817301	3.27	rs7013633	0.10006	-4.71	1.671	357	10	enet	0.1331	6.15e-05	-2.1145	0.03447	0.440095	1
Brain_Anterior_cingulate_cortex_BA24	PYCRL	8	145000000	145000000	0.272	rs7817301	3.27	rs746383	0.09226	-3.88	-1.4	355	2	lasso	0.0931	0.000773	1.5308	0.12582	0.635528	1
Brain_Anterior_cingulate_cortex_BA24	ERICH1	8	565000	688000	0.364	rs10090803	3.33	rs1669723	0.11902	4.41	-2.924	590	23	enet	0.2065	4.68e-07	-1.1594	0.24631	0.759724	1
Brain_Anterior_cingulate_cortex_BA24	PPP3CC	8	22300000	22400000	0.189	rs3176300	-2.64	rs1116084	0.03219	-4.21	0.598	526	14	enet	0.0674	0.00386	-0.437	0.66213	0.930011	1
Brain_Anterior_cingulate_cortex_BA24	CRISPLD1	8	75900000	75900000	0.309	rs13249060	2.87	rs7002052	0.09149	-3.99	0.168	376	376	blup	0.0347	0.0298	0.4564	0.64808	0.926738	1
Brain_Anterior_cingulate_cortex_BA24	THEM6	8	144000000	144000000	0.374	rs4129585	4.43	rs2244163	0.23876	-5.66	-1.913	404	14	lasso	0.2127	3.05e-07	2.0428	0.04107	0.463815	1
Brain_Anterior_cingulate_cortex_BA24	IMPA1	8	82600000	82600000	0.258	rs1451991	2.75	rs915	0.12467	-4.79	-0.007	346	5	lasso	0.1307	7.14e-05	0.1467	0.88336	0.978016	1
Brain_Anterior_cingulate_cortex_BA24	LRRCC1	8	86000000	86100000	0.196	rs13279255	-1.87	rs7817747	0.0254	3.71	0.132	258	12	enet	0.0289	0.0434	0.3271	0.74357	0.946972	1
Brain_Anterior_cingulate_cortex_BA24	ELP3	8	27900000	28000000	0.598	rs13251987	2.22	rs2305451	0.29248	6.19	1.789	567	12	lasso	0.2556	1.44e-08	1.6504	0.09887	0.598848	1
Brain_Anterior_cingulate_cortex_BA24	PEBP4	8	22600000	22800000	0.366	rs2294125	2.99	rs17685420	0.09678	-4.32	-0.818	582	5	lasso	0.1487	2.24e-05	-0.1342	0.89325	0.98029	1
Brain_Anterior_cingulate_cortex_BA24	DSCC1	8	121000000	121000000	0.611	rs6469836	-2.72	rs7815122	0.33061	-6.7	0	454	11	lasso	0.3743	1.22e-12	0.5917	0.55408	0.897057	1
Brain_Anterior_cingulate_cortex_BA24	GGH	8	63900000	64000000	0.275	rs1452489	-2.58	rs17193714	0.1006	4.26	0.238	409	25	enet	0.1451	2.82e-05	1.6793	0.09308	0.58969	1
Brain_Anterior_cingulate_cortex_BA24	CSGALNACT1	8	19300000	19600000	0.589	rs923768	-4.11	rs4431609	0.21695	5.77	0.577	672	38	enet	0.2755	3.3e-09	-0.5581	0.57678	0.904867	1
Brain_Anterior_cingulate_cortex_BA24	CCDC25	8	27600000	27600000	0.357	rs2292979	2.88	rs17477221	0.01611	4.18	-0.653	631	631	blup	0.1318	6.65e-05	-1.5598	0.11881	0.624267	1
Brain_Anterior_cingulate_cortex_BA24	BIN3	8	22500000	22500000	0.475	rs2251588	2.52	rs11776549	-0.0091	3.98	0.234	514	514	blup	0.0606	0.00586	-1.3512	0.17665	0.694921	1
Brain_Anterior_cingulate_cortex_BA24	SLC25A37	8	23400000	23400000	0.311	rs11787401	3.34	rs11784599	-0.00509	-3.36	0.391	580	72	enet	0.099	0.000534	-1.281	0.2002	0.721256	1
Brain_Anterior_cingulate_cortex_BA24	ADHFE1	8	67300000	67400000	0.418	rs1978566	-2.66	rs2719008	0.29956	5.94	-1.616	303	4	lasso	0.2605	1.01e-08	-1.5664	0.11726	0.622404	1
Brain_Anterior_cingulate_cortex_BA24	LACTB2	8	71500000	71600000	0.186	rs10101215	-2.85	rs2732127	0.08296	-4.43	1.025	309	309	blup	0.1067	0.00033	-1.3595	0.17398	0.691287	1
Brain_Anterior_cingulate_cortex_BA24	SLC39A4	8	146000000	146000000	0.342	rs7002959	-2.96	rs2977837	0.03357	-4	-2.4239	181	10	enet	0.0407	0.0204	1.6371	0.1016	0.602914	1
Brain_Anterior_cingulate_cortex_BA24	NAPRT1	8	145000000	145000000	0.823	rs7817301	3.27	rs10112966	0.31923	-7.33	0.917	359	14	lasso	0.4032	9.56e-14	-1.1686	0.24256	0.757075	1
Brain_Anterior_cingulate_cortex_BA24	ODF1	8	104000000	104000000	0.372	rs2511660	2.93	rs892507	0.00249	-3.59	-0.084	478	478	blup	0.0835	0.00141	0.6725	0.50125	0.877904	1
Brain_Anterior_cingulate_cortex_BA24	TBC1D31	8	124000000	124000000	0.365	rs10100547	2.64	rs7012815	0.11154	4.9	-0.48	474	17	lasso	0.1811	2.63e-06	-0.9598	0.33714	0.811175	1
Brain_Anterior_cingulate_cortex_BA24	WDYHV1	8	124000000	124000000	0.33	rs3891281	2.95	rs6415480	0.22282	-5.3	-1.101	537	23	enet	0.2096	3.78e-07	0.9633	0.33538	0.810549	1
Brain_Anterior_cingulate_cortex_BA24	DMTN	8	21900000	21900000	0.347	rs6587004	-3.34	rs1078363	0.21311	5.27	0.891	439	31	enet	0.2944	7.9e-10	1.5332	0.12524	0.634529	1
Brain_Anterior_cingulate_cortex_BA24	LY6K	8	144000000	144000000	0.556	rs4129585	4.43	rs34956412	0.21642	5.26	1.041	399	31	enet	0.236	5.9e-08	1.2606	0.20744	0.726732	1
Brain_Anterior_cingulate_cortex_BA24	VPS28	8	146000000	146000000	0.496	rs7002959	-2.96	rs11992877	0.29808	5.91	-2.082	184	4	lasso	0.2859	1.51e-09	-2.1363	0.03266	0.435235	1
Brain_Anterior_cingulate_cortex_BA24	OSGIN2	8	90900000	90900000	0.262	rs7013579	-2.17	rs40459	0.04808	-4.49	0.242	359	359	blup	0.1146	0.0002	-1.2645	0.20604	0.726088	1
Brain_Anterior_cingulate_cortex_BA24	BAALC	8	104000000	104000000	0.36	rs4734686	3.12	rs1391118	0.04422	4.16	0.63	474	474	blup	0.1023	0.000436	1.4401	0.14984	0.666004	1
Brain_Anterior_cingulate_cortex_BA24	SLC25A32	8	104000000	104000000	0.308	rs4734686	3.12	rs827584	0.06564	3.9	-0.391	414	414	blup	0.0491	0.0121	-0.6855	0.49304	0.874592	1
Brain_Anterior_cingulate_cortex_BA24	DCAF13	8	104000000	104000000	0.31	rs4734686	3.12	rs3133806	0.06095	-4.32	0.421	414	8	lasso	0.069	0.00349	-0.7101	0.47764	0.868382	1
Brain_Anterior_cingulate_cortex_BA24	KIAA0196	8	126000000	126000000	0.41	rs2385103	-3.62	rs7009755	-0.00455	3.49	1.662	492	492	blup	0.0214	0.0704	1.9197	0.0549	0.507059	1
Brain_Anterior_cingulate_cortex_BA24	C8orf34	8	69200000	69700000	0.356	rs10099614	-2.1	rs1434763	0.04115	-3.71	1.149	535	535	blup	0.0764	0.0022	-1.5527	0.12049	0.62667	1
Brain_Anterior_cingulate_cortex_BA24	PTK2	8	142000000	142000000	0.241	rs10108278	3.09	rs11166995	0.08616	-4.5	2.738	408	408	blup	0.0984	0.000557	-1.831	0.0671	0.539686	1
Brain_Anterior_cingulate_cortex_BA24	MTBP	8	121000000	122000000	0.37	rs13438834	-3.75	rs7006363	0.08242	4.1	-1.802	434	434	blup	0.0961	0.000641	-1.1675	0.24303	0.757075	1
Brain_Anterior_cingulate_cortex_BA24	FAM86B3P	8	8090000	8100000	0.433	rs2945883	3.39	rs2980436	0.3694	-6.72	0.485	323	6	lasso	0.3685	2e-12	-0.4064	0.68446	0.935	1
Brain_Anterior_cingulate_cortex_BA24	TNFRSF10C	8	22900000	23000000	0.52	rs7834883	3.14	rs7830593	0.28571	5.62	0.512	623	29	enet	0.2412	4.07e-08	0.6263	0.5311	0.88783	1
Brain_Anterior_cingulate_cortex_BA24	SNX31	8	102000000	102000000	0.293	rs4734010	-3.11	rs1693551	0.28375	5.75	-1.01	454	2	lasso	0.2724	4.16e-09	-1.2519	0.21061	0.72857	1
Brain_Anterior_cingulate_cortex_BA24	PLEKHF2	8	96100000	96200000	0.337	rs10808677	3.29	rs7812444	0.12903	5.08	-0.661	561	5	enet	0.0608	0.0058	-1.1091	0.26739	0.772785	1
Brain_Anterior_cingulate_cortex_BA24	SMIM19	8	42400000	42400000	0.381	rs6980507	-2.88	rs2974293	0.23054	5.89	-1.609	265	4	lasso	0.2455	3e-08	-2.0928	0.03637	0.4476	1
Brain_Anterior_cingulate_cortex_BA24	RMDN1	8	87500000	87500000	0.331	rs11775728	-2.5	rs7465511	0.1883	5.05	-1.152	439	29	enet	0.1579	1.22e-05	-0.8075	0.41936	0.846271	1
Brain_Anterior_cingulate_cortex_BA24	EGR3	8	22500000	22600000	0.311	rs2251588	2.52	rs4872047	0.06899	4.11	1.209	508	34	enet	0.1336	5.93e-05	0.9835	0.32534	0.804004	1
Brain_Anterior_cingulate_cortex_BA24	KIAA1875	8	145000000	145000000	0.885	rs7817301	3.27	rs13264654	0.49254	7.34	-0.9649	231	15	lasso	0.4729	1.23e-16	-0.4806	0.63081	0.92203	1
Brain_Anterior_cingulate_cortex_BA24	BHLHE22	8	65500000	65500000	0.146	rs1986181	-4.17	rs4452822	0.04898	3.77	-1.649	309	309	blup	0.0672	0.0039	-0.6154	0.53826	0.891338	1
Brain_Anterior_cingulate_cortex_BA24	ZFP41	8	144000000	144000000	0.261	rs7817301	3.27	rs896946	-0.00648	3.43	-0.251	388	388	blup	0.0357	0.0281	-0.2764	0.78227	0.958157	1
Brain_Anterior_cingulate_cortex_BA24	GPIHBP1	8	144000000	144000000	0.201	rs7817301	3.27	rs11538388	0.05654	4.19	-0.157	395	395	blup	0.0095	0.158	1.5424	0.12298	0.630557	1
Brain_Anterior_cingulate_cortex_BA24	KCNQ3	8	133000000	133000000	0.31	rs2673586	2.87	rs2673604	0.02613	-3.55	1.054	604	604	blup	0.0365	0.0267	-1.4958	0.13471	0.648289	1
Brain_Anterior_cingulate_cortex_BA24	ZNF696	8	144000000	144000000	0.352	rs7817301	3.27	rs2450771	0.0164	3.75	-0.201	381	7	lasso	0.0795	0.00181	0.0474	0.96217	0.993835	1
Brain_Anterior_cingulate_cortex_BA24	EIF4EBP1	8	37900000	37900000	0.215	rs3192596	-2.46	rs2978083	0.05202	-4.08	-0.063	226	23	enet	0.0622	0.00532	-0.5086	0.61104	0.915924	1
Brain_Anterior_cingulate_cortex_BA24	C8orf86	8	38400000	38400000	0.212	rs2604496	2.46	rs7816998	0.01273	-3.74	0.365	309	309	blup	0.031	0.0378	-0.7596	0.44748	0.857929	1
Brain_Anterior_cingulate_cortex_BA24	ZNF252P	8	146000000	146000000	0.49	rs13275065	2.25	rs9644668	0.22626	5.19	-0.547	146	146	blup	0.2306	8.7e-08	-0.1763	0.86007	0.973558	1
Brain_Anterior_cingulate_cortex_BA24	ZNF517	8	146000000	146000000	0.186	rs7002959	-2.96	rs2976464	0.0915	4.27	0.165	208	208	blup	0.0769	0.00214	-0.1387	0.88972	0.979374	1
Brain_Anterior_cingulate_cortex_BA24	XKR9	8	71600000	71700000	0.37	rs10101215	-2.85	rs2732087	0.44118	-7.17	0.877	309	24	enet	0.4504	1.15e-15	-0.9686	0.33273	0.809397	1
Brain_Anterior_cingulate_cortex_BA24	FAM66A	8	12200000	12300000	0.514	rs6601640	1.95	rs11250186	0.16698	-5.69	0.166	173	173	blup	0.2442	3.29e-08	-0.1177	0.90632	0.982424	1
Brain_Anterior_cingulate_cortex_BA24	RP11-62H7.2	8	8820000	8840000	0.508	rs17701980	-2.63	rs6981573	0.27143	5.5	-0.068	712	8	lasso	0.2574	1.26e-08	0.0598	0.95229	0.99204	1
Brain_Anterior_cingulate_cortex_BA24	RP11-446E9.1	8	57000000	57000000	0.271	rs13262975	3.31	rs2667978	0.18445	-5.33	-0.852	374	10	enet	0.1756	3.81e-06	0.4438	0.65719	0.929	1
Brain_Anterior_cingulate_cortex_BA24	C8orf58	8	22500000	22500000	0.43	rs2251588	2.52	rs7830206	0.26709	5.94	-0.676	526	13	enet	0.2604	1.01e-08	-0.1928	0.84708	0.970875	1
Brain_Anterior_cingulate_cortex_BA24	RNF139-AS1	8	125000000	125000000	0.362	rs4870906	-3.5	rs4330675	0.05902	4.34	2.147	524	23	enet	0.0801	0.00174	2.0261	0.04275	0.469622	1
Brain_Anterior_cingulate_cortex_BA24	RP11-273G15.2	8	144000000	144000000	0.171	rs4977106	3.72	rs11136286	0.16808	4.63	0.135	409	3	lasso	0.0986	0.00055	0.3842	0.70082	0.937183	1
Brain_Anterior_cingulate_cortex_BA24	HSPA8P11	8	30100000	30100000	0.357	rs6468193	3.52	rs7838088	0.06064	3.66	2.345	352	352	blup	0.0463	0.0143	0.6495	0.51598	0.882461	1
Brain_Anterior_cingulate_cortex_BA24	RP11-87E22.2	8	22700000	22700000	0.434	rs2294125	2.99	rs2466177	0.28455	-6.03	-0.27	577	3	lasso	0.2726	4.11e-09	0.1869	0.85175	0.972007	1
Brain_Anterior_cingulate_cortex_BA24	RP11-664D7.4	8	69200000	69200000	0.31	rs10099614	-2.1	rs4503081	0.05056	3.92	-0.188	535	5	lasso	0.1034	0.000406	-0.9931	0.32067	0.801754	1
Brain_Anterior_cingulate_cortex_BA24	CTD-2541M15.1	8	6480000	6570000	0.487	rs2515585	-3	rs11137046	0.05129	4.16	0.535	808	31	enet	0.114	0.000208	-1.2992	0.19388	0.714015	1
Brain_Anterior_cingulate_cortex_BA24	RP11-163N6.2	8	61300000	61400000	0.278	rs6471874	-3.04	rs1893277	0.18258	4.84	-2.503	402	5	lasso	0.0986	0.000548	-2.5154	0.01189	0.307351	1
Brain_Anterior_cingulate_cortex_BA24	FAM90A25P	8	12300000	12300000	0.25	rs6995647	1.96	rs4604485	0.01995	3.89	0.0173	188	188	blup	0.0594	0.00636	0.8652	0.38694	0.83191	1
Brain_Anterior_cingulate_cortex_BA24	RP11-238K6.1	8	139000000	139000000	0.36	rs4909424	2.71	rs2705311	0.15538	-4.51	-0.546	608	7	lasso	0.0968	0.000614	0.3371	0.73601	0.945059	1
Brain_Anterior_cingulate_cortex_BA24	RP11-1C8.4	8	104000000	105000000	0.225	rs4734686	3.12	rs4734716	0.17418	4.74	0.758	396	1	lasso	0.1446	2.92e-05	0.758	0.44845	0.858562	1
Brain_Anterior_cingulate_cortex_BA24	ATP6V1G1P2	8	48100000	48100000	0.109	rs4607634	1.9	rs2062457	0.06279	3.56	-1.01	151	7	lasso	0.0569	0.00741	-0.747	0.45508	0.860593	1
Brain_Anterior_cingulate_cortex_BA24	RP11-806O11.1	8	17700000	17700000	0.342	rs2237822	-2.77	rs414677	0.02561	4.42	0.935	867	867	blup	0.0167	0.096	1.3468	0.17803	0.695882	1
Brain_Anterior_cingulate_cortex_BA24	RP13-582O9.5	8	144000000	144000000	0.65	rs7817301	3.27	rs6651422	0.32612	-6.5	-1.564	383	34	enet	0.3387	2.39e-11	0.8805	0.37859	0.828616	1
Brain_Anterior_cingulate_cortex_BA24	CTD-2292P10.4	8	144000000	144000000	0.353	rs4129585	4.43	rs2244163	0.19979	-5.57	-1.913	404	33	enet	0.2361	5.86e-08	1.6932	0.09041	0.585875	1
Brain_Anterior_cingulate_cortex_BA24	FAM85B	8	8030000	8080000	0.513	rs2945883	3.39	rs2980436	0.5014	-7.41	0.485	319	8	lasso	0.4532	8.75e-16	-0.5081	0.61139	0.916186	1
Brain_Anterior_cingulate_cortex_BA24	KRT18P37	8	41400000	41400000	0.367	rs2883471	2.88	rs7831252	0.03201	2.83	0.1471	429	429	blup	0.0219	0.0681	0.3586	0.71992	0.941915	1
Brain_Anterior_cingulate_cortex_BA24	CTD-2336O2.1	8	1710000	1710000	0.395	rs11989864	-3.49	rs10100341	0.055	-4.46	-0.634	732	6	lasso	0.1288	8.08e-05	1.5672	0.11706	0.621801	1
Brain_Anterior_cingulate_cortex_BA24	CTD-3025N20.2	8	66400000	66500000	0.534	rs7842485	-3.77	rs5001575	0.12116	-4.96	1.743	362	362	blup	0.2937	8.33e-10	-0.8356	0.4034	0.838845	1
Brain_Anterior_cingulate_cortex_BA24	CTD-2339F6.1	8	58700000	58700000	0.389	rs10504230	3.05	rs4738610	0.08695	4.16	-0.936	441	8	lasso	0.0633	0.00496	-0.51	0.61005	0.915546	1
Brain_Anterior_cingulate_cortex_BA24	RP11-6I2.3	8	75000000	75000000	0.22	rs10112529	2.82	rs12547483	0.02052	-3.85	0.481	391	391	blup	0.1413	3.61e-05	0.1556	0.87635	0.976971	1
Brain_Anterior_cingulate_cortex_BA24	RP11-578O24.2	8	79600000	79600000	0.211	rs2067696	2.51	rs4739134	0.25365	-5.66	-1.248	322	3	lasso	0.2525	1.8e-08	1.2032	0.2289	0.74458	1
Brain_Anterior_cingulate_cortex_BA24	RP11-481A20.10	8	11900000	11900000	0.407	rs2409808	2.81	rs6601649	0.30919	-6.18	0.087	317	10	enet	0.2326	7.52e-08	-0.0219	0.98249	0.997235	1
Brain_Anterior_cingulate_cortex_BA24	RP11-429J17.7	8	145000000	145000000	0.306	rs7817301	3.27	rs11990558	0.01589	-3.66	-1.134	302	28	enet	0.0932	0.000768	1.1062	0.26866	0.77341	1
Brain_Anterior_cingulate_cortex_BA24	AF131216.5	8	11200000	11200000	0.281	rs4840528	2.85	rs1435277	0.12507	-4.65	-1.032	639	639	blup	0.0865	0.00117	0.0992	0.92097	0.985324	1
Brain_Anterior_cingulate_cortex_BA24	RP11-661A12.9	8	145000000	145000000	0.598	rs7817301	3.27	rs10112966	0.04215	-3.97	0.917	359	359	blup	0.0295	0.0416	0.183	0.85478	0.972617	1
Brain_Anterior_cingulate_cortex_BA24	RP11-481A20.11	8	11900000	11900000	0.342	rs2409808	2.81	rs6601649	0.26498	-5.76	0.087	306	13	enet	0.1588	1.16e-05	-0.0574	0.95424	0.992298	1
Brain_Anterior_cingulate_cortex_BA24	RP11-351I21.6	8	12200000	12200000	0.192	rs6995647	2	rs12676145	0.05662	3.7	0.17	178	178	blup	0.0858	0.00123	-0.1992	0.84214	0.970384	1
Brain_Anterior_cingulate_cortex_BA24	RP11-531A24.3	8	73900000	73900000	0.53	rs1430836	-2.66	rs10096802	0.08332	4.05	0.815	564	10	lasso	0.1214	0.00013	0.7325	0.46387	0.863503	1
Brain_Anterior_cingulate_cortex_BA24	CTD-3247F14.2	8	22500000	22500000	0.42	rs2251588	2.52	rs7010858	-0.00119	3.47	2.163	511	511	blup	0.0793	0.00184	1.8964	0.05791	0.517123	1
Brain_Anterior_cingulate_cortex_BA24	RP13-467H17.1	8	143000000	143000000	0.446	rs4129585	4.43	rs7829227	0.13569	-4.68	-0.364	443	443	blup	0.1522	1.78e-05	-0.4664	0.64093	0.924609	1
Brain_Anterior_cingulate_cortex_BA24	AF131215.9	8	11000000	11000000	0.132	rs4840528	2.85	rs2736374	0.05829	-4.01	-2.404	634	634	blup	0.051	0.0107	0.5804	0.56166	0.899878	1
Brain_Anterior_cingulate_cortex_BA24	YTHDF3-AS1	8	64100000	64100000	0.317	rs1149459	2.85	rs10957277	0.01552	3.81	0.334	389	389	blup	0.015	0.108	-0.457	0.64766	0.926707	1
Brain_Anterior_cingulate_cortex_BA24	RP11-1C8.7	8	104000000	104000000	0.211	rs4734686	3.12	rs10103621	0.15461	4.94	0.667	402	14	enet	0.1065	0.000333	0.6829	0.49468	0.875403	1
Brain_Anterior_cingulate_cortex_BA24	RP11-242F4.2	8	17100000	17100000	0.442	rs2237822	-2.77	rs7460815	0.03604	5.35	1.705	741	741	blup	0.12	0.000142	2.7147	0.00663	0.244157	1
Brain_Anterior_cingulate_cortex_BA24	CTD-3025N20.3	8	66500000	66500000	0.266	rs7842485	-3.77	rs1053087	0.36071	-6.48	0.827	359	12	enet	0.3455	1.37e-11	-0.7721	0.44008	0.855181	1
Brain_Anterior_cingulate_cortex_BA24	RP13-582O9.7	8	144000000	144000000	0.308	rs7817301	3.27	rs4874104	0.04928	3.73	-0.648	381	381	blup	0.0157	0.103	1.0401	0.29831	0.789328	1
Brain_Anterior_cingulate_cortex_BA24	RP11-375N15.2	8	9410000	9410000	0.262	rs11783183	2.49	rs7814014	0.00908	-4.37	0.637	596	596	blup	0.0786	0.00192	-0.7326	0.46382	0.863503	1
Brain_Anterior_cingulate_cortex_BA24	PRSS3	9	33800000	33800000	0.2051	rs2777746	2.39	rs12555291	0.033263	-3.81	-0.448	302	17	enet	0.04594	0.0147	-0.00241	0.99807	0.999942	1
Brain_Anterior_cingulate_cortex_BA24	RABGAP1	9	126000000	126000000	0.2724	rs10985702	-2.75	rs6478576	-0.000923	-3.42	-0.071	413	413	blup	0.06549	0.00434	-0.84894	0.39591	0.835305	1
Brain_Anterior_cingulate_cortex_BA24	TRAF1	9	124000000	124000000	0.3269	rs184255	2.61	rs2109895	0.013108	-4.68	-0.688	348	348	blup	0.20527	5.08e-07	0.21536	0.82949	0.968351	1
Brain_Anterior_cingulate_cortex_BA24	BRINP1	9	122000000	122000000	0.2136	rs17580614	4.59	rs2210379	0.028655	-3.81	-0.902	539	6	lasso	0.0631	0.00503	-0.2367	0.81289	0.964541	1
Brain_Anterior_cingulate_cortex_BA24	TBC1D2	9	101000000	101000000	0.3739	rs12004517	-3.25	rs10985441	0.148933	-4.59	1.786	603	25	enet	0.15296	1.69e-05	-1.86666	0.06195	0.527233	1
Brain_Anterior_cingulate_cortex_BA24	IFT74	9	27000000	27100000	0.3146	rs17760820	4.42	rs10967611	0.079288	5.28	2.652	627	8	lasso	0.12618	9.56e-05	1.82866	0.06745	0.540646	1
Brain_Anterior_cingulate_cortex_BA24	PCSK5	9	78500000	79000000	0.5573	rs17712651	3.28	rs4745416	-0.002323	3.49	-1.083	686	49	enet	0.12796	8.53e-05	-2.69696	0.007	0.248872	1
Brain_Anterior_cingulate_cortex_BA24	ERMP1	9	5770000	5830000	0.2872	rs996029	3.4	rs4742119	0.049014	3.67	0.776	478	4	lasso	0.12945	7.75e-05	-0.43332	0.66478	0.931051	1
Brain_Anterior_cingulate_cortex_BA24	NMRK1	9	77700000	77700000	0.86	rs6560438	4.28	rs6560421	0.387099	-7.26	-1.023	444	17	lasso	0.54856	3.1e-20	0.58309	0.55983	0.898564	1
Brain_Anterior_cingulate_cortex_BA24	TMEM245	9	112000000	112000000	0.4337	rs10979694	-3.56	rs10816767	-0.009387	-3.78	0.842	608	608	blup	0.12128	0.000131	-0.29571	0.76745	0.954643	1
Brain_Anterior_cingulate_cortex_BA24	PTGR1	9	114000000	114000000	0.3805	rs7047037	4.2	rs10759502	0.117259	-4.64	0.53	498	7	lasso	0.074	0.00255	-0.66539	0.5058	0.879036	1
Brain_Anterior_cingulate_cortex_BA24	SUSD1	9	115000000	115000000	0.3047	rs7047037	4.2	rs4979085	0.211939	-5.3	-0.169	487	4	lasso	0.24536	3.02e-08	0.13811	0.89015	0.979483	1
Brain_Anterior_cingulate_cortex_BA24	DOCK8	9	221000	465000	0.2112	rs10814854	-3	rs535550	0.095103	4.49	1.326	490	490	blup	0.14015	3.89e-05	0.84551	0.39783	0.836217	1
Brain_Anterior_cingulate_cortex_BA24	BSPRY	9	116000000	116000000	0.401	rs11999878	-3.41	rs10981762	0.011139	-4.18	0.448	600	600	blup	0.06932	0.00342	0.07371	0.94124	0.989198	1
Brain_Anterior_cingulate_cortex_BA24	PPP6C	9	128000000	128000000	0.137	rs7855360	-3.74	rs650599	0.071074	-4.11	-2.603	322	4	lasso	0.04424	0.0164	2.69356	0.00707	0.249665	1
Brain_Anterior_cingulate_cortex_BA24	INVS	9	103000000	103000000	0.2408	rs875522	3.68	rs914711	-0.009096	3.38	-2.925	290	290	blup	0.07053	0.00317	-1.7147	0.0864	0.579313	1
Brain_Anterior_cingulate_cortex_BA24	OBP2A	9	138000000	138000000	0.6037	rs13284515	2.33	rs432243	0.206655	5.48	-1.037	569	8	lasso	0.36886	1.93e-12	-0.52534	0.59935	0.912823	1
Brain_Anterior_cingulate_cortex_BA24	SLC25A51	9	37900000	37900000	0.4674	rs7867861	-2.79	rs10973594	0.360457	6.28	-0.653	528	11	lasso	0.36659	2.34e-12	-1.04647	0.29535	0.787871	1
Brain_Anterior_cingulate_cortex_BA24	DCAF10	9	37800000	37900000	0.1834	rs7867861	-2.79	rs4878735	0.006807	-3.34	0.673	495	495	blup	0.05683	0.00744	-2.03963	0.04139	0.465173	1
Brain_Anterior_cingulate_cortex_BA24	SARDH	9	137000000	137000000	0.5064	rs4962046	2.75	rs2510245	0.001438	4.48	-0.47	595	595	blup	0.19235	1.23e-06	0.91485	0.36027	0.821904	1
Brain_Anterior_cingulate_cortex_BA24	COL5A1	9	138000000	138000000	0.5683	rs10117466	-3.34	rs12684637	0.057883	3.86	0.851	610	610	blup	0.10386	0.000394	0.671	0.50222	0.878035	1
Brain_Anterior_cingulate_cortex_BA24	FAM189A2	9	71900000	72000000	0.3616	rs11144442	3.53	rs6559498	0.035178	4.17	-0.446	493	13	lasso	0.06923	0.00344	-1.33028	0.18343	0.703229	1
Brain_Anterior_cingulate_cortex_BA24	NIPSNAP3A	9	108000000	108000000	0.2633	rs1809921	2.67	rs10512333	0.119483	-5.07	0.461	605	5	lasso	0.12891	8.03e-05	-0.66332	0.50713	0.879488	1
Brain_Anterior_cingulate_cortex_BA24	ODF2	9	131000000	131000000	0.3075	rs7862194	-2.7	rs7849186	0.002693	3.01	0.893	280	280	blup	0.09772	0.00058	-0.37882	0.70483	0.938223	1
Brain_Anterior_cingulate_cortex_BA24	SMC2	9	107000000	107000000	0.4095	rs7042705	2.91	rs3818625	0.447259	7.08	-2.182	503	5	lasso	0.45304	8.89e-16	-2.32135	0.02027	0.375419	1
Brain_Anterior_cingulate_cortex_BA24	ZNF189	9	104000000	104000000	0.492	rs7849490	2.34	rs4577	0.015315	4.22	-2.049	539	539	blup	0.14102	3.68e-05	-0.9282	0.3533	0.818761	1
Brain_Anterior_cingulate_cortex_BA24	DPM2	9	131000000	131000000	0.3503	rs12554453	3.11	rs6781	0.101474	4.81	-1.739	347	7	lasso	0.15955	1.1e-05	-1.49888	0.1339	0.646875	1
Brain_Anterior_cingulate_cortex_BA24	C9orf156	9	101000000	101000000	0.5589	rs10759754	-2.94	rs6586	0.488325	7.26	0.693	499	3	lasso	0.47741	7.74e-17	0.72377	0.4692	0.865794	1
Brain_Anterior_cingulate_cortex_BA24	CTSV	9	99800000	99800000	0.1757	rs10759754	-2.94	rs4452918	0.152001	4.53	-0.38	260	9	enet	0.10285	0.00042	-0.29911	0.76486	0.953679	1
Brain_Anterior_cingulate_cortex_BA24	IL33	9	6220000	6260000	0.3421	rs996029	3.4	rs7869419	0.263995	5.7	2.316	444	6	lasso	0.23501	6.34e-08	2.54311	0.01099	0.299412	1
Brain_Anterior_cingulate_cortex_BA24	TMEM8B	9	35800000	35900000	0.4858	rs2145925	2.32	rs10738948	0.315038	5.95	1.191	421	9	lasso	0.27235	4.18e-09	1.14863	0.25071	0.763163	1
Brain_Anterior_cingulate_cortex_BA24	GRHPR	9	37400000	37400000	0.2459	rs13292007	-3.23	rs7856656	0.195985	4.8	-0.814	464	2	lasso	0.15562	1.42e-05	-0.91086	0.36237	0.822463	1
Brain_Anterior_cingulate_cortex_BA24	HIATL1	9	97100000	97200000	0.2287	rs7020881	-2.66	rs3131899	0.094949	-3.98	-0.619	408	7	lasso	0.01301	0.124	1.2357	0.21657	0.733927	1
Brain_Anterior_cingulate_cortex_BA24	GBGT1	9	136000000	136000000	0.3839	rs1964196	3.08	rs3025336	0.040443	-3.95	1.99	576	8	lasso	0.11141	0.000245	-1.09942	0.27159	0.774789	1
Brain_Anterior_cingulate_cortex_BA24	SURF1	9	136000000	136000000	0.6815	rs1964196	3.08	rs1179037	0.259957	-6.48	-0.155	602	25	enet	0.39089	2.86e-13	-0.91472	0.36034	0.821904	1
Brain_Anterior_cingulate_cortex_BA24	REXO4	9	136000000	136000000	0.362	rs1964196	3.08	rs34265876	0.033303	4.27	0.739	602	602	blup	0.01915	0.0817	0.54432	0.58622	0.907965	1
Brain_Anterior_cingulate_cortex_BA24	C9orf142	9	140000000	140000000	0.2899	rs3750517	2.55	rs7470867	0.186219	-5.32	1.771	379	1	lasso	0.17127	5.07e-06	-1.771	0.07656	0.559029	1
Brain_Anterior_cingulate_cortex_BA24	INPP5E	9	139000000	139000000	0.4756	rs7468351	2.8	rs10870164	0.216305	-5.53	-0.9	370	7	lasso	0.27879	2.58e-09	1.20677	0.22752	0.743367	1
Brain_Anterior_cingulate_cortex_BA24	GNAQ	9	80300000	80600000	0.1948	rs11137631	-2.91	rs1328533	0.041954	-4.2	0.493	395	395	blup	0.07622	0.00222	-0.92683	0.35402	0.819042	1
Brain_Anterior_cingulate_cortex_BA24	ANKRD18CP	9	99900000	100000000	0.3779	rs10759754	-2.94	rs4313271	0.37119	-6.41	0.202	309	26	enet	0.31966	1.1e-10	-0.12602	0.89971	0.981304	1
Brain_Anterior_cingulate_cortex_BA24	ADAMTS13	9	136000000	136000000	0.4736	rs1964196	3.08	rs12342395	0.108336	4.06	0.051	605	9	lasso	0.11726	0.000169	-0.43844	0.66106	0.929735	1
Brain_Anterior_cingulate_cortex_BA24	FCN2	9	138000000	138000000	0.4947	rs10117466	-3.34	rs12235148	0.170039	-4.72	1.513	670	6	lasso	0.17591	3.72e-06	-1.37747	0.16837	0.685776	1
Brain_Anterior_cingulate_cortex_BA24	SNAPC3	9	15400000	15500000	0.2053	rs4741484	-3.39	rs7874421	0.011632	-3.65	-0.197	431	4	lasso	0.04223	0.0186	-1.05066	0.29341	0.787487	1
Brain_Anterior_cingulate_cortex_BA24	NUDT2	9	34300000	34300000	0.5809	rs11788425	-2.48	rs10971956	0.362533	-6.33	-0.58	341	6	lasso	0.36115	3.71e-12	0.64529	0.51874	0.883429	1
Brain_Anterior_cingulate_cortex_BA24	CCDC171	9	15600000	16100000	0.5512	rs4741484	-3.39	rs1539172	0.160396	-5.8	-1.459	454	454	blup	0.36674	2.31e-12	0.32696	0.7437	0.946972	1
Brain_Anterior_cingulate_cortex_BA24	AQP7	9	33400000	33400000	0.2734	rs10971409	3.6	rs17251987	0.235636	5.24	0.648	404	36	enet	0.29819	5.9e-10	1.139	0.2547	0.765106	1
Brain_Anterior_cingulate_cortex_BA24	NOL6	9	33500000	33500000	0.4504	rs10971409	3.6	rs3758280	0.166205	5.03	1.85	406	7	lasso	0.406	7.42e-14	1.84645	0.06483	0.533269	1
Brain_Anterior_cingulate_cortex_BA24	AK8	9	136000000	136000000	0.3202	rs1964196	3.08	rs1062218	0.270145	-5.65	0.784	561	5	lasso	0.22941	9.43e-08	-0.73221	0.46404	0.863512	1
Brain_Anterior_cingulate_cortex_BA24	TTC16	9	130000000	130000000	0.1967	rs7027357	-3.24	rs550045	0.002173	-3.76	1.492	371	15	enet	0.10059	0.000484	-0.69659	0.48606	0.871593	1
Brain_Anterior_cingulate_cortex_BA24	MIR31HG	9	21500000	21600000	0.3734	rs7865829	3.1	rs720975	-0.002298	-3.67	0.883	459	459	blup	0.0699	0.0033	-1.16197	0.24525	0.758778	1
Brain_Anterior_cingulate_cortex_BA24	CBWD1	9	121000	189000	0.4831	rs10814854	-3	rs589627	0.282956	5.96	1.48	468	7	lasso	0.27231	4.19e-09	1.30441	0.19209	0.711532	1
Brain_Anterior_cingulate_cortex_BA24	LINGO2	9	27900000	28700000	0.507	rs10757755	2.33	rs10968692	-0.008844	3.32	1.293	526	526	blup	0.07583	0.00228	0.88014	0.37878	0.828616	1
Brain_Anterior_cingulate_cortex_BA24	ABO	9	136000000	136000000	0.5014	rs1964196	3.08	rs8176749	0.309572	6.24	0.578	594	9	lasso	0.32792	5.7e-11	0.16717	0.86724	0.975018	1
Brain_Anterior_cingulate_cortex_BA24	LINC00476	9	98500000	98600000	0.4593	rs2282041	3.49	rs589458	0.246639	6.64	-1.68	529	22	enet	0.33843	2.44e-11	-2.15753	0.03096	0.428274	1
Brain_Anterior_cingulate_cortex_BA24	CDC26	9	116000000	116000000	0.2383	rs11999878	-3.41	rs3087548	0.078901	-4.65	0.49	607	4	lasso	0.09506	0.000685	-0.81555	0.41476	0.843771	1
Brain_Anterior_cingulate_cortex_BA24	DPP7	9	140000000	140000000	0.6393	rs3750517	2.55	rs7853589	0.131323	-5.64	-0.416	370	370	blup	0.23815	5.07e-08	1.18255	0.23699	0.752121	1
Brain_Anterior_cingulate_cortex_BA24	MAN1B1	9	140000000	140000000	0.357	rs3750517	2.55	rs9411242	0.049621	4.22	2.156	369	369	blup	0.08796	0.00107	1.12849	0.25911	0.767957	1
Brain_Anterior_cingulate_cortex_BA24	LCN15	9	140000000	140000000	0.7189	rs3750517	2.55	rs4880142	0.500225	7.57	-0.944	396	19	enet	0.51013	2.44e-18	-0.71832	0.47256	0.867326	1
Brain_Anterior_cingulate_cortex_BA24	LCN12	9	140000000	140000000	0.4142	rs3750517	2.55	rs11793787	0.242574	-5.36	-0.244	386	10	lasso	0.34726	1.18e-11	1.24965	0.21143	0.729237	1
Brain_Anterior_cingulate_cortex_BA24	IFNE	9	21500000	21500000	0.2834	rs11789272	-3.12	rs12708258	-0.009357	-3.37	-0.772	472	472	blup	0.0375	0.025	-1.15978	0.24614	0.759567	1
Brain_Anterior_cingulate_cortex_BA24	CENPP	9	95100000	95400000	0.5337	rs7045073	2.81	rs7872739	0.314499	6.26	-0.686	404	5	lasso	0.28347	1.82e-09	-0.80952	0.41822	0.845582	1
Brain_Anterior_cingulate_cortex_BA24	PTPLAD2	9	21000000	21000000	0.2349	rs10511689	3.56	rs7044447	0.061483	-4.16	-2.728	465	465	blup	0.09898	0.000536	2.92913	0.0034	0.179397	1
Brain_Anterior_cingulate_cortex_BA24	HRCT1	9	35900000	35900000	0.4303	rs2145925	2.32	rs7035913	0.059483	4.32	0.603	435	8	lasso	0.09283	0.000788	0.58486	0.55864	0.898126	1
Brain_Anterior_cingulate_cortex_BA24	CCDC180	9	100000000	100000000	0.1846	rs10759754	-2.94	rs3747499	-0.004343	-3.26	-0.659	319	319	blup	0.06378	0.00482	0.06526	0.94797	0.990828	1
Brain_Anterior_cingulate_cortex_BA24	RPL12	9	130000000	130000000	0.5604	rs7027357	-3.54	rs7869023	0.419108	-6.88	-0.408	361	43	enet	0.46102	4.04e-16	0.945	0.34466	0.81447	1
Brain_Anterior_cingulate_cortex_BA24	TPM2	9	35700000	35700000	0.2862	rs2145925	2.32	rs17466775	0.051531	-4.24	-0.794	402	402	blup	0.08111	0.00164	1.37858	0.16803	0.685255	1
Brain_Anterior_cingulate_cortex_BA24	RP11-498P14.5	9	100000000	100000000	0.367	rs10759754	-2.94	rs6478095	0.28817	-6	0.134	319	4	lasso	0.31587	1.49e-10	-0.13724	0.89084	0.979681	1
Brain_Anterior_cingulate_cortex_BA24	RP11-247A12.2	9	132000000	132000000	0.3461	rs1105551	3	rs3118634	0.186246	4.61	0.853	395	7	lasso	0.1341	5.75e-05	0.80421	0.42128	0.847041	1
Brain_Anterior_cingulate_cortex_BA24	LRRC37A5P	9	114000000	114000000	0.6756	rs7047037	4.2	rs2065099	0.166593	-5.8	-0.175	504	11	lasso	0.46441	2.88e-16	-0.00517	0.99588	0.999633	1
Brain_Anterior_cingulate_cortex_BA24	PRSS3P4	9	33600000	33600000	0.4236	rs2777746	2.39	rs12005354	0.161775	5.32	-1.015	347	4	lasso	0.25955	1.08e-08	-1.4545	0.14581	0.660774	1
Brain_Anterior_cingulate_cortex_BA24	ARID3C	9	34600000	34600000	0.2738	rs7033016	-2.73	rs7036351	0.186285	4.98	-1.134	363	11	lasso	0.20061	7e-07	-0.74799	0.45447	0.860536	1
Brain_Anterior_cingulate_cortex_BA24	RP11-3J10.4	9	37900000	37900000	0.398	rs7867861	-2.79	rs7861041	0.068074	4.09	1.294	520	5	lasso	0.0669	0.00397	1.47447	0.14036	0.655438	1
Brain_Anterior_cingulate_cortex_BA24	LCNL1	9	140000000	140000000	0.322	rs3750517	2.55	rs4880179	0.023162	4.81	1.785	381	13	enet	0.02156	0.0697	1.75515	0.07923	0.564469	1
Brain_Anterior_cingulate_cortex_BA24	RP11-54D18.2	9	15000000	15000000	0.7745	rs4741484	-3.39	rs10810310	0.561125	-7.95	-0.173	662	16	enet	0.59606	8.22e-23	0.15637	0.87574	0.97687	1
Brain_Anterior_cingulate_cortex_BA24	SOCS5P2	9	138000000	138000000	0.563	rs1411981	2.95	rs10858108	0.168896	-4.76	0.378	599	9	lasso	0.16645	6.98e-06	-1.03972	0.29847	0.789328	1
Brain_Anterior_cingulate_cortex_BA24	RP11-535M15.1	9	99400000	99500000	0.5494	rs2183009	2.73	rs10125623	0.250872	-5.76	-0.358	280	3	lasso	0.30775	2.81e-10	0.40788	0.68336	0.934854	1
Brain_Anterior_cingulate_cortex_BA24	PSMD5-AS1	9	124000000	124000000	0.8524	rs7040576	2.06	rs1060817	0.611743	8.14	-0.724	359	9	lasso	0.67565	6.89e-28	-0.42799	0.66866	0.932091	1
Brain_Anterior_cingulate_cortex_BA24	RP11-165J3.6	9	96200000	96200000	0.3671	rs10821161	-3.56	rs7025805	0.187578	5.3	1.155	492	8	lasso	0.19577	9.74e-07	1.34535	0.17851	0.696907	1
Brain_Anterior_cingulate_cortex_BA24	VN1R51P	9	99900000	99900000	0.1984	rs10759754	-2.94	rs4145255	0.156962	4.65	-0.472	291	10	lasso	0.09221	0.000819	-0.44976	0.65289	0.928188	1
Brain_Anterior_cingulate_cortex_BA24	RP11-520B13.4	9	99800000	99800000	0.5522	rs10759754	-2.94	rs10981288	0.314185	-6.66	0.369	288	39	enet	0.47567	9.24e-17	-0.0117	0.99067	0.998609	1
Brain_Anterior_cingulate_cortex_BA24	RP11-339B21.8	9	131000000	131000000	0.2274	rs7862194	-2.7	rs10988067	-0.009217	-3.11	0.815	286	286	blup	0.00903	0.163	-1.76129	0.07819	0.562088	1
Brain_Anterior_cingulate_cortex_BA24	RP11-305L7.6	9	93900000	93900000	0.3046	rs10991736	3.43	rs10761109	0.101834	4.61	-0.404	558	5	lasso	0.15988	1.08e-05	-0.11194	0.91087	0.983647	1
Brain_Anterior_cingulate_cortex_BA24	RP11-195F19.9	9	34700000	34700000	0.467	rs7033016	-2.73	rs928150	0.163503	-4.87	0.481	364	8	lasso	0.23611	5.86e-08	1.0505	0.29349	0.787487	1
Brain_Anterior_cingulate_cortex_BA24	RPL4P5	9	7480000	7480000	0.4622	rs7034160	-3.42	rs2381567	0.027419	-3.76	-0.415	923	923	blup	0.0454	0.0152	-1.51631	0.12944	0.640318	1
Brain_Anterior_cingulate_cortex_BA24	RP11-307E17.8	9	97100000	97100000	0.2313	rs7020881	-2.66	rs12343123	0.015074	-3.69	1.187	417	9	lasso	0.05655	0.00757	-1.86551	0.06211	0.527468	1
Brain_Anterior_cingulate_cortex_BA24	SNHG7	9	140000000	140000000	0.7786	rs3750517	2.55	rs6874	0.507713	-7.41	-0.058	385	9	lasso	0.52987	2.71e-19	0.16799	0.86659	0.974918	1
Brain_Anterior_cingulate_cortex_BA24	SNX18P7	9	33600000	33600000	0.23	rs10971409	3.6	rs2777753	0.054641	3.64	-1.703	363	363	blup	0.10071	0.00048	-0.57296	0.56667	0.901453	1
Brain_Anterior_cingulate_cortex_BA24	RP11-3L8.3	9	12700000	12800000	0.3211	rs12340775	3.2	rs10960779	-0.002209	-4.12	1.605	515	515	blup	0.08565	0.00123	-0.71996	0.47155	0.866604	1
Brain_Anterior_cingulate_cortex_BA24	MIR600HG	9	126000000	126000000	0.1683	rs12115650	-3.46	rs12348586	0.019657	3.62	1.348	343	343	blup	0.02386	0.06	-0.68886	0.49091	0.873817	1
Brain_Anterior_cingulate_cortex_BA24	RP11-203L2.3	9	71400000	71400000	0.3682	rs11144442	3.53	rs7853748	-0.008346	3.45	0.318	486	486	blup	0.00498	0.218	1.36243	0.17306	0.690418	1
Brain_Anterior_cingulate_cortex_BA24	GVQW1	9	32600000	32600000	0.4131	rs630151	3.25	rs10813835	0.187321	5.5	0.36	515	515	blup	0.19568	9.8e-07	-0.61531	0.53835	0.89141	1
Brain_Anterior_cingulate_cortex_BA24	GNG10	9	114000000	114000000	0.3559	rs7047037	4.2	rs7045665	0.233683	5.23	1.776	505	5	lasso	0.20799	4.21e-07	1.47337	0.14065	0.655663	1
Brain_Anterior_cingulate_cortex_BA24	RP11-4O1.2	9	115000000	115000000	0.321	rs7047037	4.2	rs7020062	0.009075	-4.14	-0.289	516	19	enet	0.08766	0.00109	-1.19754	0.2311	0.746896	1
Brain_Anterior_cingulate_cortex_BA24	RP11-384P7.7	9	33700000	33700000	0.3462	rs2777746	2.39	rs16933401	0.203312	5.26	-0.163	327	4	lasso	0.22468	1.32e-07	0.03765	0.96997	0.995274	1
Brain_Anterior_cingulate_cortex_BA24	RP11-378I6.1	9	19900000	19900000	0.3699	rs9792414	-3.33	rs12339165	0.067342	4.43	0.097	576	8	lasso	0.14411	3.01e-05	0.5506	0.58191	0.906825	1
Brain_Anterior_cingulate_cortex_BA24	RP11-247A12.7	9	132000000	132000000	0.6366	rs1105551	3	rs3118634	0.345632	6.21	0.853	389	5	lasso	0.40923	5.53e-14	0.17173	0.86365	0.974368	1
Brain_Anterior_cingulate_cortex_BA24	RP11-339B21.13	9	131000000	131000000	0.3923	rs1571142	-2.98	rs2240956	0.00853	3.47	-1.081	290	41	enet	0.08785	0.00108	0.86712	0.38587	0.831664	1
Brain_Caudate_basal_ganglia	FAS	10	90800000	90800000	0.6265	rs11203038	2.44	rs3740286	0.598058	-9.24	-0.998	569	3	lasso	0.592708	1.66e-29	0.90171	0.367	0.824339	1
Brain_Caudate_basal_ganglia	AIFM2	10	71900000	71900000	0.324	rs4746922	-3.03	rs6480442	0.204091	-5.53	-0.985	728	4	lasso	0.189253	3.39e-08	1.12131	0.262	0.769395	1
Brain_Caudate_basal_ganglia	RRP12	10	99100000	99200000	0.3515	rs9665660	2.81	rs2297988	0.318631	6.94	-0.227	486	7	lasso	0.354397	2.69e-15	-0.10989	0.912	0.983975	1
Brain_Caudate_basal_ganglia	MRPL43	10	103000000	103000000	0.1881	rs2495712	3.97	rs701836	0.097114	4.67	-0.154	420	420	blup	0.075546	0.000524	-0.17138	0.864	0.974368	1
Brain_Caudate_basal_ganglia	GDI2	10	5810000	5880000	0.3544	rs2148294	-3.42	rs2275774	0.091252	-4.92	1.049	701	12	enet	0.067154	0.00104	-0.58008	0.562	0.899945	1
Brain_Caudate_basal_ganglia	GSTO2	10	106000000	106000000	0.3083	rs4350297	-3.29	rs12356059	0.192073	-5.77	-1.255	426	12	enet	0.17009	1.84e-07	1.87527	0.0608	0.52462	1
Brain_Caudate_basal_ganglia	SEC61A2	10	12200000	12200000	0.2689	rs10795919	3.01	rs12267387	0.159755	-5.6	1.243	528	8	enet	0.106167	4.24e-05	-1.29529	0.195	0.715319	1
Brain_Caudate_basal_ganglia	KLF6	10	3820000	3830000	0.4659	rs4881291	4.01	rs4881194	0.01715	4.14	-0.135	633	11	lasso	0.111088	2.82e-05	0.35267	0.724	0.942308	1
Brain_Caudate_basal_ganglia	TACR2	10	71200000	71200000	0.415	rs4746922	-3.03	rs4603200	0.25056	-6.03	1.761	699	9	enet	0.135617	3.59e-06	-1.86772	0.0618	0.526699	1
Brain_Caudate_basal_ganglia	SEC31B	10	102000000	102000000	0.1356	rs2495712	3.97	rs2273695	0.090833	-4.67	-1.898	431	6	lasso	0.138263	2.87e-06	1.44467	0.149	0.665462	1
Brain_Caudate_basal_ganglia	ITGA8	10	15600000	15800000	0.2225	rs10904611	-3.34	rs7910668	0.14329	4.84	-0.208	472	4	lasso	0.081739	0.000316	-0.40078	0.689	0.935204	1
Brain_Caudate_basal_ganglia	CWF19L1	10	102000000	102000000	0.5705	rs2495712	3.97	rs11597086	0.416862	7.86	2.159	401	14	lasso	0.405542	7.5e-18	2.16472	0.0304	0.425497	1
Brain_Caudate_basal_ganglia	CRTAC1	10	99600000	99800000	0.2024	rs1983865	3.99	rs3750564	-0.00505	-3.57	-1.987	508	508	blup	0.054269	0.00296	2.0478	0.0406	0.46186	1
Brain_Caudate_basal_ganglia	MYO3A	10	26200000	26500000	0.277	rs12416447	3.73	rs11014914	0.111979	5.67	-0.778	528	2	lasso	0.179576	8.01e-08	-0.64377	0.52	0.883775	1
Brain_Caudate_basal_ganglia	TSPAN15	10	71200000	71300000	0.4668	rs4746922	-3.03	rs972570	0.17333	5.22	-0.473	723	723	blup	0.145587	1.54e-06	0.17315	0.863	0.974194	1
Brain_Caudate_basal_ganglia	FAM21A	10	51800000	51900000	0.8188	rs10994675	-2.58	rs2338050	0.581574	-9.13	0.521	262	11	lasso	0.589656	2.81e-29	-0.57261	0.567	0.901453	1
Brain_Caudate_basal_ganglia	TRDMT1	10	17200000	17200000	0.2892	rs7358275	2.98	rs12266606	-0.004039	-3.99	1.572	653	33	enet	0.036403	0.0128	-0.27363	0.784	0.958625	1
Brain_Caudate_basal_ganglia	LHPP	10	126000000	126000000	0.2025	rs4501944	3.98	rs897293	0.048844	4.78	-0.561	476	7	lasso	0.080928	0.000337	-0.35368	0.724	0.942308	1
Brain_Caudate_basal_ganglia	PITRM1	10	3180000	3220000	0.3979	rs12260361	3.58	rs6901	0.044621	-5.1	2.083	733	733	blup	0.114181	2.18e-05	-0.7817	0.434	0.85275	1
Brain_Caudate_basal_ganglia	PBLD	10	70000000	70100000	0.2335	rs10998249	2.81	rs731063	0.237996	5.89	1.697	382	4	lasso	0.227868	9.98e-10	1.67781	0.0934	0.590436	1
Brain_Caudate_basal_ganglia	TSPAN14	10	82200000	82300000	0.3011	rs7902355	3.56	rs2168721	0.056782	4.77	1.363	546	10	enet	0.147698	1.28e-06	2.06516	0.0389	0.456218	1
Brain_Caudate_basal_ganglia	GPAM	10	114000000	114000000	0.3489	rs7099862	-3.62	rs1129555	-0.003391	-3.16	0.971	466	3	enet	-0.002972	0.448	-0.97864	0.328	0.805504	1
Brain_Caudate_basal_ganglia	PYROXD2	10	100000000	100000000	0.3769	rs1983865	3.99	rs2147896	0.140044	5.59	0.887	494	29	enet	0.151223	9.48e-07	0.58852	0.556	0.89739	1
Brain_Caudate_basal_ganglia	WDR11	10	123000000	123000000	0.4503	rs9630106	-2.67	rs10886788	0.319933	-7.46	1.171	645	13	lasso	0.34681	6.2e-15	-1.29496	0.195	0.715319	1
Brain_Caudate_basal_ganglia	MASTL	10	27400000	27500000	0.3436	rs12772934	2.69	rs7900024	0.301655	-6.62	-0.848	456	3	lasso	0.272421	1.39e-11	0.82907	0.407	0.840127	1
Brain_Caudate_basal_ganglia	MRC1	10	18100000	18200000	0.587	rs7358275	2.98	rs532813	0.449404	8.05	-0.861	382	8	lasso	0.444276	6.21e-20	-0.73185	0.464	0.863503	1
Brain_Caudate_basal_ganglia	ANXA11	10	81900000	82000000	0.2984	rs7902355	3.56	rs2784773	0.097868	-4.78	-1.052	450	7	lasso	0.166545	2.52e-07	1.05874	0.29	0.78609	1
Brain_Caudate_basal_ganglia	LDB3	10	88400000	88500000	0.4469	rs12220079	2.2	rs3740341	0.185561	-5.61	0.023	391	391	blup	0.21137	4.58e-09	-0.22324	0.823	0.96651	1
Brain_Caudate_basal_ganglia	OPN4	10	88400000	88400000	0.6562	rs12220079	2.2	rs3740332	0.465853	-8.45	0.069	395	11	lasso	0.550768	1.72e-26	-0.05706	0.954	0.992228	1
Brain_Caudate_basal_ganglia	FAM213A	10	82200000	82200000	0.3148	rs7902355	3.56	rs1556897	0.176419	-5.7	-0.077	547	15	enet	0.245229	1.94e-10	0.02936	0.977	0.996554	1
Brain_Caudate_basal_ganglia	BICC1	10	60300000	60600000	0.3792	rs4948291	2.68	rs7099881	0.144042	4.65	-0.474	401	10	lasso	0.097183	8.9e-05	-1.29541	0.195	0.715319	1
Brain_Caudate_basal_ganglia	SLC25A16	10	70200000	70300000	0.3152	rs10998249	2.81	rs10823215	0.195455	5.6	1.54	403	6	lasso	0.168397	2.14e-07	1.73622	0.0825	0.57058	1
Brain_Caudate_basal_ganglia	OPTN	10	13100000	13200000	0.3245	rs10796010	2.88	rs12779658	0.016682	-4.04	0.975	652	21	enet	0.092788	0.000128	-0.73686	0.461	0.862462	1
Brain_Caudate_basal_ganglia	SFTPD	10	81700000	81700000	0.43	rs878651	3.09	rs11201011	0.289226	-7.11	0.612	305	8	lasso	0.305892	4.76e-13	-0.44244	0.658	0.929	1
Brain_Caudate_basal_ganglia	DYDC2	10	82100000	82100000	0.2907	rs7902355	3.56	rs6585994	0.194171	5.82	1.379	529	5	lasso	0.184666	5.1e-08	1.19852	0.231	0.746718	1
Brain_Caudate_basal_ganglia	ECHDC3	10	11800000	11800000	0.7656	rs10795919	3.01	rs3814626	0.081264	-5.06	1.374	473	17	lasso	0.465254	4.03e-21	-1.36245	0.173	0.690282	1
Brain_Caudate_basal_ganglia	TMEM180	10	104000000	104000000	0.2175	rs4919667	-3.61	rs6584508	0.208539	6.11	-3.565	336	25	enet	0.189612	3.28e-08	-4.02298	5.75e-05	0.020264	1
Brain_Caudate_basal_ganglia	LOXL4	10	100000000	100000000	0.2387	rs1983865	3.99	rs4919154	0.023165	3.71	-0.515	516	516	blup	0.011484	0.106	0.0645	0.949	0.991198	1
Brain_Caudate_basal_ganglia	STAMBPL1	10	90600000	90700000	0.3599	rs11203038	2.44	rs2254670	0.027902	3.64	1.551	564	564	blup	0.080836	0.00034	0.36994	0.711	0.939091	1
Brain_Caudate_basal_ganglia	BTBD16	10	124000000	124000000	0.2139	rs3750842	-3.46	rs6585812	0.124294	5.12	-1.296	601	2	lasso	0.096764	9.21e-05	-1.35867	0.174	0.691287	1
Brain_Caudate_basal_ganglia	CUZD1	10	125000000	125000000	0.2651	rs9423240	4.11	rs1891110	0.081165	-4.22	0.271	539	539	blup	0.074897	0.000552	0.86019	0.39	0.832713	1
Brain_Caudate_basal_ganglia	ENTPD1	10	97500000	97600000	0.1429	rs11188409	4.57	rs10882686	0.067284	-4.13	3.804	523	3	lasso	0.059492	0.00193	-3.33875	0.000842	0.0883348	1
Brain_Caudate_basal_ganglia	RBP4	10	95400000	95400000	0.2831	rs1935960	-2.93	rs1547173	0.147038	-5.27	-1.141	556	3	lasso	0.15078	9.85e-07	1.15263	0.249	0.761504	1
Brain_Caudate_basal_ganglia	FAM149B1	10	74900000	75000000	0.1638	rs2921448	-1.95	rs16930547	0.07385	4.24	-0.986	224	4	lasso	0.022904	0.0393	-0.98699	0.324	0.803319	1
Brain_Caudate_basal_ganglia	ASCC1	10	73900000	74000000	0.2946	rs10823892	2.19	rs2166335	0.040511	4.4	-1.685	427	427	blup	0.063867	0.00136	-1.08585	0.278	0.778816	1
Brain_Caudate_basal_ganglia	ADAMTS14	10	72400000	72500000	0.4209	rs2275060	2.84	rs11596281	0.251959	-6.67	-0.303	682	11	enet	0.305798	4.81e-13	0.00773	0.994	0.999049	1
Brain_Caudate_basal_ganglia	RPS24	10	79800000	79800000	0.2944	rs7894696	2.66	rs6480883	0.061477	-4.58	1.778	525	525	blup	0.068437	0.000934	-0.07933	0.937	0.988232	1
Brain_Caudate_basal_ganglia	DNA2	10	70200000	70200000	0.26	rs10998249	2.81	rs2031098	0.207214	-5.74	2.308	384	5	lasso	0.198516	1.47e-08	-2.13792	0.0325	0.43451	1
Brain_Caudate_basal_ganglia	CDHR1	10	86000000	86000000	0.2763	rs7922841	2.87	rs7099098	0.227387	5.76	-1.822	541	13	enet	0.229681	8.42e-10	-1.88586	0.0593	0.520409	1
Brain_Caudate_basal_ganglia	RGR	10	86000000	86000000	0.3295	rs7922841	2.87	rs2279227	0.18483	5.97	1.107	534	19	enet	0.216156	2.95e-09	1.10391	0.27	0.773909	1
Brain_Caudate_basal_ganglia	FRA10AC1	10	95400000	95500000	0.3815	rs1935960	-2.59	rs11187583	0.174895	5.52	-0.773	531	19	enet	0.160697	4.18e-07	-0.68574	0.493	0.874592	1
Brain_Caudate_basal_ganglia	NPFFR1	10	72000000	72000000	0.2846	rs4746922	-3.03	rs10998995	-0.005863	-3.26	0.268	721	721	blup	0.034673	0.0147	0.42266	0.673	0.933241	1
Brain_Caudate_basal_ganglia	LRRC27	10	134000000	134000000	0.2979	rs10430614	-3.02	rs7922627	0.189764	5.49	0.045	463	5	lasso	0.220254	2.02e-09	0.02159	0.983	0.997235	1
Brain_Caudate_basal_ganglia	MTG1	10	135000000	135000000	0.49	rs28850386	2.61	rs7083614	0.348533	7.31	-0.195	342	5	lasso	0.369199	5.15e-16	-0.21126	0.833	0.969218	1
Brain_Caudate_basal_ganglia	CNNM2	10	105000000	105000000	0.3458	rs4919667	-3.61	rs2296569	-0.004739	-3.81	-0.221	341	341	blup	0.045216	0.00619	2.54495	0.0109	0.297675	1
Brain_Caudate_basal_ganglia	ADRA2A	10	113000000	113000000	0.2347	rs7923122	3.22	rs10885113	0.13874	4.65	1.609	545	44	enet	0.102212	5.87e-05	0.42047	0.674	0.933615	1
Brain_Caudate_basal_ganglia	PIP4K2A	10	22800000	23000000	0.243	rs16922732	2.79	rs7899156	0.130148	-4.96	-1.251	348	348	blup	0.143686	1.81e-06	0.40684	0.684	0.934854	1
Brain_Caudate_basal_ganglia	DLG5	10	79600000	79700000	0.2815	rs1863833	-2.64	rs11002322	0.007086	4.2	0.252	513	513	blup	0.075575	0.000522	-0.14796	0.882	0.977849	1
Brain_Caudate_basal_ganglia	CCDC3	10	12900000	13100000	0.2666	rs10796010	2.88	rs604772	-0.007074	-3.62	0.927	652	652	blup	0.050003	0.00419	-0.65942	0.51	0.88062	1
Brain_Caudate_basal_ganglia	AKR1C2	10	5030000	5060000	0.4646	rs1937908	-2.48	rs12774134	0.195957	5.6	-0.634	651	12	lasso	0.246928	1.65e-10	0.34485	0.73	0.944027	1
Brain_Caudate_basal_ganglia	KIN	10	7790000	7830000	0.2018	rs2246218	3.66	rs3736968	0.021807	4.39	0.521	617	4	lasso	0.023888	0.0361	0.49472	0.621	0.918684	1
Brain_Caudate_basal_ganglia	GFRA1	10	118000000	118000000	0.5531	rs17095060	3.09	rs3781537	0.413544	-7.83	-0.556	535	6	lasso	0.417121	1.85e-18	0.28496	0.776	0.956584	1
Brain_Caudate_basal_ganglia	NMT2	10	15100000	15200000	0.4121	rs10904611	-3.34	rs10906845	0.045147	-4.47	2.829	530	17	enet	0.1088	3.4e-05	-2.4572	0.014	0.325796	1
Brain_Caudate_basal_ganglia	IFIT5	10	91200000	91200000	0.2772	rs11203038	2.44	rs303208	0.104585	-5.28	0.383	563	21	enet	0.168654	2.09e-07	-0.52712	0.598	0.912093	1
Brain_Caudate_basal_ganglia	TTC18	10	75000000	75100000	0.1073	rs2271271	2.57	rs7900359	-0.004354	-3.33	-1.294	221	2	lasso	0.043895	0.0069	1.2746	0.202	0.722489	1
Brain_Caudate_basal_ganglia	SUPV3L1	10	70900000	71000000	0.4773	rs3740600	-2.78	rs1149679	0.000463	3.9	-1.025	530	530	blup	0.063962	0.00134	-2.01815	0.0436	0.471407	1
Brain_Caudate_basal_ganglia	NODAL	10	72200000	72200000	0.4174	rs2275060	2.84	rs4746035	0.214886	5.84	-0.193	661	7	lasso	0.278084	7.94e-12	-0.13548	0.892	0.979853	1
Brain_Caudate_basal_ganglia	KAT6B	10	76600000	76800000	0.307	rs4281434	5.09	rs11001300	0.040684	-3.64	-0.238	276	276	blup	0.026161	0.0299	-1.02791	0.304	0.792594	1
Brain_Caudate_basal_ganglia	ZNF488	10	48400000	48400000	0.1923	rs4922535	2.79	rs6587052	0.186323	5.27	0.108	185	1	lasso	0.186372	4.38e-08	0.108	0.914	0.984373	1
Brain_Caudate_basal_ganglia	MARCH8	10	46000000	46100000	0.2472	rs4948675	-2.63	rs10900226	0.106782	4.43	-1.088	228	228	blup	0.102356	5.81e-05	0.34183	0.732	0.944471	1
Brain_Caudate_basal_ganglia	REEP3	10	65300000	65400000	0.1306	rs4394724	-2.55	rs12258858	0.070626	-4.06	-1.041	367	367	blup	0.050031	0.00418	2.03168	0.0422	0.467075	1
Brain_Caudate_basal_ganglia	NUDT5	10	12200000	12200000	0.2123	rs10795919	3.01	rs12267387	0.129388	-5.01	1.243	524	35	enet	0.117012	1.72e-05	-1.2464	0.213	0.730345	1
Brain_Caudate_basal_ganglia	TAF3	10	7860000	8060000	0.2322	rs2246218	3.66	rs4747654	-0.006723	-3.73	-1.444	626	626	blup	0.03551	0.0137	1.08922	0.276	0.777477	1
Brain_Caudate_basal_ganglia	VSTM4	10	50200000	50300000	0.237	rs2725180	-3.01	rs2244967	0.035766	-4.17	0.348	607	607	blup	0.059834	0.00188	-1.86574	0.0621	0.527461	1
Brain_Caudate_basal_ganglia	SLC18A2	10	119000000	119000000	0.2911	rs10886017	-3.83	rs2532841	0.138997	-5.01	1.006	482	29	enet	0.114432	2.13e-05	-1.34581	0.178	0.695812	1
Brain_Caudate_basal_ganglia	PDZD8	10	119000000	119000000	0.4551	rs10886017	-3.83	rs363282	0.142723	-5.77	1.517	540	12	lasso	0.169355	1.97e-07	-1.16963	0.242	0.756484	1
Brain_Caudate_basal_ganglia	STOX1	10	70600000	70700000	0.181	rs10998249	2.81	rs16925541	0.036965	4.47	0.73	398	398	blup	0.085911	0.000224	-1.12844	0.259	0.767858	1
Brain_Caudate_basal_ganglia	CASP7	10	115000000	115000000	0.4603	rs12098403	3.54	rs3121478	0.310187	6.85	-0.52	600	11	lasso	0.313738	2.11e-13	-0.41414	0.679	0.934009	1
Brain_Caudate_basal_ganglia	CACNB2	10	18400000	18800000	0.1613	rs1888692	2.75	rs11596974	0.124446	4.91	0.444	469	2	lasso	0.102575	5.7e-05	0.50209	0.616	0.917669	1
Brain_Caudate_basal_ganglia	C10orf32	10	105000000	105000000	0.3182	rs4919667	-3.61	rs4919690	0.312927	-6.78	0.971	343	2	lasso	0.305907	4.76e-13	-0.94642	0.344	0.814255	1
Brain_Caudate_basal_ganglia	NUDT13	10	74900000	74900000	0.1395	rs17658872	2.24	rs16930346	0.169161	-5.45	-0.901	219	10	lasso	0.16662	2.5e-07	0.85449	0.393	0.834326	1
Brain_Caudate_basal_ganglia	DDIT4	10	74000000	74000000	0.1226	rs10823892	2.19	rs9416017	-0.001987	3.52	-1.201	389	389	blup	0.034702	0.0147	-1.12151	0.262	0.769395	1
Brain_Caudate_basal_ganglia	CSGALNACT2	10	43600000	43700000	0.5801	rs12775610	-2.47	rs2257767	0.44119	8.06	0.712	391	10	lasso	0.426685	5.7e-19	0.74143	0.458	0.861438	1
Brain_Caudate_basal_ganglia	MGMT	10	131000000	132000000	0.5664	rs2008387	5.64	rs1008982	0.256844	-6.79	4.134	597	17	enet	0.331427	3.27e-14	-5.32895	9.88e-08	0.000247412	0.00569048
Brain_Caudate_basal_ganglia	MORN4	10	99400000	99400000	0.3126	rs928579	3.76	rs10786360	0.143632	-5.69	-0.298	478	5	lasso	0.1488	1.17e-06	0.57268	0.567	0.901453	1
Brain_Caudate_basal_ganglia	SYCE1	10	135000000	135000000	0.21	rs28850386	2.63	rs2987799	0.075863	-4.3	1.187	283	283	blup	0.041169	0.00862	-1.27037	0.204	0.724701	1
Brain_Caudate_basal_ganglia	NOC3L	10	96100000	96100000	0.1269	rs3740360	2.08	rs12782263	0.112301	4.39	-0.269	332	1	lasso	0.093596	0.00012	-0.269	0.788	0.959175	1
Brain_Caudate_basal_ganglia	AGAP8	10	51200000	51300000	0.6394	rs868750	3.11	rs7922121	0.236521	6.24	-1.645	187	15	enet	0.400071	1.44e-17	0.16545	0.869	0.975423	1
Brain_Caudate_basal_ganglia	ZNF25	10	38200000	38300000	0.2327	rs11011455	-1.8	rs176879	0.157145	5.68	0.689	279	44	enet	0.200383	1.25e-08	0.19674	0.844	0.970481	1
Brain_Caudate_basal_ganglia	C10orf111	10	15100000	15100000	0.4483	rs11259535	3.2	rs11259499	0.032899	-4.18	0.175	540	540	blup	0.155232	6.71e-07	-0.93054	0.352	0.817937	1
Brain_Caudate_basal_ganglia	SLC35G1	10	95700000	95700000	0.3276	rs953131	-2.38	rs11187725	-0.007064	-3.68	0.352	475	475	blup	0.042865	0.0075	-0.87073	0.384	0.831211	1
Brain_Caudate_basal_ganglia	TCERG1L	10	133000000	133000000	0.3103	rs10829946	3.2	rs2944507	-0.003116	-3.28	-2.483	696	696	blup	-0.000594	0.34	2.36077	0.0182	0.360346	1
Brain_Caudate_basal_ganglia	C10orf67	10	23600000	23600000	0.102	rs12244794	-2.5	rs11013555	0.026181	3.82	-0.92	354	14	enet	0.059204	0.00198	-1.12403	0.261	0.769007	1
Brain_Caudate_basal_ganglia	CTGLF12P	10	49200000	49200000	0.5471	rs9663790	-2.67	rs769009	0.108494	-4.38	0.88	168	168	blup	0.109246	3.28e-05	-0.31637	0.752	0.9496	1
Brain_Caudate_basal_ganglia	PPA1	10	72000000	72000000	0.2476	rs4746922	-3.03	rs10999211	0.068041	4.42	-1.944	704	14	enet	0.071261	0.000742	-1.4741	0.14	0.654667	1
Brain_Caudate_basal_ganglia	ADO	10	64600000	64600000	0.1552	rs10740085	2.92	rs1509966	0.004078	-3.62	-1.153	470	470	blup	0.007416	0.153	1.52308	0.128	0.637907	1
Brain_Caudate_basal_ganglia	CCNYL2	10	42900000	43000000	0.1861	rs7093301	-2.07	rs1255411	0.074699	4.24	1.874	244	244	blup	0.103187	5.42e-05	1.80068	0.0718	0.549961	1
Brain_Caudate_basal_ganglia	C10orf107	10	63400000	63500000	0.4456	rs11592307	2.53	rs12781009	0.23254	6.44	-1.128	427	7	enet	0.233579	5.84e-10	-1.378	0.168	0.685181	1
Brain_Caudate_basal_ganglia	SFXN4	10	121000000	121000000	0.7789	rs7069995	2.92	rs10749291	0.617353	9.44	0.586	490	9	lasso	0.633446	9.51e-33	0.86527	0.387	0.83191	1
Brain_Caudate_basal_ganglia	PTPN20B	10	48700000	48800000	0.327	rs4922535	2.79	rs9422351	0.215395	-5.69	1.338	179	2	lasso	0.195721	1.9e-08	-1.38931	0.165	0.682711	1
Brain_Caudate_basal_ganglia	MRC1L1	10	17900000	18000000	0.3807	rs7358275	2.98	rs532813	0.125619	-5.61	-0.861	349	349	blup	0.149418	1.11e-06	0.46342	0.643	0.925	1
Brain_Caudate_basal_ganglia	PRKG1	10	52800000	54100000	0.3971	rs1189310	-3.65	rs7905063	0.15268	5.49	-0.661	463	17	enet	0.206541	7.12e-09	0.0578	0.954	0.992228	1
Brain_Caudate_basal_ganglia	LINC00839	10	43000000	43000000	0.2312	rs7093301	-2.07	rs1255411	0.042292	4.25	1.874	243	243	blup	0.089552	0.000167	1.52841	0.126	0.635528	1
Brain_Caudate_basal_ganglia	AKR1C1	10	4930000	5030000	0.6542	rs1937908	-2.48	rs7358080	0.353341	7.36	0.413	677	9	lasso	0.414999	2.4e-18	0.61539	0.538	0.891035	1
Brain_Caudate_basal_ganglia	AGAP4	10	46300000	46300000	0.4052	rs4948675	-2.63	rs11239587	0.096927	-5.01	-1.308	123	38	enet	0.207493	6.53e-09	0.08695	0.931	0.987166	1
Brain_Caudate_basal_ganglia	JAKMIP3	10	134000000	134000000	0.6925	rs10430614	-3.02	rs7096456	0.370784	7.34	0.907	493	19	lasso	0.327415	5.01e-14	0.82858	0.407	0.840127	1
Brain_Caudate_basal_ganglia	ASAH2	10	51900000	52000000	0.6267	rs10994675	-2.58	rs10821669	0.364406	-7.97	-2.233	323	17	enet	0.389087	5.25e-17	1.86024	0.0629	0.528874	1
Brain_Caudate_basal_ganglia	UROS	10	127000000	128000000	0.5752	rs6597745	-3.38	rs10901446	0.612033	-9.44	-1.918	592	5	lasso	0.635303	6.64e-33	1.76727	0.0772	0.560103	1
Brain_Caudate_basal_ganglia	PLAC9	10	81900000	81900000	0.1217	rs7902355	3.56	rs2819872	0.007947	-4.17	-0.182	402	20	enet	0.072997	0.000644	0.71924	0.472	0.866604	1
Brain_Caudate_basal_ganglia	BLOC1S2	10	102000000	102000000	0.5241	rs2495712	3.97	rs7912400	0.429888	-8.19	0.431	410	19	enet	0.468056	2.78e-21	-0.64865	0.517	0.883149	1
Brain_Caudate_basal_ganglia	ZNF33B	10	43100000	43100000	0.1734	rs7093301	-2.07	rs683538	0.154498	4.84	1.145	289	5	lasso	0.154815	6.96e-07	0.75387	0.451	0.859232	1
Brain_Caudate_basal_ganglia	TMEM26	10	63200000	63200000	0.2455	rs11592920	2.7	rs16916006	0.124972	4.4	-0.702	399	6	lasso	0.103544	5.26e-05	-0.54896	0.583	0.907002	1
Brain_Caudate_basal_ganglia	SVIL	10	29700000	30000000	0.2452	rs7070135	2.95	rs4749500	0.004675	3.62	0.159	649	649	blup	0.080635	0.000346	1.49846	0.134	0.646875	1
Brain_Caudate_basal_ganglia	ZNF248	10	38100000	38100000	0.1256	rs16937473	-1.96	rs1208664	0.073088	3.92	-0.52	303	1	lasso	0.043757	0.00697	-0.52	0.603	0.913901	1
Brain_Caudate_basal_ganglia	INPP5F	10	121000000	122000000	0.1809	rs756279	2.75	rs196272	0.088578	4.25	-0.854	504	6	lasso	0.118535	1.51e-05	-0.67809	0.498	0.87648	1
Brain_Caudate_basal_ganglia	METTL10	10	126000000	126000000	0.3618	rs11245446	-4.54	rs7097177	0.261571	6.79	1.226	561	19	enet	0.355811	2.3e-15	0.76926	0.442	0.855726	1
Brain_Caudate_basal_ganglia	LRIT2	10	86000000	86000000	0.301	rs7922841	2.87	rs3829859	0.129461	4.46	-2.068	539	539	blup	0.124333	9.31e-06	-2.47036	0.0135	0.322232	1
Brain_Caudate_basal_ganglia	ASAH2B	10	52500000	52600000	0.2964	rs6479812	-2.27	rs4078160	0.150681	5.09	-1.242	465	6	lasso	0.190437	3.05e-08	-1.93675	0.0528	0.502158	1
Brain_Caudate_basal_ganglia	BMS1P5	10	48900000	49000000	0.3905	rs4922535	2.79	rs11204266	0.122263	-4.89	-1.047	144	144	blup	0.159716	4.56e-07	0.86255	0.388	0.832176	1
Brain_Caudate_basal_ganglia	AGAP7	10	51500000	51500000	0.5714	rs10994675	-2.58	rs10740051	0.273273	6.88	-2.221	70	70	blup	0.40426	8.75e-18	-1.89064	0.0587	0.518787	1
Brain_Caudate_basal_ganglia	C10orf112	10	19500000	20100000	0.2754	rs10764037	-3.28	rs10764033	0.091164	-5.57	-2.06	568	11	enet	0.157423	5.56e-07	2.19914	0.0279	0.412033	1
Brain_Caudate_basal_ganglia	ADARB2-AS1	10	1570000	1600000	0.2972	rs7906343	-2.29	rs11250610	0.126413	-4.77	-0.098	716	1	lasso	0.08104	0.000334	0.098	0.922	0.985537	1
Brain_Caudate_basal_ganglia	AS3MT	10	105000000	105000000	0.4125	rs4919667	-3.61	rs10509760	0.10891	-4.91	0.045	343	11	lasso	0.141974	2.09e-06	-0.81866	0.413	0.842312	1
Brain_Caudate_basal_ganglia	RP11-313J2.1	10	42800000	42900000	0.4395	rs2801023	1.92	rs7086623	0.26419	6.98	0.216	193	193	blup	0.352193	3.43e-15	0.99915	0.318	0.799227	1
Brain_Caudate_basal_ganglia	PTCHD3P1	10	29700000	29800000	0.6077	rs7070135	2.95	rs2281946	0.399864	7.71	0.264	718	9	lasso	0.359547	1.52e-15	0.37639	0.707	0.938573	1
Brain_Caudate_basal_ganglia	RP11-197M22.2	10	16800000	16800000	0.3862	rs10904714	-3.19	rs7094316	0.083923	-4.56	-0.454	655	22	enet	0.100393	6.83e-05	0.62314	0.533	0.889134	1
Brain_Caudate_basal_ganglia	SFTA1P	10	10800000	10800000	0.2407	rs17148133	3.02	rs11256835	0.090656	5.26	-1.701	645	3	lasso	0.15513	6.77e-07	-1.12642	0.26	0.768735	1
Brain_Caudate_basal_ganglia	SLC39A12-AS1	10	18300000	18300000	0.426	rs1888692	2.75	rs12570727	0.43357	7.88	-0.187	417	5	lasso	0.437632	1.45e-19	0.12104	0.904	0.982133	1
Brain_Caudate_basal_ganglia	ZNF32-AS1	10	44100000	44100000	0.2881	rs12765058	-2.65	rs17154506	0.000306	3.59	0.325	466	466	blup	0.068066	0.000963	1.85376	0.0638	0.53163	1
Brain_Caudate_basal_ganglia	RP11-119F19.2	10	81400000	81500000	0.3664	rs4478933	-2.65	rs10885307	0.086757	-5.06	0.304	308	7	lasso	0.142801	1.95e-06	0.42576	0.67	0.932334	1
Brain_Caudate_basal_ganglia	RP11-258F22.1	10	38100000	38100000	0.0992	rs16937473	-1.88	rs1208664	0.026269	-3.69	-0.52	312	312	blup	0.054541	0.00289	0.37025	0.711	0.939091	1
Brain_Caudate_basal_ganglia	RP11-500G22.2	10	124000000	124000000	0.5724	rs3750842	-3.46	rs11200207	0.270992	-6.63	2.701	634	14	lasso	0.454064	1.76e-20	-2.14433	0.032	0.432646	1
Brain_Caudate_basal_ganglia	LINC00595	10	80000000	80100000	0.3507	rs7894696	2.66	rs1000760	0.072072	3.82	1.553	547	547	blup	0.029949	0.0218	1.16844	0.243	0.757075	1
Brain_Caudate_basal_ganglia	WDR11-AS1	10	123000000	123000000	0.5826	rs9630106	-2.67	rs10886800	0.074874	-4.75	-0.226	645	51	enet	0.231493	7.11e-10	0.03338	0.973	0.995767	1
Brain_Caudate_basal_ganglia	GLUD1P2	10	49000000	49000000	0.1703	rs4922535	2.79	rs12776028	0.023124	3.7	0.104	145	4	lasso	0.021943	0.0426	0.48221	0.63	0.921675	1
Brain_Caudate_basal_ganglia	RP11-127L20.3	10	106000000	106000000	0.5032	rs17185757	-3.38	rs156699	0.424483	-7.93	-1.369	435	10	lasso	0.463353	5.19e-21	1.35416	0.176	0.694165	1
Brain_Caudate_basal_ganglia	NUTM2E	10	81600000	81600000	0.4839	rs11002951	2.79	rs1650187	0.224284	5.98	0.276	315	8	lasso	0.265537	2.74e-11	-0.20686	0.836	0.969275	1
Brain_Caudate_basal_ganglia	TNKS2-AS1	10	93500000	93600000	0.5001	rs10509641	2.81	rs2066276	0.408126	8.14	-0.373	305	7	lasso	0.439961	1.08e-19	-0.24289	0.808	0.96363	1
Brain_Caudate_basal_ganglia	RP11-432J24.6	10	134000000	134000000	0.3659	rs2026121	2.54	rs10747068	0.133222	5.51	-0.285	486	26	enet	0.161921	3.76e-07	-0.10649	0.915	0.984518	1
Brain_Caudate_basal_ganglia	TMEM254-AS1	10	81800000	81800000	0.2985	rs7902355	3.56	rs3824727	0.164186	5.8	-1.699	346	4	lasso	0.153935	7.51e-07	-2.05356	0.04	0.459757	1
Brain_Caudate_basal_ganglia	LRRC37A6P	10	27500000	27500000	0.2112	rs12772934	2.69	rs10764692	0.035096	-4.02	-1.442	451	7	lasso	0.038592	0.0107	0.51526	0.606	0.914688	1
Brain_Caudate_basal_ganglia	RP11-297A16.2	10	35400000	35400000	0.1774	rs10764002	-3.69	rs9787643	0.043853	4.63	0.49	303	5	lasso	0.065834	0.00115	0.38586	0.7	0.936977	1
Brain_Caudate_basal_ganglia	RP11-517P14.2	10	43900000	43900000	0.2369	rs12765058	-2.22	rs2261637	0.134473	-4.65	1.342	452	9	lasso	0.111489	2.72e-05	-1.57964	0.114	0.617087	1
Brain_Caudate_basal_ganglia	CTGLF10P	10	46200000	46200000	0.3487	rs4948675	-2.63	rs12266963	-0.004809	2.94	0.38	194	194	blup	0.009432	0.127	-0.28115	0.779	0.957506	1
Brain_Caudate_basal_ganglia	RP11-564C4.6	10	52400000	52400000	0.2964	rs6479812	-2.27	rs4935734	0.122411	-4.78	-0.585	439	25	enet	0.099961	7.08e-05	0.6764	0.499	0.876926	1
Brain_Caudate_basal_ganglia	LINC00202-2	10	26900000	26900000	0.2812	rs4749165	2.33	rs787025	0.073893	4.13	-0.542	449	4	lasso	0.066835	0.00106	-0.63745	0.524	0.885079	1
Brain_Caudate_basal_ganglia	MRPL35P2	10	65400000	65400000	0.1367	rs4394724	-2.55	rs7089698	0.001866	3.34	-0.524	372	372	blup	0.035957	0.0132	-0.26795	0.789	0.959386	1
Brain_Caudate_basal_ganglia	LINC00202-1	10	27200000	27200000	0.3814	rs12772934	2.69	rs9703520	0.116716	5.22	0.733	450	7	lasso	0.137848	2.97e-06	0.94702	0.344	0.814255	1
Brain_Caudate_basal_ganglia	LINC00865	10	91600000	91600000	0.644	rs10881759	2.31	rs1125326	0.444575	8.07	-1.078	497	7	lasso	0.478328	6.95e-22	-0.93296	0.351	0.817543	1
Brain_Caudate_basal_ganglia	IDI2-AS1	10	1070000	1090000	0.1394	rs7906343	-2.29	rs12359250	0.061135	3.99	0.59	507	6	lasso	0.053556	0.00314	0.58064	0.561	0.899086	1
Brain_Caudate_basal_ganglia	RP11-324I22.2	10	35500000	35500000	0.1407	rs10764002	-3.69	rs2474528	0.006757	3.58	-1.353	312	312	blup	0.074677	0.000562	-1.77799	0.0754	0.555764	1
Brain_Caudate_basal_ganglia	EBAG9P1	10	101000000	101000000	0.2832	rs10883434	2.91	rs3740078	0.187291	5.82	-0.316	452	7	lasso	0.157255	5.64e-07	-0.11315	0.91	0.983309	1
Brain_Caudate_basal_ganglia	DLG5-AS1	10	79700000	79700000	0.2222	rs1863833	-2.64	rs2244688	-0.0052	-3.19	0.172	513	513	blup	0.009143	0.131	-0.22559	0.822	0.966314	1
Brain_Caudate_basal_ganglia	RP11-140A10.3	10	134000000	134000000	0.3108	rs10430614	-3.02	rs2818409	0.198241	5.62	-0.942	464	5	lasso	0.168633	2.1e-07	-1.04526	0.296	0.787871	1
Brain_Caudate_basal_ganglia	LINC00601	10	128000000	128000000	0.4542	rs7079561	-3.41	rs10751548	0.056327	-4.22	1.769	709	709	blup	0.090333	0.000156	-0.71709	0.473	0.867387	1
Brain_Caudate_basal_ganglia	SPA17P1	10	77100000	77100000	0.3428	rs11001471	2.54	rs10490992	-0.000489	3.29	-0.173	361	6	lasso	0.019218	0.0538	-1.45123	0.147	0.662282	1
Brain_Caudate_basal_ganglia	LINC00614	10	27200000	27200000	0.1418	rs12772934	2.69	rs7086553	0.00174	-3.5	-0.881	449	449	blup	0.024955	0.033	0.80637	0.42	0.84658	1
Brain_Caudate_basal_ganglia	RP11-398C13.2	10	14800000	14800000	0.2419	rs11259535	3.2	rs1218347	-0.006859	-3.45	0.33	634	634	blup	0.035895	0.0133	-0.21666	0.828	0.967764	1
Brain_Caudate_basal_ganglia	LINC00707	10	6820000	6880000	0.3155	rs1268331	3.72	rs10795503	-0.007043	-3.58	1.853	760	760	blup	0.02793	0.0257	-1.59336	0.111	0.6129	1
Brain_Caudate_basal_ganglia	RP11-245J24.1	10	120000000	120000000	0.3306	rs17651869	-3.4	rs7894409	0.063583	3.76	-1.142	542	542	blup	0.024822	0.0334	-1.49114	0.136	0.649292	1
Brain_Caudate_basal_ganglia	RP11-499P20.2	10	18800000	18800000	0.3063	rs1888692	2.75	rs10828851	0.133427	4.88	0.603	600	600	blup	0.138506	2.81e-06	1.37359	0.17	0.686725	1
Brain_Caudate_basal_ganglia	RP13-137A17.6	10	135000000	135000000	0.3192	rs28850386	2.31	rs4598592	0.204782	5.54	0.259	425	12	lasso	0.176461	1.05e-07	0.36127	0.718	0.941555	1
Brain_Caudate_basal_ganglia	NSUN6	10	18800000	18900000	0.3539	rs1888692	2.75	rs7907153	0.326036	-7.01	-0.502	590	5	lasso	0.304153	5.7e-13	0.39409	0.694	0.936053	1
Brain_Caudate_basal_ganglia	HOGA1	10	99300000	99400000	0.2396	rs1867073	3.15	rs12416267	0.203138	-5.55	-1.032	496	3	lasso	0.156138	6.21e-07	0.92249	0.356	0.819431	1
Brain_Caudate_basal_ganglia	MBL1P	10	81700000	81700000	0.3953	rs4478933	-2.65	rs7072068	0.225979	5.85	0.081	308	13	enet	0.255488	7.26e-11	0.32452	0.746	0.94775	1
Brain_Caudate_basal_ganglia	RP11-399O19.9	10	90800000	90800000	0.4866	rs11203038	2.44	rs3740286	0.290116	-6.52	-0.998	571	4	lasso	0.306556	4.45e-13	1.02075	0.307	0.793613	1
Brain_Caudate_basal_ganglia	PLCE1-AS1	10	96000000	96000000	0.1895	rs3740360	2.08	rs12244826	-0.005465	3.46	-0.106	337	6	lasso	0.018091	0.0593	-0.51922	0.604	0.91403	1
Brain_Caudate_basal_ganglia	RP11-18I14.10	10	104000000	104000000	0.2454	rs4919667	-3.61	rs2296581	0.029953	4.31	-3.547	337	51	enet	0.174832	1.22e-07	-1.32966	0.184	0.703229	1
Brain_Caudate_basal_ganglia	RP11-137H2.6	10	82200000	82200000	0.3971	rs7902355	3.56	rs10736365	0.232358	5.91	-0.272	551	7	lasso	0.254595	7.91e-11	-0.18693	0.852	0.972007	1
Brain_Caudate_basal_ganglia	RP11-724N1.1	10	105000000	105000000	0.0923	rs4919667	-3.61	rs4919690	0.030016	-3.74	0.971	338	338	blup	0.040154	0.00937	-1.9357	0.0529	0.502694	1
Brain_Caudate_basal_ganglia	RP11-47A8.5	10	104000000	104000000	0.2231	rs4919667	-3.61	rs10883759	0.146205	4.77	2.024	360	9	lasso	0.093518	0.00012	2.25699	0.024	0.394381	1
Brain_Caudate_basal_ganglia	RP11-508N22.12	10	38400000	38400000	0.6443	rs11011455	-1.83	rs17587699	0.069379	-5.84	-0.66	220	12	lasso	0.329001	4.23e-14	-0.07782	0.938	0.988347	1
Brain_Caudate_basal_ganglia	RP11-479G22.8	10	33200000	33200000	0.1604	rs2383984	3.41	rs1557150	0.092177	-4.85	-1.977	449	3	lasso	0.124806	8.95e-06	1.70553	0.0881	0.582144	1
Brain_Caudate_basal_ganglia	ZNF195	11	3360000	3400000	0.2686	rs956453	3.88	rs11026708	0.151533	-5.12	1.667	412	6	lasso	0.10375	5.18e-05	-1.67479	0.094	0.590986	1
Brain_Caudate_basal_ganglia	ABCC8	11	17400000	17500000	0.4006	rs12574348	3.15	rs4148622	0.003406	-4.27	2.196	510	510	blup	0.04512	0.00624	-0.915944	0.36	0.821723	1
Brain_Caudate_basal_ganglia	MRE11A	11	94200000	94200000	0.2353	rs11020904	1.84	rs535801	0.22143	5.77	0.752	439	3	lasso	0.19903	1.41e-08	0.731696	0.464	0.863503	1
Brain_Caudate_basal_ganglia	RNH1	11	495000	507000	0.3943	rs28633403	-2.73	rs7114673	0.016751	-3.8	-0.493	417	417	blup	0.02832	0.0249	2.63535	0.00841	0.270342	1
Brain_Caudate_basal_ganglia	MED17	11	93500000	93500000	0.2593	rs2045459	3.15	rs11603364	0.197092	5.49	-0.171	400	4	lasso	0.13899	2.7e-06	-0.178454	0.858	0.973108	1
Brain_Caudate_basal_ganglia	MARK2	11	63600000	63700000	0.4078	rs2005261	-3.39	rs6591807	0.023807	4.71	-0.364	321	6	lasso	0.03705	0.0121	-0.568989	0.569	0.902366	1
Brain_Caudate_basal_ganglia	ACAT1	11	108000000	108000000	0.185	rs1532820	2.64	rs10890813	0.045944	4.27	-1.187	366	366	blup	0.05962	0.00191	-0.176459	0.86	0.973536	1
Brain_Caudate_basal_ganglia	NAALAD2	11	89900000	89900000	0.1829	rs10160358	-2.04	rs532247	0.07346	4.11	-0.067	260	260	blup	0.08328	0.000278	1.10203	0.27	0.773909	1
Brain_Caudate_basal_ganglia	GSTP1	11	67400000	67400000	0.2764	rs12418774	-2.84	rs614080	0.0954	5.29	-0.959	258	5	enet	0.14575	1.52e-06	-0.870293	0.384	0.831211	1
Brain_Caudate_basal_ganglia	CD82	11	44600000	44600000	0.4775	rs7120821	-3.04	rs7935166	0.136489	4.72	-0.853	604	12	lasso	0.07466	0.000563	-0.789889	0.43	0.850589	1
Brain_Caudate_basal_ganglia	FOLH1	11	49200000	49200000	0.1195	rs12798376	1.88	rs7129116	0.109782	4.56	-0.786	168	4	lasso	0.10133	6.32e-05	-0.789304	0.43	0.850589	1
Brain_Caudate_basal_ganglia	ALG9	11	112000000	112000000	0.1625	rs11821811	3.04	rs11213917	-0.007083	-3.08	-0.358	346	346	blup	0.05306	0.00326	1.1967	0.231	0.746718	1
Brain_Caudate_basal_ganglia	HTATIP2	11	20400000	20400000	0.3561	rs10833259	3.26	rs10833312	0.133032	-5.24	-1.558	707	4	lasso	0.14647	1.43e-06	2.03107	0.0422	0.467075	1
Brain_Caudate_basal_ganglia	SNX15	11	64800000	64800000	0.2223	rs1783811	-3.5	rs562590	0.18674	-5.77	-1.089	335	2	lasso	0.14247	2.01e-06	1.08155	0.279	0.779495	1
Brain_Caudate_basal_ganglia	FOXRED1	11	126000000	126000000	0.3493	rs552640	3.21	rs625413	0.308864	-6.68	0.317	651	8	lasso	0.28415	4.34e-12	-0.038447	0.969	0.995075	1
Brain_Caudate_basal_ganglia	CCDC86	11	60600000	60600000	0.2176	rs2508466	-2.75	rs2276324	0.01905	-4.14	-1.866	430	4	lasso	0.06095	0.00172	1.70539	0.0881	0.582144	1
Brain_Caudate_basal_ganglia	CEP164	11	117000000	117000000	0.3471	rs4938375	-3.31	rs525493	0.069299	4.42	-2.424	527	11	enet	0.08529	0.000236	-2.08663	0.0369	0.449444	1
Brain_Caudate_basal_ganglia	ACCS	11	44100000	44100000	0.4833	rs6485440	2.83	rs3923808	0.09977	-5.6	-0.803	532	14	enet	0.32726	5.09e-14	1.5761	0.115	0.61856	1
Brain_Caudate_basal_ganglia	SLC22A18	11	2920000	2950000	0.3438	rs956453	3.88	rs367035	0.069773	-4.5	0.21	484	9	lasso	0.0837	0.000269	-0.481678	0.63	0.921675	1
Brain_Caudate_basal_ganglia	SLC35F2	11	108000000	108000000	0.6071	rs1532820	2.64	rs4753821	0.324202	6.86	1.204	407	23	enet	0.38425	9.2e-17	2.24486	0.0248	0.39915	1
Brain_Caudate_basal_ganglia	NDUFS8	11	67800000	67800000	0.2506	rs12418774	-2.84	rs2075626	0.096919	-4.83	0.406	271	4	lasso	0.08466	0.000249	0.106545	0.915	0.984518	1
Brain_Caudate_basal_ganglia	GTF2H1	11	18300000	18400000	0.2696	rs3758946	-2.83	rs4757637	0.082241	-5.28	-0.727	440	9	enet	0.13224	4.78e-06	0.924764	0.355	0.819043	1
Brain_Caudate_basal_ganglia	USP35	11	77900000	77900000	0.1736	rs17825319	-2.45	rs1470711	0.113462	5.02	0.687	350	7	enet	0.12734	7.23e-06	0.466978	0.641	0.924609	1
Brain_Caudate_basal_ganglia	SNX19	11	131000000	131000000	0.6785	rs6590557	-3.59	rs3751039	0.333437	-6.99	-1.949	642	61	enet	0.40526	7.76e-18	2.42286	0.0154	0.339189	1
Brain_Caudate_basal_ganglia	CAT	11	34500000	34500000	0.1855	rs11032725	-2.55	rs2420388	0.086352	-4.22	0.162	611	3	lasso	0.0855	0.000232	-0.09625	0.923	0.985761	1
Brain_Caudate_basal_ganglia	SERGEF	11	17800000	18000000	0.3469	rs12574348	3.15	rs2468782	0.054685	-4.41	1.732	489	37	enet	0.13476	3.86e-06	-1.56021	0.119	0.624267	1
Brain_Caudate_basal_ganglia	CHRNA10	11	3690000	3690000	0.2275	rs956453	3.88	rs11030008	0.007406	3.58	0.166	385	385	blup	0.04589	0.00586	-3.02187	0.00251	0.15363	1
Brain_Caudate_basal_ganglia	STK33	11	8410000	8620000	0.2405	rs3862351	2.72	rs3942866	-0.006101	4.2	1.016	515	13	enet	0.04675	0.00546	0.339298	0.734	0.944821	1
Brain_Caudate_basal_ganglia	RRP8	11	6620000	6620000	0.2978	rs2723664	3.79	rs11826421	0.033304	4.34	-0.019	634	6	enet	0.03836	0.0109	-0.02195	0.982	0.997068	1
Brain_Caudate_basal_ganglia	IGHMBP2	11	68700000	68700000	0.3521	rs7127508	-3	rs636049	0.279255	7.16	-0.69	408	6	lasso	0.33193	3.1e-14	-0.799083	0.424	0.848059	1
Brain_Caudate_basal_ganglia	MTL5	11	68500000	68500000	0.2098	rs7127508	-3	rs3019598	0.104157	-4.6	0.804	421	3	lasso	0.0761	0.000501	-0.871093	0.384	0.831211	1
Brain_Caudate_basal_ganglia	AMPD3	11	10300000	10500000	0.6535	rs1466427	-3.24	rs2071020	0.356097	7.36	-0.28	494	23	enet	0.41853	1.56e-18	-0.105958	0.916	0.98454	1
Brain_Caudate_basal_ganglia	MEN1	11	64600000	64600000	0.2863	rs606063	3.72	rs483962	-0.006506	3.24	0.655	343	343	blup	0.03843	0.0108	-0.581025	0.561	0.899086	1
Brain_Caudate_basal_ganglia	MTNR1B	11	92700000	92700000	0.2318	rs2658795	3.12	rs4753426	0.006098	-3.46	-0.535	428	428	blup	0.06781	0.000983	0.639677	0.522	0.884736	1
Brain_Caudate_basal_ganglia	TIMM10	11	57300000	57300000	0.3032	rs641325	4.1	rs2729371	0.221044	5.97	-2.037	377	9	lasso	0.22141	1.82e-09	-2.55294	0.0107	0.295718	1
Brain_Caudate_basal_ganglia	ADAMTS8	11	130000000	130000000	0.5023	rs10791097	3.45	rs3829270	-0.004543	4.08	0.664	518	518	blup	0.10359	5.24e-05	2.47758	0.0132	0.319978	1
Brain_Caudate_basal_ganglia	ANKRD42	11	82900000	83000000	0.248	rs17519683	3.18	rs6592113	0.054436	4.28	0.231	405	4	lasso	0.0555	0.00268	-0.202697	0.839	0.969816	1
Brain_Caudate_basal_ganglia	CCDC90B	11	83000000	83000000	0.218	rs17519683	3.18	rs638886	0.132867	-4.92	-0.533	393	1	lasso	0.10305	5.48e-05	0.533	0.594	0.910403	1
Brain_Caudate_basal_ganglia	NARS2	11	78100000	78300000	0.2039	rs11237692	2.41	rs10793334	0.140297	-4.78	-0.672	455	5	lasso	0.13324	4.4e-06	0.780642	0.435	0.853143	1
Brain_Caudate_basal_ganglia	TRPC6	11	101000000	102000000	0.2259	rs1661410	2.45	rs10895201	0.005149	3.63	-0.09	427	427	blup	0.09699	9.04e-05	0.386726	0.699	0.936749	1
Brain_Caudate_basal_ganglia	RDX	11	110000000	110000000	0.2209	rs1648148	2.65	rs12575162	0.00416	3.19	-0.357	389	30	enet	0.0524	0.00345	-0.278221	0.781	0.957924	1
Brain_Caudate_basal_ganglia	PPP2R1B	11	112000000	112000000	0.41	rs11821811	3.04	rs3829258	0.124792	-6.32	-0.569	370	3	lasso	0.22688	1.09e-09	-0.071031	0.943	0.989507	1
Brain_Caudate_basal_ganglia	SIRT3	11	215000	236000	0.2962	rs28927679	-2.31	rs4980335	0.168793	-5.84	-0.652	293	7	lasso	0.26398	3.18e-11	1.17358	0.241	0.755368	1
Brain_Caudate_basal_ganglia	IFITM3	11	320000	321000	0.2991	rs28633403	-2.73	rs7944394	0.145846	-5.07	-1.08	327	4	lasso	0.14204	2.08e-06	0.548535	0.583	0.907002	1
Brain_Caudate_basal_ganglia	ATHL1	11	289000	296000	0.7779	rs7946354	-2.69	rs2242566	0.312914	7.26	0.171	316	8	lasso	0.46972	2.22e-21	0.188651	0.85	0.971496	1
Brain_Caudate_basal_ganglia	SLC5A12	11	26700000	26700000	0.3288	rs10835101	2.81	rs12278745	0.228004	5.91	-0.711	537	5	lasso	0.19775	1.58e-08	-0.719935	0.472	0.866604	1
Brain_Caudate_basal_ganglia	HSD17B12	11	43600000	43900000	0.808	rs6485440	2.83	rs10768983	0.567815	-9.18	1.895	504	504	blup	0.59484	1.14e-29	-0.887172	0.375	0.827195	1
Brain_Caudate_basal_ganglia	APIP	11	34900000	34900000	0.6875	rs11032725	-2.55	rs1117050	0.61945	9.42	0.943	690	14	lasso	0.58311	8.62e-29	0.836409	0.403	0.838494	1
Brain_Caudate_basal_ganglia	C11orf49	11	47000000	47200000	0.3018	rs10838709	3.75	rs10838698	-0.007092	-3.25	-0.913	282	33	enet	0.05314	0.00324	0.064857	0.948	0.990828	1
Brain_Caudate_basal_ganglia	CCDC82	11	96100000	96100000	0.7192	rs10765806	-3.25	rs11021568	0.508837	8.62	1.462	474	8	lasso	0.49117	1.18e-22	1.42008	0.156	0.673722	1
Brain_Caudate_basal_ganglia	INTS4	11	77600000	77700000	0.2405	rs17825319	-2.45	rs12577552	0.045692	3.92	-0.593	351	351	blup	0.10701	3.95e-05	0.016217	0.987	0.99795	1
Brain_Caudate_basal_ganglia	TTC12	11	113000000	113000000	0.5649	rs17114689	5.13	rs12801450	0.302232	6.64	-0.815	527	8	lasso	0.42933	4.1e-19	-1.60749	0.108	0.609824	1
Brain_Caudate_basal_ganglia	NPAT	11	108000000	108000000	0.0987	rs1532820	2.64	rs425538	0.07995	-3.89	1.563	356	356	blup	0.04693	0.00538	-1.87823	0.0603	0.523511	1
Brain_Caudate_basal_ganglia	EML3	11	62400000	62400000	0.2681	rs11603383	-2.88	rs2956993	0.114345	4.94	-0.816	382	382	blup	0.10929	3.27e-05	-0.853436	0.393	0.834326	1
Brain_Caudate_basal_ganglia	B3GAT3	11	62400000	62400000	0.2338	rs11603383	-2.88	rs693698	0.194456	5.5	-0.686	384	7	lasso	0.18178	6.59e-08	-0.731957	0.464	0.863503	1
Brain_Caudate_basal_ganglia	TRPT1	11	64000000	64000000	0.2183	rs606063	3.72	rs599549	0.203891	-5.52	-2.189	343	6	lasso	0.18712	4.1e-08	2.18861	0.0286	0.415342	1
Brain_Caudate_basal_ganglia	ARL14EP	11	30300000	30400000	0.1517	rs10767830	2.52	rs642126	0.084117	-4.86	0.852	388	8	lasso	0.09268	0.000129	-0.845397	0.398	0.836217	1
Brain_Caudate_basal_ganglia	TBRG1	11	124000000	125000000	0.2596	rs3802807	2.88	rs2077126	-0.000502	-3.69	-0.167	509	34	enet	0.03288	0.0171	2.10236	0.0355	0.444781	1
Brain_Caudate_basal_ganglia	ALG8	11	77800000	77900000	0.564	rs17825319	-2.45	rs606732	0.187626	-6.12	-1.134	343	343	blup	0.31964	1.14e-13	1.0825	0.279	0.779495	1
Brain_Caudate_basal_ganglia	VPS11	11	119000000	119000000	0.5195	rs638893	1.98	rs3825061	0.291293	-7.15	-1.274	383	7	lasso	0.34853	5.13e-15	1.26335	0.206	0.726088	1
Brain_Caudate_basal_ganglia	LRRC56	11	538000	555000	0.2504	rs28633403	-2.73	rs12628	0.180243	5.27	-0.544	429	3	lasso	0.1752	1.18e-07	-0.911032	0.362	0.822065	1
Brain_Caudate_basal_ganglia	TTC9C	11	62500000	62500000	0.1792	rs11603383	-2.88	rs2509979	-0.005915	3.01	0.001	350	350	blup	0.01505	0.0772	0.596105	0.551	0.895847	1
Brain_Caudate_basal_ganglia	RPS6KA4	11	64100000	64100000	0.2535	rs606063	3.72	rs694739	0.030665	4.15	0.745	351	351	blup	0.09681	9.18e-05	1.10358	0.27	0.773909	1
Brain_Caudate_basal_ganglia	PSMC3	11	47400000	47400000	0.1444	rs10838709	3.75	rs7105122	0.13673	-4.79	-2.604	288	2	lasso	0.10522	4.58e-05	2.63968	0.0083	0.268264	1
Brain_Caudate_basal_ganglia	RAPSN	11	47500000	47500000	0.1025	rs10838709	3.75	rs3847503	0.033974	3.94	-2.932	285	285	blup	0.03035	0.021	-1.12628	0.26	0.768735	1
Brain_Caudate_basal_ganglia	ZNF202	11	124000000	124000000	0.2065	rs13377457	2.82	rs1144506	0.128848	4.9	0.214	607	5	lasso	0.13356	4.28e-06	0.650707	0.515	0.882376	1
Brain_Caudate_basal_ganglia	TAF10	11	6630000	6630000	0.268	rs2723664	3.79	rs7109662	-0.004896	-3.14	-0.108	635	12	lasso	-0.00208	0.403	-0.576321	0.564	0.900228	1
Brain_Caudate_basal_ganglia	C11orf74	11	36600000	36700000	0.1687	rs4290197	2.69	rs1022367	0.019675	3.51	-0.344	581	581	blup	0.00942	0.127	0.565317	0.572	0.903226	1
Brain_Caudate_basal_ganglia	XRRA1	11	74500000	74700000	0.8594	rs11602732	3.6	rs2119028	0.686724	10.25	-0.33	458	16	lasso	0.7331	1.71e-42	-0.37083	0.711	0.939091	1
Brain_Caudate_basal_ganglia	TRIM66	11	8630000	8690000	0.182	rs3862351	2.71	rs10769936	0.054114	-4.57	1.209	503	503	blup	0.09311	0.000124	-0.413252	0.679	0.934009	1
Brain_Caudate_basal_ganglia	ZNF143	11	9480000	9550000	0.2853	rs360142	2.5	rs11042429	0.048136	4.62	1.544	398	398	blup	0.13163	5.04e-06	0.976198	0.329	0.806207	1
Brain_Caudate_basal_ganglia	TMPRSS5	11	114000000	114000000	0.779	rs595641	-3.38	rs4938050	0.445837	8.05	-0.105	559	16	lasso	0.41434	2.6e-18	-0.169194	0.866	0.974792	1
Brain_Caudate_basal_ganglia	SAAL1	11	18100000	18100000	0.2436	rs12574348	3.15	rs10500831	0.139689	-5.71	-0.516	430	11	enet	0.18243	6.22e-08	-0.238066	0.812	0.964248	1
Brain_Caudate_basal_ganglia	LDHC	11	18400000	18500000	0.8501	rs3758946	-2.83	rs2643856	0.534363	9.07	0.063	447	16	enet	0.52646	7.22e-25	-0.118506	0.906	0.982275	1
Brain_Caudate_basal_ganglia	LDHAL6A	11	18500000	18500000	0.3021	rs3758946	-2.83	rs7938977	0.134933	4.64	-2.109	434	10	lasso	0.1207	1.26e-05	-2.05737	0.0397	0.459057	1
Brain_Caudate_basal_ganglia	FAM111A	11	58900000	58900000	0.2663	rs10750901	-3.44	rs11229795	0.002368	3.09	-0.733	339	339	blup	0.05277	0.00334	-0.037811	0.97	0.995274	1
Brain_Caudate_basal_ganglia	MS4A7	11	60100000	60200000	0.2851	rs7930400	2.41	rs12292356	0.001316	-3.41	-0.183	457	457	blup	0.05441	0.00292	-0.728138	0.467	0.864616	1
Brain_Caudate_basal_ganglia	MS4A14	11	60200000	60200000	0.285	rs7930400	2.41	rs11230289	0.131835	-5.41	-0.631	459	5	lasso	0.11979	1.36e-05	0.535455	0.592	0.909637	1
Brain_Caudate_basal_ganglia	ART5	11	3660000	3660000	0.346	rs956453	3.88	rs7128137	0.199475	-5.53	0.878	382	5	lasso	0.19604	1.84e-08	-0.923453	0.356	0.819431	1
Brain_Caudate_basal_ganglia	RRM1	11	4120000	4160000	0.1439	rs96489	-2.54	rs1869085	0.068769	4.56	0.963	509	4	lasso	0.12658	7.71e-06	0.924969	0.355	0.819043	1
Brain_Caudate_basal_ganglia	NDUFV1	11	67400000	67400000	0.2243	rs12418774	-2.84	rs4024254	0.160058	5.22	-0.077	261	4	lasso	0.1358	3.54e-06	-0.067373	0.946	0.990363	1
Brain_Caudate_basal_ganglia	C2CD3	11	73700000	73900000	0.3725	rs11602732	3.6	rs2178000	0.023752	3.83	-0.117	409	54	enet	0.08449	0.000252	-0.19468	0.846	0.970737	1
Brain_Caudate_basal_ganglia	CCDC88B	11	64100000	64100000	0.3133	rs606063	3.72	rs647152	0.141037	-5.76	1.026	354	5	lasso	0.1334	4.34e-06	-0.880043	0.379	0.828616	1
Brain_Caudate_basal_ganglia	METTL15	11	28100000	28400000	0.1048	rs2585810	-3.51	rs17571754	0.019023	3.56	-0.322	299	299	blup	0.07801	0.000428	1.09941	0.272	0.774789	1
Brain_Caudate_basal_ganglia	NFRKB	11	130000000	130000000	0.4123	rs2073639	-2.76	rs7948511	0.092378	5.54	-0.7	462	462	blup	0.17711	9.96e-08	-0.603495	0.546	0.894409	1
Brain_Caudate_basal_ganglia	ANO5	11	22200000	22300000	0.2698	rs1487824	-3.34	rs6483831	0.125915	5.08	1.577	375	5	lasso	0.13776	3e-06	1.66194	0.0965	0.595714	1
Brain_Caudate_basal_ganglia	OVOL1	11	65600000	65600000	0.1363	rs555903	-2.86	rs948494	0.007267	3.93	1.213	334	334	blup	0.0594	0.00195	1.44189	0.149	0.665462	1
Brain_Caudate_basal_ganglia	NADSYN1	11	71200000	71200000	0.2196	rs2885440	2.48	rs12800438	0.078949	-4.88	0.11	364	19	enet	0.13933	2.62e-06	-0.64149	0.521	0.884499	1
Brain_Caudate_basal_ganglia	TRMT112	11	64100000	64100000	0.4297	rs606063	3.72	rs1783811	-0.007092	-3.68	-3.496	359	359	blup	0.08209	0.000307	1.15713	0.247	0.760231	1
Brain_Caudate_basal_ganglia	KCNK7	11	65400000	65400000	0.1731	rs555903	-2.86	rs10750763	-0.002261	-3.89	0.425	349	349	blup	-0.00325	0.463	-1.51203	0.131	0.641916	1
Brain_Caudate_basal_ganglia	TIGD3	11	65100000	65100000	0.1868	rs555903	-2.86	rs500464	0.008569	3.66	0.513	343	8	lasso	0.03877	0.0105	-0.501752	0.616	0.917669	1
Brain_Caudate_basal_ganglia	CTSF	11	66300000	66300000	0.2035	rs3782079	2.68	rs11227527	0.150263	4.7	2.469	254	3	lasso	0.14046	2.38e-06	2.47541	0.0133	0.320851	1
Brain_Caudate_basal_ganglia	ZDHHC24	11	66300000	66300000	0.1433	rs3782079	2.68	rs2282529	0.007087	-3.59	-0.439	259	259	blup	0.04398	0.00685	-2.39145	0.0168	0.349697	1
Brain_Caudate_basal_ganglia	PACS1	11	65800000	66000000	0.143	rs555903	-2.86	rs7941469	0.021472	-4.16	-1.913	360	19	enet	0.11137	2.75e-05	1.32758	0.184	0.703229	1
Brain_Caudate_basal_ganglia	TMEM9B	11	8970000	8990000	0.1357	rs931756	-2.67	rs3751051	0.025321	-3.75	-1.336	360	360	blup	0.04283	0.00752	1.01565	0.31	0.79508	1
Brain_Caudate_basal_ganglia	TBC1D10C	11	67200000	67200000	0.1383	rs10791923	2.57	rs10896172	0.061134	-4.49	0.115	256	3	lasso	0.04464	0.00649	-0.122798	0.902	0.98173	1
Brain_Caudate_basal_ganglia	UCP2	11	73700000	73700000	0.3435	rs11602732	3.6	rs659366	0.244218	6.14	0.911	372	5	lasso	0.21487	3.33e-09	1.2446	0.213	0.730345	1
Brain_Caudate_basal_ganglia	PAAF1	11	73600000	73600000	0.4432	rs1726743	3.4	rs1792163	-0.007085	2.89	0.158	342	7	lasso	0.04108	0.00868	-0.380583	0.704	0.938211	1
Brain_Caudate_basal_ganglia	MRPL48	11	73500000	73600000	0.2049	rs1726743	3.4	rs1723846	0.032907	-4.67	0.234	333	22	enet	0.00936	0.128	-0.16529	0.869	0.975423	1
Brain_Caudate_basal_ganglia	TCP11L1	11	33100000	33100000	0.1826	rs7102857	-3.1	rs7926030	0.151115	4.81	-1.433	308	8	lasso	0.13197	4.89e-06	-1.54293	0.123	0.630557	1
Brain_Caudate_basal_ganglia	TMEM80	11	696000	705000	0.4605	rs28633403	-2.73	rs4073591	0.320542	7.17	0.428	475	10	lasso	0.36456	8.68e-16	0.131628	0.895	0.980597	1
Brain_Caudate_basal_ganglia	MRVI1-AS1	11	10600000	10600000	0.4506	rs1466426	-3.29	rs1462941	0.225346	-6.5	0.643	525	5	lasso	0.28112	5.88e-12	-0.806594	0.42	0.84658	1
Brain_Caudate_basal_ganglia	AP006621.1	11	780000	781000	0.6909	rs28514396	-2.93	rs4963153	0.453036	8.58	2.306	420	6	lasso	0.50853	1.01e-23	2.17573	0.0296	0.421346	1
Brain_Caudate_basal_ganglia	CD151	11	833000	840000	0.4249	rs28514396	-3.11	rs6597977	0.398985	-7.64	-1.637	416	4	lasso	0.37773	1.95e-16	1.5302	0.126	0.635528	1
Brain_Caudate_basal_ganglia	RIC8A	11	208000	215000	0.2611	rs28927679	-2.17	rs2272563	0.056521	4.27	1.348	279	21	enet	0.11431	2.15e-05	1.01198	0.312	0.796117	1
Brain_Caudate_basal_ganglia	LDLRAD3	11	36000000	36300000	0.2107	rs506859	3.8	rs4755444	0.120791	-4.3	-0.664	617	3	lasso	0.06199	0.00158	0.683575	0.494	0.874894	1
Brain_Caudate_basal_ganglia	KCNA4	11	30000000	30000000	0.168	rs10767830	2.52	rs324303	-0.006053	-3.35	0.564	356	356	blup	0.0345	0.0149	0.188227	0.851	0.971848	1
Brain_Caudate_basal_ganglia	KCNK4	11	64100000	64100000	0.1554	rs606063	3.72	rs12798333	0.108214	4.33	2.653	351	5	lasso	0.09901	7.65e-05	2.05094	0.0403	0.461054	1
Brain_Caudate_basal_ganglia	C11orf54	11	93500000	93500000	0.5294	rs2045459	3.15	rs652961	0.360797	7.63	-0.231	410	16	enet	0.39993	1.47e-17	-0.45681	0.648	0.926707	1
Brain_Caudate_basal_ganglia	AP2A2	11	925000	1010000	0.2248	rs28514396	-3.22	rs7481521	0.082825	-4.1	-1.306	401	2	lasso	0.01839	0.0577	1.31262	0.189	0.708738	1
Brain_Caudate_basal_ganglia	FANCF	11	22600000	22600000	0.1905	rs1900586	3.12	rs12789246	0.036357	-3.72	-0.205	377	5	lasso	0.03828	0.0109	-0.000231	1	1	1
Brain_Caudate_basal_ganglia	AC131971.1	11	3010000	3010000	0.3034	rs956453	3.88	rs16928841	0.135166	4.9	-1.43	461	5	lasso	0.10722	3.88e-05	-1.41661	0.157	0.674406	1
Brain_Caudate_basal_ganglia	SIGIRR	11	406000	417000	0.3399	rs28633403	-2.73	rs35828848	0.197908	-5.56	-0.414	372	3	lasso	0.17012	1.84e-07	0.48747	0.626	0.920005	1
Brain_Caudate_basal_ganglia	PSMD13	11	237000	253000	0.5872	rs28927679	-2.31	rs511744	0.396648	7.68	1.203	293	38	enet	0.3845	8.93e-17	1.88588	0.0593	0.520409	1
Brain_Caudate_basal_ganglia	TMEM216	11	61200000	61200000	0.257	rs2508466	-3.53	rs730338	0.121717	4.93	-0.326	374	374	blup	0.14289	1.94e-06	-0.05021	0.96	0.993302	1
Brain_Caudate_basal_ganglia	KCTD21	11	77900000	77900000	0.4708	rs17825319	-2.45	rs1144764	0.363575	7.24	0.828	350	7	lasso	0.42288	9.12e-19	0.87882	0.379	0.828616	1
Brain_Caudate_basal_ganglia	COLCA1	11	111000000	111000000	0.1766	rs3886942	2.43	rs11213821	0.117767	4.33	-0.643	449	18	enet	0.11919	1.43e-05	-0.478304	0.632	0.922307	1
Brain_Caudate_basal_ganglia	TRAPPC4	11	119000000	119000000	0.5596	rs638893	1.98	rs569	0.452386	8.06	-0.793	386	4	lasso	0.44327	7.07e-20	-0.724731	0.469	0.865536	1
Brain_Caudate_basal_ganglia	FAM180B	11	47600000	47600000	0.0778	rs10838709	3.75	rs10838738	0.008703	3.64	-1.562	277	277	blup	0.01351	0.0884	-2.09933	0.0358	0.445296	1
Brain_Caudate_basal_ganglia	MRPL21	11	68700000	68700000	0.5662	rs7127508	-3	rs636049	0.554586	-8.92	-0.69	408	8	lasso	0.54675	3.23e-26	0.699295	0.484	0.870631	1
Brain_Caudate_basal_ganglia	BCO2	11	112000000	112000000	0.3039	rs11214260	3.35	rs11214127	0.262348	-6.39	-0.098	387	4	lasso	0.25651	6.58e-11	0.157976	0.874	0.976431	1
Brain_Caudate_basal_ganglia	PARVA	11	12400000	12600000	0.2939	rs11022267	2.93	rs6485678	0.030656	3.91	1.131	666	39	enet	0.01561	0.0735	-0.459498	0.646	0.925835	1
Brain_Caudate_basal_ganglia	UVRAG	11	75500000	75900000	0.1744	rs662279	-2.81	rs11825311	0.006075	-4.35	0.631	441	441	blup	0.03628	0.0129	0.402384	0.687	0.935204	1
Brain_Caudate_basal_ganglia	LAYN	11	111000000	111000000	0.2355	rs11821811	3.04	rs4938792	0.128711	-5.15	0.898	392	4	lasso	0.15374	7.63e-07	-0.724718	0.469	0.865536	1
Brain_Caudate_basal_ganglia	KRTAP5-10	11	71300000	71300000	0.3522	rs2885440	2.48	rs11234027	0.284484	6.74	0.932	363	5	lasso	0.26853	2.04e-11	0.89438	0.371	0.82614	1
Brain_Caudate_basal_ganglia	RP11-707M1.1	11	49600000	49800000	0.2926	rs1390677	-2.11	rs1983448	0.338363	-7.07	-1.394	213	7	lasso	0.32312	7.9e-14	1.35249	0.176	0.694165	1
Brain_Caudate_basal_ganglia	CTD-2210P24.4	11	45800000	45800000	0.2969	rs4756035	3.1	rs10838511	0.059773	3.82	1.365	400	32	enet	0.08796	0.00019	1.83068	0.0671	0.539686	1
Brain_Caudate_basal_ganglia	PTPRCAP	11	67200000	67200000	0.3602	rs12802641	-2.58	rs1790752	0.379547	-7.58	1.374	241	3	lasso	0.3531	3.1e-15	-1.37184	0.17	0.686725	1
Brain_Caudate_basal_ganglia	STARD10	11	72500000	72500000	0.4297	rs10898880	-2.75	rs7946861	0.166477	6.31	-1.547	341	20	enet	0.3417	1.08e-14	-2.50192	0.0124	0.311038	1
Brain_Caudate_basal_ganglia	SMTNL1	11	57300000	57300000	0.3212	rs641325	4.1	rs2729373	0.262484	6.44	0.552	378	10	lasso	0.27203	1.45e-11	0.907643	0.364	0.823252	1
Brain_Caudate_basal_ganglia	AP000974.1	11	85600000	85600000	0.2114	rs12271536	-3.91	rs520629	-0.005716	3.15	-0.183	382	382	blup	0.02824	0.0251	0.978739	0.328	0.805504	1
Brain_Caudate_basal_ganglia	TSSC2	11	3400000	3430000	0.2591	rs956453	3.88	rs10833438	-0.006988	3.37	-0.61	411	29	enet	0.04447	0.00658	-3.67216	0.000241	0.0502922	1
Brain_Caudate_basal_ganglia	OR52K3P	11	4500000	4500000	0.2754	rs7350474	3.16	rs331502	0.171397	-5.22	1.038	634	4	lasso	0.19974	1.32e-08	-1.30785	0.191	0.71056	1
Brain_Caudate_basal_ganglia	MRPL23-AS1	11	2000000	2010000	0.2524	rs7937045	2.57	rs10769945	0.097306	-4.83	0.17	478	4	lasso	0.08965	0.000165	0.005117	0.996	0.999633	1
Brain_Caudate_basal_ganglia	AP006216.11	11	117000000	117000000	0.2344	rs7122363	3.19	rs17440396	-0.006924	-3.39	-0.663	558	558	blup	0.0728	0.000655	-1.94445	0.0518	0.499204	1
Brain_Caudate_basal_ganglia	AP003774.6	11	64200000	64200000	0.3041	rs606063	3.72	rs1783811	0.022148	-3.79	-3.496	351	9	enet	0.03122	0.0196	4.16497	3.11e-05	0.0153097	1
Brain_Caudate_basal_ganglia	DOC2GP	11	67400000	67400000	0.2271	rs12418774	-2.84	rs1871042	0.054167	4.39	-0.002	261	6	lasso	0.06932	0.00087	0.105731	0.916	0.98454	1
Brain_Caudate_basal_ganglia	KRTAP5-AS1	11	1590000	1620000	0.5436	rs5743942	2.6	rs10768561	0.626672	9.61	0.487	400	27	enet	0.62361	6.2e-32	0.368377	0.713	0.939918	1
Brain_Caudate_basal_ganglia	AC108448.2	11	3110000	3110000	0.403	rs956453	3.88	rs6578314	0.174484	-5.12	0.593	423	6	lasso	0.14585	1.5e-06	-0.399022	0.69	0.935418	1
Brain_Caudate_basal_ganglia	RP11-147I3.1	11	74600000	74600000	0.4754	rs11602732	3.6	rs2119028	0.302697	-7.44	-0.33	457	24	enet	0.38368	9.83e-17	-0.045947	0.963	0.993835	1
Brain_Caudate_basal_ganglia	RP4-710M3.1	11	30400000	30400000	0.3006	rs273585	2.61	rs654710	0.239554	-6.64	-2.197	399	5	lasso	0.24141	2.79e-10	2.34801	0.0189	0.364678	1
Brain_Caudate_basal_ganglia	RP11-425L10.1	11	46500000	46500000	0.1899	rs3136520	3.08	rs4319473	0.100467	-4.51	-0.334	238	4	lasso	0.09763	8.57e-05	0.883153	0.377	0.827851	1
Brain_Caudate_basal_ganglia	KRTAP5-7	11	71200000	71200000	0.2248	rs2885440	2.48	rs3829251	0.215307	-5.81	0.765	358	2	lasso	0.19468	2.08e-08	-0.72106	0.471	0.866257	1
Brain_Caudate_basal_ganglia	RP11-677M14.7	11	125000000	125000000	0.2781	rs3802807	2.88	rs558814	0.258814	6.34	1.742	499	2	lasso	0.23681	4.31e-10	1.90495	0.0568	0.513572	1
Brain_Caudate_basal_ganglia	RP11-179A16.1	11	81600000	82400000	0.2901	rs4471453	2.4	rs17144197	0.103078	4.26	0.823	440	4	lasso	0.0202	0.0495	0.974005	0.33	0.807068	1
Brain_Caudate_basal_ganglia	RAB30-AS1	11	82800000	82800000	0.2956	rs17519683	3.18	rs11825381	0.076492	-4.41	0.641	425	425	blup	0.10276	5.62e-05	-0.057892	0.954	0.992228	1
Brain_Caudate_basal_ganglia	KCTD21-AS1	11	77900000	77900000	0.2841	rs17825319	-2.45	rs10793289	0.065961	-4.95	0.831	343	12	enet	0.11651	1.79e-05	-0.438672	0.661	0.92973	1
Brain_Caudate_basal_ganglia	CTD-2313N18.5	11	71500000	71500000	0.1794	rs7925545	2.85	rs7926544	-0.006919	2.97	-0.128	336	336	blup	-0.00124	0.366	0.099168	0.921	0.985324	1
Brain_Caudate_basal_ganglia	CTD-3074O7.2	11	66300000	66300000	0.202	rs3782079	2.68	rs618838	0.187671	5.65	-0.987	254	5	lasso	0.17009	1.85e-07	-1.06757	0.286	0.783765	1
Brain_Caudate_basal_ganglia	RP11-757G1.6	11	68600000	68600000	0.2541	rs7127508	-3	rs569445	0.187399	5.86	0.384	416	4	lasso	0.17423	1.28e-07	0.520242	0.603	0.913901	1
Brain_Caudate_basal_ganglia	RP11-849H4.4	11	71700000	71700000	0.1796	rs7925545	2.85	rs4945434	-0.006368	-3.45	-0.132	242	242	blup	0.03447	0.015	1.08533	0.278	0.778816	1
Brain_Caudate_basal_ganglia	RP11-469N6.1	11	135000000	135000000	0.3663	rs6590779	-3.63	rs12288121	0.183885	5.71	1.139	565	6	lasso	0.22149	1.8e-09	0.934271	0.35	0.817064	1
Brain_Caudate_basal_ganglia	LINC00958	11	13000000	13000000	0.273	rs900144	4.4	rs6485827	-0.006998	3.12	-0.664	554	554	blup	0.04354	0.0071	2.99643	0.00273	0.159956	1
Brain_Caudate_basal_ganglia	RP11-326C3.11	11	319000	326000	0.3088	rs28633403	-2.73	rs7480758	0.054263	4.18	0.177	327	5	lasso	0.10413	5.01e-05	1.54551	0.122	0.628508	1
Brain_Caudate_basal_ganglia	RP11-430H10.1	11	45400000	45400000	0.6425	rs7115967	3.06	rs6485621	0.302247	-6.65	-0.531	518	13	lasso	0.40276	1.05e-17	0.827444	0.408	0.840366	1
Brain_Caudate_basal_ganglia	RP11-91P24.7	11	77500000	77600000	0.1517	rs17825319	-2.45	rs11237353	0.058574	-4.04	-0.696	351	4	lasso	0.06352	0.00139	0.213858	0.831	0.968499	1
Brain_Caudate_basal_ganglia	RP11-624D11.2	11	30100000	30100000	0.2547	rs10767830	2.52	rs1933343	0.195542	6.09	-2.263	368	7	enet	0.18584	4.59e-08	-2.18886	0.0286	0.415342	1
Brain_Caudate_basal_ganglia	RP11-738O11.13	11	55600000	55600000	0.1768	rs575760	-3.13	rs12575279	0.069175	4.26	-0.275	408	4	lasso	0.06533	0.0012	-0.737227	0.461	0.862462	1
Brain_Caudate_basal_ganglia	AP003068.23	11	64900000	64900000	0.5139	rs11231886	2.43	rs3953797	0.429261	-7.88	-0.468	331	3	lasso	0.41063	4.07e-18	0.562559	0.574	0.903899	1
Brain_Caudate_basal_ganglia	RP11-660L16.2	11	71200000	71200000	0.587	rs2885440	2.48	rs7928249	0.514261	-8.75	0.135	365	4	lasso	0.54807	2.63e-26	-0.266289	0.79	0.959723	1
Brain_Caudate_basal_ganglia	RP11-163O19.1	11	49900000	49900000	0.2352	rs10794212	-2.14	rs11040464	-0.004812	3.43	-0.571	218	218	blup	0.09028	0.000157	0.060843	0.951	0.99165	1
Brain_Caudate_basal_ganglia	RP11-496I9.1	11	558000	560000	0.2352	rs28633403	-2.73	rs12802200	0.093591	4.59	0.248	434	5	lasso	0.05501	0.00279	-0.01786	0.986	0.99778	1
Brain_Caudate_basal_ganglia	RP11-109L13.1	11	117000000	117000000	0.3451	rs4938375	-3.31	rs7107152	0.256973	6.96	1.999	541	5	lasso	0.30445	5.53e-13	1.65853	0.0972	0.596583	1
Brain_Caudate_basal_ganglia	TMEM9B-AS1	11	8990000	9000000	0.57	rs931756	-2.67	rs2653570	0.368099	-7.27	0.673	359	7	lasso	0.43489	2.04e-19	-0.197281	0.844	0.970481	1
Brain_Caudate_basal_ganglia	RP11-687M24.5	11	125000000	125000000	0.2824	rs11220045	3.06	rs7935797	0.054244	-4.04	-0.291	505	505	blup	0.06927	0.000873	-1.15851	0.247	0.760231	1
Brain_Caudate_basal_ganglia	RP11-677M14.5	11	125000000	125000000	0.4558	rs3802807	2.88	rs558814	0.390695	7.7	1.742	508	1	lasso	0.41224	3.35e-18	1.742	0.0815	0.568772	1
Brain_Caudate_basal_ganglia	RP11-108O10.2	11	112000000	112000000	0.1675	rs11821811	3.04	rs360712	-0.006844	-3.26	-0.279	378	378	blup	0.04104	0.00871	0.24206	0.809	0.963901	1
Brain_Caudate_basal_ganglia	KRTAP5-9	11	71300000	71300000	0.3934	rs2885440	2.48	rs7934055	0.111735	-5.27	-0.567	361	3	lasso	0.26127	4.15e-11	1.07562	0.282	0.782298	1
Brain_Caudate_basal_ganglia	RP11-680F20.9	11	126000000	126000000	0.1663	rs2298452	3.06	rs11220285	0.037198	-4.18	-0.446	558	558	blup	0.04531	0.00614	-1.05432	0.292	0.786973	1
Brain_Caudate_basal_ganglia	RP11-168K9.2	11	127000000	127000000	0.4193	rs2441683	-3.12	rs3802824	-0.004845	3.91	0.882	627	62	enet	0.10344	5.31e-05	2.79652	0.00517	0.216719	1
Brain_Caudate_basal_ganglia	AP006621.6	11	782000	782000	0.3372	rs28514396	-2.92	rs7942564	0.158571	5.61	1.557	421	8	enet	0.18108	7.01e-08	2.12668	0.0334	0.437496	1
Brain_Caudate_basal_ganglia	TRIM51DP	11	49900000	49900000	0.4268	rs10794212	-2.14	rs7947286	0.374978	-7.93	-0.67	224	21	enet	0.40891	5.01e-18	0.423101	0.672	0.933156	1
Brain_Caudate_basal_ganglia	RP11-166D19.1	11	122000000	122000000	0.2223	rs11604461	2.82	rs11218518	0.011724	-3.87	2.264	407	407	blup	0.04133	0.00851	-0.678545	0.497	0.87648	1
Brain_Caudate_basal_ganglia	AP006621.5	11	778000	784000	0.5301	rs28514396	-2.93	rs6597981	0.225985	6.93	2.575	420	9	enet	0.29488	1.47e-12	2.45515	0.0141	0.326671	1
Brain_Caudate_basal_ganglia	RP11-755F10.1	11	66000000	66000000	0.51	rs519380	2.65	rs2236652	0.539457	8.79	-1.987	322	7	lasso	0.52606	7.65e-25	-1.90799	0.0564	0.512368	1
Brain_Caudate_basal_ganglia	RP11-326C3.12	11	327000	330000	0.6857	rs28633403	-2.73	rs7944394	0.371121	7.34	-1.08	330	5	lasso	0.45832	1.01e-20	-0.511891	0.609	0.915105	1
Brain_Caudate_basal_ganglia	RP11-890B15.3	11	131000000	131000000	0.4679	rs6590557	-3.59	rs7110591	0.262887	6.26	0.715	644	5	lasso	0.24076	2.97e-10	0.828058	0.408	0.840366	1
Brain_Caudate_basal_ganglia	AP000439.1	11	69200000	69200000	0.3234	rs7127508	-3	rs4074402	-0.006929	-3.58	-0.677	454	454	blup	0.05086	0.00391	-0.261581	0.794	0.960882	1
Brain_Caudate_basal_ganglia	HMBS	11	119000000	119000000	0.1986	rs638893	1.98	rs1614264	0.128122	4.95	-1.602	379	379	blup	0.09483	0.000108	-0.83786	0.402	0.8381	1
Brain_Caudate_basal_ganglia	AP001877.1	11	95600000	95600000	0.3272	rs559477	-3.19	rs1944080	0.236757	6.42	0.436	626	4	lasso	0.21964	2.14e-09	0.736678	0.461	0.862462	1
Brain_Caudate_basal_ganglia	AP000797.4	11	116000000	116000000	0.3129	rs11215690	3.79	rs2446895	0.008684	-3.78	-0.357	531	531	blup	0.13238	4.72e-06	1.87854	0.0603	0.523511	1
Brain_Caudate_basal_ganglia	RP11-783K16.13	11	64000000	64000000	0.355	rs606063	3.72	rs11603212	0.201271	5.92	2.362	342	7	lasso	0.20697	6.85e-09	2.58778	0.00966	0.286291	1
Brain_Caudate_basal_ganglia	RP11-819C21.1	11	107000000	107000000	0.3619	rs11212225	2.08	rs618078	0.068134	4.69	1.836	474	9	lasso	0.13874	2.76e-06	2.25705	0.024	0.394381	1
Brain_Caudate_basal_ganglia	RP11-215H22.1	11	30000000	30000000	0.196	rs10767830	2.52	rs1947305	0.002216	-4.23	0.942	349	349	blup	0.09963	7.27e-05	-0.64934	0.516	0.882461	1
Brain_Caudate_basal_ganglia	RP11-698N11.4	11	35800000	35800000	0.346	rs506859	3.8	rs666110	0.01566	-3.83	-0.783	611	611	blup	0.13685	3.24e-06	0.895403	0.371	0.82614	1
Brain_Caudate_basal_ganglia	RP11-869B15.1	11	64600000	64600000	0.188	rs606063	3.72	rs11231929	0.007561	3.32	-1.187	344	344	blup	0.01237	0.0977	0.000843	0.999	0.999942	1
Brain_Caudate_basal_ganglia	CTD-3074O7.12	11	66300000	66300000	0.2718	rs3782079	2.68	rs2305535	0.191804	-5.72	2.565	261	261	blup	0.15453	7.13e-07	-2.75639	0.00584	0.229912	1
Brain_Caudate_basal_ganglia	RP11-159N11.4	11	113000000	113000000	0.4327	rs17114689	5.13	rs12282356	0.119286	5.13	-1.511	517	8	lasso	0.1586	5.02e-07	-1.15507	0.248	0.760869	1
Brain_Caudate_basal_ganglia	RP11-326C3.15	11	333000	334000	0.2694	rs28633403	-2.73	rs7944394	0.151322	5.45	-1.08	334	2	lasso	0.19269	2.49e-08	-0.603488	0.546	0.894409	1
Brain_Caudate_basal_ganglia	RP11-110I1.14	11	119000000	119000000	0.2695	rs638893	1.98	rs1784461	0.162517	-5.01	-1.575	380	3	lasso	0.1011	6.44e-05	1.47101	0.141	0.655663	1
Brain_Caudate_basal_ganglia	RAD52	12	1020000	1100000	0.3726	rs2107613	3.21	rs6489769	0.046568	-4.61	-1.363	405	6	lasso	0.08151	0.000322	2.02508	0.0429	0.470347	1
Brain_Caudate_basal_ganglia	NCAPD2	12	6600000	6640000	0.2036	rs7298053	-2.97	rs1045452	0.113146	-4.54	1.573	383	8	lasso	0.09781	8.45e-05	-1.63847	0.101	0.601447	1
Brain_Caudate_basal_ganglia	DDX11	12	31200000	31300000	0.8525	rs3888018	2.75	rs6487966	0.646246	-9.75	1.838	458	17	enet	0.66364	2.17e-35	-1.92662	0.054	0.504982	1
Brain_Caudate_basal_ganglia	MPHOSPH9	12	124000000	124000000	0.1152	rs28713448	2.46	rs6488868	0.009563	3.78	-1.468	350	350	blup	0.0467	0.00548	-1.38014	0.168	0.685181	1
Brain_Caudate_basal_ganglia	NRIP2	12	2930000	2940000	0.3158	rs12313442	3.26	rs3814250	0.162239	-5.38	-0.06	600	10	lasso	0.19782	1.57e-08	0.27083	0.787	0.959019	1
Brain_Caudate_basal_ganglia	TM7SF3	12	27100000	27200000	0.1696	rs3782300	3.83	rs16931510	0.075778	4.13	2.801	527	4	lasso	0.07143	0.000732	2.82168	0.00478	0.21032	1
Brain_Caudate_basal_ganglia	ABCC9	12	22000000	22100000	0.2905	rs7297807	2.68	rs704192	0.007692	4.3	-0.747	420	420	blup	0.11419	2.17e-05	0.68646	0.492	0.87433	1
Brain_Caudate_basal_ganglia	SLC25A3	12	99000000	99000000	0.3143	rs11109424	3.88	rs12579609	0.151157	5.11	-1.514	442	442	blup	0.18425	5.29e-08	0.04131	0.967	0.994702	1
Brain_Caudate_basal_ganglia	TULP3	12	3000000	3050000	0.4456	rs12313442	3.26	rs10848723	0.387817	-7.72	0.407	592	20	enet	0.32999	3.81e-14	-0.53875	0.59	0.909135	1
Brain_Caudate_basal_ganglia	AACS	12	126000000	126000000	0.3474	rs387024	2.58	rs10846840	0.013	-3.91	0.042	543	44	enet	0.05968	0.0019	-0.89451	0.371	0.82614	1
Brain_Caudate_basal_ganglia	WBP11	12	14900000	15000000	0.159	rs10744085	2.61	rs3177269	0.147336	-5.2	-1.066	370	2	lasso	0.14066	2.34e-06	1.09843	0.272	0.774789	1
Brain_Caudate_basal_ganglia	DYNLL1	12	121000000	121000000	0.1434	rs11065014	3.16	rs591992	0.010613	-3.6	2.276	397	397	blup	0.00275	0.24	-1.31977	0.187	0.707279	1
Brain_Caudate_basal_ganglia	PEBP1	12	119000000	119000000	0.3648	rs7959465	2.86	rs795482	0.06068	-4.04	0.054	507	7	lasso	0.07979	0.00037	-1.19408	0.232	0.747582	1
Brain_Caudate_basal_ganglia	LYZ	12	69700000	69700000	0.2849	rs10748124	3.5	rs6581889	0.099399	-4.93	-1.255	535	535	blup	0.14395	1.77e-06	1.261	0.207	0.726531	1
Brain_Caudate_basal_ganglia	COQ5	12	121000000	121000000	0.2269	rs11065014	3.16	rs2235217	0.1462	5.25	-0.387	409	14	enet	0.13876	2.75e-06	-0.58944	0.556	0.89739	1
Brain_Caudate_basal_ganglia	CAPRIN2	12	30900000	30900000	0.308	rs3888018	2.75	rs7300410	0.009178	-4.2	1.365	560	54	enet	0.0348	0.0146	0.04338	0.965	0.994367	1
Brain_Caudate_basal_ganglia	TSPAN11	12	31100000	31100000	0.4431	rs3888018	2.75	rs11051145	0.403021	7.65	0.49	493	3	lasso	0.39199	3.74e-17	0.51876	0.604	0.91403	1
Brain_Caudate_basal_ganglia	SYT10	12	33500000	33600000	0.2216	rs12299895	2.6	rs11832405	0.001413	-3.7	-0.965	382	18	enet	0.01555	0.0739	0.53432	0.593	0.910054	1
Brain_Caudate_basal_ganglia	CYP27B1	12	58200000	58200000	0.1623	rs11172254	-3.98	rs703842	0.025327	-3.91	-1.091	352	352	blup	0.03865	0.0106	0.41658	0.677	0.933745	1
Brain_Caudate_basal_ganglia	PRR4	12	11000000	11300000	0.3431	rs7301545	-2.33	rs10492100	0.113973	4.57	1.294	358	358	blup	0.17038	1.8e-07	1.27485	0.202	0.722489	1
Brain_Caudate_basal_ganglia	VPS29	12	111000000	111000000	0.1677	rs1547975	2.69	rs12296821	0.013855	4.14	0.208	241	241	blup	0.08294	0.000286	0.004	0.997	0.999673	1
Brain_Caudate_basal_ganglia	AKAP3	12	4720000	4760000	0.3156	rs2884594	4.9	rs4147666	0.193219	-5.92	-0.273	695	4	lasso	0.21427	3.51e-09	0.08965	0.929	0.98699	1
Brain_Caudate_basal_ganglia	ALDH2	12	112000000	112000000	0.0887	rs16941831	-3.37	rs9971942	0.032943	-3.73	-2.365	219	219	blup	0.00885	0.134	2.8799	0.00398	0.192469	1
Brain_Caudate_basal_ganglia	NAA25	12	112000000	113000000	0.1356	rs16941831	-3.37	rs4357753	0.094177	4.27	-0.625	200	13	enet	0.06674	0.00107	-0.56762	0.57	0.902684	1
Brain_Caudate_basal_ganglia	LTBR	12	6480000	6500000	0.5641	rs2362479	3.36	rs9669611	0.39789	7.72	-0.314	464	4	lasso	0.41027	4.25e-18	-0.30803	0.758	0.95175	1
Brain_Caudate_basal_ganglia	CDK2AP1	12	124000000	124000000	0.1027	rs28713448	2.46	rs7296418	0.092529	-3.94	-1.03	347	2	lasso	0.06049	0.00178	1.07005	0.285	0.783264	1
Brain_Caudate_basal_ganglia	DDX55	12	124000000	124000000	0.4597	rs28713448	2.46	rs7971779	0.251338	-6.12	-1.273	379	24	enet	0.2098	5.29e-09	1.64221	0.101	0.601447	1
Brain_Caudate_basal_ganglia	MDM1	12	68700000	68700000	0.3749	rs2439757	-3.11	rs12321570	-0.006407	-3.24	-1.069	532	532	blup	0.01209	0.1	-1.66658	0.0956	0.594458	1
Brain_Caudate_basal_ganglia	NUP107	12	69100000	69100000	0.284	rs10748124	3.5	rs2439757	0.117981	5.48	-3.109	530	6	lasso	0.17994	7.75e-08	-2.64816	0.00809	0.265197	1
Brain_Caudate_basal_ganglia	KRR1	12	75900000	75900000	0.3248	rs10880017	-2.65	rs2279244	0.025058	3.86	0.895	522	522	blup	0.07299	0.000645	0.32216	0.747	0.948088	1
Brain_Caudate_basal_ganglia	CHPT1	12	102000000	102000000	0.314	rs10778155	3.9	rs6539012	0.023261	4.59	3.43	485	31	enet	0.14908	1.14e-06	3.62706	0.000287	0.0529809	1
Brain_Caudate_basal_ganglia	GNPTAB	12	102000000	102000000	0.3615	rs10778155	3.9	rs11082	0.106296	4.63	3.258	458	458	blup	0.1093	3.27e-05	2.80697	0.005	0.213161	1
Brain_Caudate_basal_ganglia	SPSB2	12	6980000	7000000	0.5603	rs7298053	-2.97	rs5446	0.36878	7.39	-2.019	208	4	lasso	0.37885	1.71e-16	-2.06858	0.0386	0.455263	1
Brain_Caudate_basal_ganglia	CCDC77	12	499000	552000	0.2241	rs2107613	3.21	rs525381	0.107945	-4.78	-1.189	389	34	enet	0.10903	3.34e-05	0.74058	0.459	0.861818	1
Brain_Caudate_basal_ganglia	PRB2	12	11500000	11700000	0.2943	rs2724657	3.07	rs10459058	0.22061	5.85	0.709	443	7	lasso	0.21594	3.01e-09	0.66268	0.508	0.879778	1
Brain_Caudate_basal_ganglia	PYROXD1	12	21600000	21600000	0.179	rs11045994	2.72	rs3752648	0.067282	-4.62	-0.138	553	9	enet	0.07035	0.000799	0.14677	0.883	0.977952	1
Brain_Caudate_basal_ganglia	BHLHE41	12	26300000	26300000	0.2677	rs7955911	3.07	rs7977148	0.074593	3.86	-0.267	573	573	blup	0.02157	0.044	1.12402	0.261	0.769007	1
Brain_Caudate_basal_ganglia	TSFM	12	58200000	58200000	0.1293	rs11172254	-3.98	rs11172344	0.14827	-5.22	-0.946	354	17	enet	0.11882	1.48e-05	0.95765	0.338	0.811685	1
Brain_Caudate_basal_ganglia	METTL21B	12	58200000	58200000	0.3448	rs11172254	-3.98	rs10877014	0.364529	7.58	-1.044	354	3	lasso	0.35912	1.59e-15	-1.04011	0.298	0.789277	1
Brain_Caudate_basal_ganglia	YEATS4	12	69800000	69800000	0.3576	rs10748124	3.5	rs6581889	0.119295	-4.67	-1.255	527	6	lasso	0.1497	1.08e-06	1.79592	0.0725	0.551467	1
Brain_Caudate_basal_ganglia	IPO8	12	30800000	30800000	0.3219	rs3888018	2.75	rs10444423	0.150649	-5.55	-2.262	579	7	lasso	0.18318	5.82e-08	1.48226	0.138	0.651816	1
Brain_Caudate_basal_ganglia	FKBP11	12	49300000	49300000	0.3752	rs12301632	4.6	rs833841	0.247334	6.85	-0.326	334	21	enet	0.30815	3.77e-13	0.24828	0.804	0.962847	1
Brain_Caudate_basal_ganglia	EMP1	12	13300000	13400000	0.2882	rs7297725	3.71	rs4597146	-0.007058	3.66	0.115	653	653	blup	0.0376	0.0116	0.61606	0.538	0.891035	1
Brain_Caudate_basal_ganglia	KLRC1	12	10600000	10600000	0.5299	rs2607894	2.89	rs17809278	0.431259	7.99	1.479	492	2	lasso	0.44767	4.02e-20	1.52169	0.128	0.637907	1
Brain_Caudate_basal_ganglia	ATP5G2	12	54000000	54100000	0.5719	rs3741434	3.21	rs916134	0.436718	7.93	0.981	420	3	lasso	0.45152	2.45e-20	0.67994	0.497	0.87648	1
Brain_Caudate_basal_ganglia	ESPL1	12	53700000	53700000	0.4084	rs3741434	3.21	rs4758965	0.393131	7.83	-1.449	444	6	lasso	0.40007	1.44e-17	-1.32476	0.185	0.704995	1
Brain_Caudate_basal_ganglia	ALDH1L2	12	105000000	105000000	0.1273	rs2711733	-3	rs1196845	0.013593	4.11	-1.908	680	680	blup	0.02102	0.0461	-3.16986	0.00153	0.118603	1
Brain_Caudate_basal_ganglia	GABARAPL1	12	10400000	10400000	0.3162	rs2607894	2.89	rs7315486	-0.005056	-3.51	-0.315	465	465	blup	0.01439	0.0818	-1.31986	0.187	0.707279	1
Brain_Caudate_basal_ganglia	CPNE8	12	39000000	39300000	0.1379	rs10506125	-3.13	rs7302680	0.006308	-3.76	-0.093	343	5	enet	0.00963	0.125	-0.35564	0.722	0.942308	1
Brain_Caudate_basal_ganglia	FGD4	12	32600000	32800000	0.2801	rs12297466	3.14	rs11052152	0.060788	-3.99	-0.465	539	539	blup	0.06498	0.00124	-0.64263	0.52	0.883775	1
Brain_Caudate_basal_ganglia	ALG10	12	34200000	34200000	0.1624	rs6488206	2.77	rs4451804	0.024987	-3.79	2.637	233	233	blup	0.0623	0.00154	-1.7675	0.0771	0.560103	1
Brain_Caudate_basal_ganglia	SLCO1C1	12	20800000	20900000	0.2409	rs4304839	2.46	rs953001	0.113712	-4.86	1.348	538	6	enet	0.05766	0.00224	-1.26205	0.207	0.726531	1
Brain_Caudate_basal_ganglia	VAMP1	12	6570000	6580000	0.2114	rs7298053	-2.97	rs1045452	0.083118	5.09	1.573	406	15	enet	0.11618	1.84e-05	0.86055	0.389	0.832182	1
Brain_Caudate_basal_ganglia	TAPBPL	12	6560000	6580000	0.4158	rs3759321	-3.03	rs2243977	0.376946	7.48	0.577	423	6	lasso	0.36397	9.27e-16	0.6275	0.53	0.887823	1
Brain_Caudate_basal_ganglia	AMIGO2	12	47500000	47500000	0.283	rs10881063	2.86	rs7958908	0.021201	-4.53	0.011	437	437	blup	0.06874	0.000912	1.21568	0.224	0.740605	1
Brain_Caudate_basal_ganglia	PPFIA2	12	81700000	82200000	0.1558	rs2895877	-2.96	rs1921045	0.127655	4.9	1.891	387	2	lasso	0.10298	5.51e-05	1.89283	0.0584	0.518275	1
Brain_Caudate_basal_ganglia	GLIPR1	12	75900000	75900000	0.153	rs1458605	2.35	rs7974011	0.005114	-4.08	0.137	504	504	blup	0.04824	0.00484	0.1404	0.888	0.978931	1
Brain_Caudate_basal_ganglia	PTPRQ	12	80800000	81100000	0.1645	rs12304000	2.88	rs7976062	0.005591	-3.98	-1.08	395	3	lasso	0.0862	0.000219	1.08753	0.277	0.778172	1
Brain_Caudate_basal_ganglia	SYCP3	12	102000000	102000000	0.41	rs10778155	3.9	rs10860790	-0.000591	3.25	0.44	479	479	blup	0.04175	0.00822	0.95452	0.34	0.812926	1
Brain_Caudate_basal_ganglia	MMAB	12	110000000	110000000	0.1514	rs2338102	-2.99	rs754179	0.064008	-4.34	-1.552	441	7	lasso	0.05445	0.00291	1.47437	0.14	0.654667	1
Brain_Caudate_basal_ganglia	GLTP	12	110000000	110000000	0.3248	rs2338102	-2.99	rs12823540	0.219595	-5.7	0.952	352	17	enet	0.1987	1.45e-08	-1.22118	0.222	0.73851	1
Brain_Caudate_basal_ganglia	SUOX	12	56400000	56400000	0.2745	rs2292239	4.34	rs10876864	0.198163	-5.64	4.071	295	2	lasso	0.16102	4.07e-07	-4.05493	5.01e-05	0.0189839	1
Brain_Caudate_basal_ganglia	CERS5	12	50500000	50600000	0.2646	rs7963954	3.3	rs7315690	0.091159	-5.45	-1.35	310	34	enet	0.23163	7.02e-10	0.55803	0.577	0.904867	1
Brain_Caudate_basal_ganglia	GALNT6	12	51700000	51800000	0.4768	rs12423352	2.71	rs2241545	0.253208	-6.66	-0.63	412	6	lasso	0.32245	8.47e-14	0.83627	0.403	0.838494	1
Brain_Caudate_basal_ganglia	CACNA2D4	12	1900000	2030000	0.2356	rs17694584	-3.41	rs6489330	0.097297	5.04	0.97	510	4	lasso	0.13901	2.69e-06	1.22098	0.222	0.73851	1
Brain_Caudate_basal_ganglia	MED21	12	27200000	27200000	0.2223	rs3782300	3.83	rs10842825	0.004487	4.02	-1.302	525	525	blup	0.0547	0.00286	0.52089	0.602	0.913596	1
Brain_Caudate_basal_ganglia	SPPL3	12	121000000	121000000	0.1387	rs10774588	-3.71	rs668622	0.105523	4.43	-1.416	461	7	lasso	0.08137	0.000325	-1.69778	0.0895	0.583986	1
Brain_Caudate_basal_ganglia	AQP5	12	50400000	50400000	0.5141	rs12315996	4.66	rs3759129	0.310959	-6.71	-0.255	333	8	lasso	0.32389	7.28e-14	0.25395	0.8	0.961927	1
Brain_Caudate_basal_ganglia	IKBIP	12	99000000	99000000	0.1836	rs11109424	3.88	rs12581119	0.168365	5.07	0.281	443	1	lasso	0.13033	5.62e-06	0.281	0.779	0.957506	1
Brain_Caudate_basal_ganglia	MYRFL	12	70200000	70400000	0.5263	rs10879068	3.08	rs11177955	0.164357	6.46	-2.138	549	16	enet	0.27355	1.24e-11	-1.50797	0.132	0.643204	1
Brain_Caudate_basal_ganglia	XRCC6BP1	12	58300000	58400000	0.439	rs11172254	-3.98	rs10877041	0.447184	-8.02	0.464	414	5	lasso	0.43087	3.39e-19	-0.429	0.668	0.931938	1
Brain_Caudate_basal_ganglia	POP5	12	121000000	121000000	0.1869	rs6490284	3.15	rs12369178	0.106112	-4.69	-0.894	413	15	enet	0.12264	1.07e-05	0.03534	0.972	0.995699	1
Brain_Caudate_basal_ganglia	CACNB3	12	49200000	49200000	0.3367	rs2453469	-2.55	rs12369114	0.118312	-4.98	0.731	346	1	lasso	0.08946	0.000168	-0.731	0.465	0.863661	1
Brain_Caudate_basal_ganglia	TUBA1C	12	49600000	49700000	0.1963	rs12315996	4.66	rs7958241	0.136059	4.55	1.417	300	1	lasso	0.12897	6.3e-06	1.417	0.156	0.673722	1
Brain_Caudate_basal_ganglia	TCTN2	12	124000000	124000000	0.1873	rs28713448	2.46	rs10773019	0.122674	-4.76	1.168	390	7	lasso	0.0713	0.00074	-1.15814	0.247	0.760231	1
Brain_Caudate_basal_ganglia	PAH	12	103000000	103000000	0.2203	rs7295481	-3.44	rs10860933	0.112549	-4.42	0.875	443	443	blup	0.07849	0.000412	0.82535	0.409	0.840403	1
Brain_Caudate_basal_ganglia	CLEC12A	12	10100000	10100000	0.2051	rs590429	2.64	rs7313235	0.164066	5.1	-0.929	338	2	lasso	0.12175	1.16e-05	-0.97555	0.329	0.806207	1
Brain_Caudate_basal_ganglia	CSRP2	12	77300000	77300000	0.4828	rs6539584	-2.26	rs1873913	0.289353	6.63	-0.806	470	8	lasso	0.24679	1.67e-10	-0.8628	0.388	0.832176	1
Brain_Caudate_basal_ganglia	POLE	12	133000000	133000000	0.4124	rs7137653	2.69	rs4883627	0.371358	7.71	0.643	247	6	lasso	0.367	6.6e-16	0.64606	0.518	0.883429	1
Brain_Caudate_basal_ganglia	RP11-218M22.1	12	740000	772000	0.4803	rs2107613	3.21	rs2075032	0.091291	5.43	-0.607	456	15	enet	0.22775	1.01e-09	-0.38786	0.698	0.936621	1
Brain_Caudate_basal_ganglia	PAWR	12	80000000	80100000	0.1353	rs10862047	-2.57	rs11114027	0.057578	4.16	0.175	281	6	lasso	0.04583	0.00589	-0.34033	0.734	0.944821	1
Brain_Caudate_basal_ganglia	ASB8	12	48500000	48600000	0.2972	rs2239186	-2.48	rs2269935	0.197709	5.77	-0.293	515	7	lasso	0.19287	2.45e-08	-0.13517	0.892	0.979853	1
Brain_Caudate_basal_ganglia	DPY19L2	12	64000000	64100000	0.2386	rs11175217	1.98	rs12231958	0.096138	-5.23	1.529	331	4	lasso	0.10197	6e-05	-1.4569	0.145	0.659734	1
Brain_Caudate_basal_ganglia	SMCO3	12	15000000	15000000	0.2394	rs10744085	2.61	rs7953256	0.030445	-4.4	0.302	368	25	enet	0.04475	0.00643	1.47214	0.141	0.655663	1
Brain_Caudate_basal_ganglia	GLIPR1L2	12	75800000	75800000	0.6451	rs12580046	2.66	rs12369556	0.661187	-9.94	-0.121	470	5	lasso	0.66284	2.57e-35	0.11724	0.907	0.982459	1
Brain_Caudate_basal_ganglia	CAPS2	12	75700000	75800000	0.2475	rs12580046	2.66	rs1604382	-0.003955	-3.62	-1.104	470	470	blup	0.04652	0.00556	0.14418	0.885	0.978283	1
Brain_Caudate_basal_ganglia	C12orf60	12	15000000	15100000	0.4356	rs10744085	2.61	rs2075268	0.426713	7.85	2.07	370	3	lasso	0.41294	3.08e-18	2.07061	0.0384	0.454892	1
Brain_Caudate_basal_ganglia	KLRC4	12	10600000	10600000	0.2429	rs2607894	2.89	rs10734834	0.064189	4.12	1.076	506	6	lasso	0.05725	0.00232	0.80253	0.422	0.847434	1
Brain_Caudate_basal_ganglia	SETD8	12	124000000	124000000	0.2414	rs28713448	2.46	rs6488868	0.050587	-4.41	-1.468	346	346	blup	0.05506	0.00277	1.03774	0.299	0.789328	1
Brain_Caudate_basal_ganglia	KNTC1	12	123000000	123000000	0.1868	rs1798561	2.43	rs7485652	-0.006719	-3.67	-0.511	291	291	blup	0.02316	0.0384	0.61247	0.54	0.892128	1
Brain_Caudate_basal_ganglia	NOC4L	12	133000000	133000000	0.2383	rs11246888	2.85	rs7137092	0.004417	-3.62	0.016	279	279	blup	0.05237	0.00345	1.44194	0.149	0.665462	1
Brain_Caudate_basal_ganglia	DDX51	12	133000000	133000000	0.1653	rs11246888	2.85	rs11831679	0.063285	3.57	-0.861	279	279	blup	0.05305	0.00327	-0.19708	0.844	0.970481	1
Brain_Caudate_basal_ganglia	ATP6V0A2	12	124000000	124000000	0.1156	rs28713448	2.46	rs7975233	0.00185	3.77	-1.433	397	397	blup	0.0655	0.00119	-1.62641	0.104	0.604438	1
Brain_Caudate_basal_ganglia	PARPBP	12	103000000	103000000	0.168	rs10778155	3.9	rs10860856	0.026076	4.12	0.258	439	31	enet	0.05028	0.00409	0.02749	0.978	0.996554	1
Brain_Caudate_basal_ganglia	EP400NL	12	133000000	133000000	0.3351	rs11246888	2.85	rs12426424	0.207504	-5.56	-0.484	319	4	lasso	0.19866	1.45e-08	0.77737	0.437	0.853941	1
Brain_Caudate_basal_ganglia	H1FNT	12	48700000	48700000	0.1685	rs2453469	-2.55	rs2634681	0.102264	-4.52	-1.23	484	2	lasso	0.07077	0.000773	0.96389	0.335	0.810087	1
Brain_Caudate_basal_ganglia	LRRK2	12	40600000	40800000	0.2076	rs10506151	3.71	rs2971187	0.069105	4.9	-0.987	537	4	lasso	0.10114	6.42e-05	-0.99286	0.321	0.801818	1
Brain_Caudate_basal_ganglia	ZNF140	12	134000000	134000000	0.3085	rs7137653	2.69	rs11609382	0.02078	4.09	-0.993	179	6	lasso	0.08139	0.000325	-0.53127	0.595	0.910757	1
Brain_Caudate_basal_ganglia	ZNF605	12	133000000	134000000	0.1796	rs7137653	2.69	rs1278607	0.040149	4.14	-1.114	210	210	blup	0.07123	0.000745	-1.1792	0.238	0.752424	1
Brain_Caudate_basal_ganglia	LINC00173	12	117000000	117000000	0.2576	rs7960610	-2.81	rs4767424	0.076081	-4.48	-0.875	421	7	lasso	0.11873	1.49e-05	0.01419	0.989	0.998465	1
Brain_Caudate_basal_ganglia	RPS26	12	56400000	56400000	0.7443	rs2292239	4.34	rs10876864	0.646367	9.74	4.071	291	26	enet	0.69391	2.75e-38	4.22662	2.37e-05	0.0127572	1
Brain_Caudate_basal_ganglia	C12orf73	12	104000000	104000000	0.2562	rs6539153	3.37	rs2722171	0.033652	-4.73	0.475	637	8	lasso	0.07663	0.000479	-0.51393	0.607	0.914965	1
Brain_Caudate_basal_ganglia	KLRC2	12	10600000	10600000	0.7148	rs2607894	2.89	rs2734442	0.286179	7.57	1.067	494	9	lasso	0.47868	6.63e-22	1.44058	0.15	0.666004	1
Brain_Caudate_basal_ganglia	KLRC3	12	10600000	10600000	0.3372	rs2607894	2.89	rs12819494	0.044095	4.77	1.019	502	502	blup	0.10871	3.43e-05	1.09722	0.273	0.775986	1
Brain_Caudate_basal_ganglia	TAS2R14	12	11100000	11100000	0.3892	rs2607894	2.89	rs7968647	0.223328	5.9	1.66	370	370	blup	0.25916	5.09e-11	1.80025	0.0718	0.549961	1
Brain_Caudate_basal_ganglia	RP11-642P15.1	12	104000000	104000000	0.3059	rs11610714	-2.85	rs11111839	0.047885	-4.73	0.749	617	5	lasso	0.04219	0.00793	-1.96052	0.0499	0.492383	1
Brain_Caudate_basal_ganglia	AC091814.2	12	10100000	10100000	0.3087	rs590429	2.64	rs11053499	0.103721	5.35	-0.593	327	5	lasso	0.17343	1.38e-07	-0.65891	0.51	0.88062	1
Brain_Caudate_basal_ganglia	ADAM1A	12	112000000	112000000	0.4139	rs16941831	-3.37	rs876896	0.162213	5.66	-3.264	184	9	lasso	0.31504	1.84e-13	-1.94064	0.0523	0.499767	1
Brain_Caudate_basal_ganglia	RP11-282O18.3	12	124000000	124000000	0.1013	rs28713448	2.46	rs28625019	0.044742	-4.36	-1.793	348	348	blup	0.03512	0.0142	2.14159	0.0322	0.433714	1
Brain_Caudate_basal_ganglia	TRHDE-AS1	12	72600000	72700000	0.4694	rs2044305	-3.3	rs17725193	0.022376	-4.26	-0.859	396	40	enet	0.18092	7.11e-08	1.07003	0.285	0.783264	1
Brain_Caudate_basal_ganglia	RP11-745O10.2	12	66500000	66500000	0.694	rs7968902	-3.12	rs1168765	0.573991	-9.41	0.421	483	6	lasso	0.59285	1.62e-29	-0.25015	0.802	0.962582	1
Brain_Caudate_basal_ganglia	RP11-302B13.1	12	49300000	49300000	0.1421	rs7955541	4.56	rs11168783	0.144028	4.65	-0.246	338	2	lasso	0.09666	9.29e-05	-0.34222	0.732	0.944471	1
Brain_Caudate_basal_ganglia	RP1-228P16.1	12	48400000	48400000	0.1809	rs2239186	-2.48	rs1859445	0.174451	-5.36	0.153	521	6	lasso	0.15754	5.5e-07	-0.08879	0.929	0.98699	1
Brain_Caudate_basal_ganglia	RP11-277P12.20	12	10500000	10600000	0.3285	rs2607894	2.89	rs11053775	0.062271	-4.89	-1.114	512	512	blup	0.18695	4.16e-08	1.51561	0.13	0.640318	1
Brain_Caudate_basal_ganglia	RP11-486O12.2	12	124000000	124000000	0.548	rs28713448	2.46	rs7971779	0.34902	7.36	-1.273	380	9	lasso	0.35607	2.24e-15	-0.99388	0.32	0.800918	1
Brain_Caudate_basal_ganglia	RP11-421F16.3	12	27100000	27100000	0.6485	rs3782300	3.83	rs6487582	0.125936	-6.16	0.295	515	9	lasso	0.36817	5.78e-16	-0.4683	0.64	0.924609	1
Brain_Caudate_basal_ganglia	RP11-359B12.2	12	1080000	1100000	0.1816	rs2107613	3.21	rs16932084	0.104899	-4.75	0.911	405	2	lasso	0.09626	9.6e-05	-0.82264	0.411	0.84164	1
Brain_Caudate_basal_ganglia	RP5-1063M23.1	12	3410000	3410000	0.3634	rs3782744	-3.69	rs7967259	0.165462	5.01	-1.029	636	21	enet	0.21071	4.87e-09	0.6635	0.507	0.879421	1
Brain_Caudate_basal_ganglia	RP11-253E3.3	12	3150000	3150000	0.2306	rs3759362	3.4	rs635332	0.004916	-3.79	-1.443	559	559	blup	0.03519	0.0141	1.19227	0.233	0.74801	1
Brain_Caudate_basal_ganglia	PRB1	12	11500000	11500000	0.378	rs3020925	3.07	rs10459058	0.13852	-5.32	0.709	433	22	enet	0.23868	3.61e-10	-1.96907	0.0489	0.490308	1
Brain_Caudate_basal_ganglia	PABPC1P4	12	64200000	64200000	0.1329	rs11175217	1.98	rs7308850	0.026827	4.16	0.412	292	4	lasso	0.05296	0.00329	1.01602	0.31	0.79508	1
Brain_Caudate_basal_ganglia	RP11-766N7.3	12	65300000	65400000	0.237	rs7306587	2.25	rs6581580	0.000119	-3.96	1.151	321	14	enet	0.11161	2.7e-05	-0.28422	0.776	0.956584	1
Brain_Caudate_basal_ganglia	TAS2R64P	12	11200000	11200000	0.5521	rs2607894	2.89	rs7974964	0.356395	7.66	-1.894	389	4	lasso	0.37659	2.22e-16	-1.92505	0.0542	0.50513	1
Brain_Caudate_basal_ganglia	RP13-977J11.2	12	133000000	133000000	0.3587	rs11246888	2.85	rs10902506	0.239959	-6.03	1.12	286	16	enet	0.23594	4.68e-10	-0.7445	0.457	0.861104	1
Brain_Caudate_basal_ganglia	RP11-320P7.2	12	70600000	70600000	0.1858	rs10879068	3.08	rs6581924	0.150231	5.15	-0.578	580	2	lasso	0.10547	4.49e-05	-0.68764	0.492	0.87433	1
Brain_Caudate_basal_ganglia	RP11-996F15.2	12	29400000	29500000	0.3049	rs7316021	3.16	rs3782505	0.123529	-4.65	1.527	597	8	lasso	0.07425	0.000582	-0.93748	0.349	0.816417	1
Brain_Caudate_basal_ganglia	GATC	12	121000000	121000000	0.4799	rs11065014	3.16	rs542407	0.283859	-6.61	-0.771	392	392	blup	0.30544	4.99e-13	0.62188	0.534	0.889218	1
Brain_Caudate_basal_ganglia	RP11-328C8.4	12	42900000	42900000	0.1796	rs17092358	-2.77	rs10880274	0.144724	5.14	0.742	418	7	lasso	0.14944	1.1e-06	0.85575	0.392	0.834037	1
Brain_Caudate_basal_ganglia	RP11-96H19.1	12	46800000	46900000	0.3348	rs2408467	-3.02	rs12824716	0.139255	5.42	0.467	347	3	lasso	0.16408	3.12e-07	0.63484	0.526	0.885911	1
Brain_Caudate_basal_ganglia	RP11-977G19.11	12	56700000	56700000	0.3704	rs2292239	4.34	rs17118431	0.251299	-6.26	-0.476	261	261	blup	0.28239	5.17e-12	1.36134	0.173	0.690282	1
Brain_Caudate_basal_ganglia	RP11-2H8.2	12	72200000	72200000	0.2178	rs12231341	2.92	rs10879304	0.022073	-3.95	0.84	406	4	lasso	0.03831	0.0109	-0.39092	0.696	0.936433	1
Brain_Caudate_basal_ganglia	RP11-263K4.3	12	82900000	82900000	0.255	rs11115323	3.39	rs11115288	0.044997	4.28	-0.124	367	27	enet	0.1279	6.9e-06	0.73416	0.463	0.863204	1
Brain_Caudate_basal_ganglia	RP1-71H24.1	12	113000000	113000000	0.2701	rs2384035	3.3	rs10492029	0.048415	4.25	-0.593	429	15	enet	0.07346	0.000621	0.22277	0.824	0.966915	1
Brain_Caudate_basal_ganglia	RP11-585P4.5	12	75900000	75900000	0.1469	rs10880017	-2.65	rs1051446	0.105797	-4.67	0.498	504	7	lasso	0.08725	0.000201	-0.15134	0.88	0.977514	1
Brain_Caudate_basal_ganglia	RP11-341G23.4	12	104000000	104000000	0.31	rs11610714	-2.85	rs751448	0.25816	6.17	-1.153	619	5	lasso	0.25506	7.57e-11	-1.31791	0.188	0.708317	1
Brain_Caudate_basal_ganglia	RP11-611E13.2	12	70300000	70600000	0.1876	rs10879068	3.08	rs17107924	0.023299	-3.86	-1.083	575	6	lasso	0.01867	0.0564	1.81151	0.0701	0.547084	1
Brain_Caudate_basal_ganglia	RP1-90J4.1	12	47800000	47800000	0.3103	rs10881063	2.86	rs1468196	0.086692	4.84	-0.334	502	502	blup	0.1188	1.48e-05	0.40508	0.685	0.935	1
Brain_Caudate_basal_ganglia	RP11-61E11.2	12	105000000	106000000	0.2822	rs11112605	-3.06	rs10746009	0.007697	-4.14	1.985	648	32	enet	0.09101	0.000148	-2.61926	0.00881	0.275848	1
Brain_Caudate_basal_ganglia	RP11-386G11.10	12	49500000	49500000	0.3464	rs12315996	4.66	rs2279596	0.101452	-5.37	1.009	309	309	blup	0.15858	5.02e-07	0.11593	0.908	0.982644	1
Brain_Caudate_basal_ganglia	RP11-554D14.2	12	108000000	108000000	0.1623	rs3764002	3.7	rs1814317	0.061445	-4.78	0.252	472	3	lasso	0.06078	0.00174	-0.29963	0.764	0.953659	1
Brain_Caudate_basal_ganglia	RP11-313F23.5	12	34400000	34400000	0.1314	rs6488206	2.77	rs10844972	0.00144	3.21	1.79	174	174	blup	0.01222	0.0991	1.19595	0.232	0.747582	1
Brain_Caudate_basal_ganglia	RP11-423G4.7	12	109000000	109000000	0.4167	rs7980427	2.21	rs11114085	0.133541	-4.6	1.033	432	9	lasso	0.1076	3.76e-05	0.00857	0.993	0.998966	1
Brain_Caudate_basal_ganglia	RP4-605O3.4	12	50500000	50600000	0.3099	rs7963954	3.3	rs7297421	0.229514	6.41	-1.22	312	6	lasso	0.26101	4.25e-11	-1.22639	0.22	0.736436	1
Brain_Caudate_basal_ganglia	MIPEP	13	24300000	24500000	0.48	rs9511023	3.22	rs11617019	0.202207	5.57	0.949	761	5	lasso	0.20879	5.8e-09	0.78919	0.429999	0.850589	1
Brain_Caudate_basal_ganglia	IFT88	13	21100000	21300000	0.261	rs4770014	-2.64	rs10507293	0.160642	5.05	0.249	511	1	lasso	0.15008	1.05e-06	0.249	0.803361	0.962847	1
Brain_Caudate_basal_ganglia	F7	13	114000000	114000000	0.235	rs9603932	-3.2	rs10665	0.090691	-4.09	0.663	448	2	lasso	0.03347	0.0163	-0.72642	0.467581	0.865087	1
Brain_Caudate_basal_ganglia	DCT	13	95100000	95100000	0.257	rs16949906	2.68	rs9561576	0.041569	4.31	0.802	569	5	lasso	0.05061	0.00398	0.46236	0.643826	0.925274	1
Brain_Caudate_basal_ganglia	CAB39L	13	49900000	50000000	0.55	rs2146399	-2.69	rs4941638	0.123897	-4.77	0.54	404	404	blup	0.13689	3.23e-06	-0.7994	0.42406	0.848109	1
Brain_Caudate_basal_ganglia	KLF5	13	73600000	73700000	0.244	rs9600072	-2.5	rs1073650	-0.004662	3.41	0.17	508	508	blup	0.04152	0.00838	0.4548	0.649253	0.927116	1
Brain_Caudate_basal_ganglia	ARHGEF7	13	112000000	112000000	0.238	rs7324250	2.81	rs3825461	0.130325	4.94	-0.983	585	4	lasso	0.11586	1.89e-05	-1.32268	0.185942	0.705861	1
Brain_Caudate_basal_ganglia	PARP4	13	25000000	25100000	0.28	rs2497601	-3.3	rs4770687	-0.006851	3.26	-0.496	656	656	blup	0.00781	0.148	0.54597	0.585087	0.907492	1
Brain_Caudate_basal_ganglia	SUPT20H	13	37600000	37600000	0.295	rs10507445	2.9	rs9603126	0.100034	4.59	-0.711	538	35	enet	0.09131	0.000144	-0.68434	0.493758	0.874894	1
Brain_Caudate_basal_ganglia	UCHL3	13	76100000	76200000	0.619	rs492273	3.17	rs3818355	0.263017	-6.91	0.995	556	556	blup	0.30616	4.64e-13	0.01917	0.984704	0.997504	1
Brain_Caudate_basal_ganglia	SOHLH2	13	36700000	36800000	0.561	rs4391923	-2.29	rs943893	0.420137	8.04	-0.327	540	540	blup	0.4618	6.37e-21	0.05589	0.95543	0.992586	1
Brain_Caudate_basal_ganglia	DNAJC15	13	43600000	43700000	0.69	rs2325039	-3.81	rs17553284	0.477306	-8.56	-1.752	602	36	enet	0.55184	1.45e-26	1.71054	0.087166	0.580951	1
Brain_Caudate_basal_ganglia	EXOSC8	13	37600000	37600000	0.282	rs10507445	2.9	rs9547710	-0.007086	-3.16	-0.472	529	529	blup	0.03135	0.0194	1.69014	0.091	0.586662	1
Brain_Caudate_basal_ganglia	FLT3	13	28600000	28700000	0.361	rs9513058	-2.92	rs6491248	0.037294	4.48	0.053	525	39	enet	0.13561	3.59e-06	-0.81221	0.416674	0.845005	1
Brain_Caudate_basal_ganglia	GTF3A	13	28000000	28000000	0.426	rs7337973	3.29	rs9554029	0.224629	5.76	2.049	569	5	lasso	0.18951	3.31e-08	1.91326	0.055715	0.509602	1
Brain_Caudate_basal_ganglia	EBPL	13	50200000	50300000	0.629	rs2146399	-2.69	rs9568319	0.349983	-7.35	0.47	398	36	enet	0.46918	2.39e-21	-0.20474	0.837772	0.969653	1
Brain_Caudate_basal_ganglia	GUCY1B2	13	51600000	51700000	0.646	rs2761843	2.83	rs4605050	0.496922	8.45	0.784	493	5	lasso	0.50748	1.17e-23	0.59562	0.551428	0.896089	1
Brain_Caudate_basal_ganglia	TMTC4	13	101000000	101000000	0.19	rs17792266	3.55	rs9518134	0.06509	-4.57	-1.087	557	9	lasso	0.05527	0.00273	1.19512	0.232042	0.747653	1
Brain_Caudate_basal_ganglia	ABCC4	13	95700000	96000000	0.237	rs1407896	-2.65	rs4148456	-0.006192	4.08	-0.817	713	713	blup	0.0507	0.00396	-0.02499	0.98006	0.996713	1
Brain_Caudate_basal_ganglia	MCF2L	13	114000000	114000000	0.269	rs9603932	-3.2	rs7330238	0.132468	4.85	-0.265	449	4	lasso	0.11819	1.56e-05	-0.1399	0.888739	0.979209	1
Brain_Caudate_basal_ganglia	CDC16	13	115000000	115000000	0.182	rs9525275	-3.07	rs7994556	-0.004416	3.09	-0.003	207	207	blup	0.04282	0.00753	-0.86045	0.389542	0.832692	1
Brain_Caudate_basal_ganglia	WASF3	13	27100000	27300000	0.484	rs9512230	3	rs9512328	0.011436	-3.91	0.281	632	632	blup	0.05631	0.00251	-0.24546	0.806098	0.963355	1
Brain_Caudate_basal_ganglia	COG6	13	40200000	40400000	0.395	rs9603541	3.03	rs9532420	0.030132	4.32	-1.031	526	34	enet	0.11736	1.67e-05	-0.80544	0.420564	0.846793	1
Brain_Caudate_basal_ganglia	ERCC5	13	103000000	104000000	0.225	rs6491681	3.98	rs9514064	0.007627	3.73	1.768	706	706	blup	0.01624	0.0696	1.59101	0.111606	0.614123	1
Brain_Caudate_basal_ganglia	VPS36	13	53000000	53000000	0.207	rs9526820	2.99	rs6561682	0.003843	-4.21	-0.588	366	366	blup	0.09319	0.000124	0.27338	0.784558	0.958846	1
Brain_Caudate_basal_ganglia	RNASEH2B	13	51500000	51500000	0.566	rs1262774	-3.1	rs9535526	0.314711	-7.34	-0.634	531	6	lasso	0.32315	7.87e-14	0.77288	0.439592	0.855174	1
Brain_Caudate_basal_ganglia	CKAP2	13	53000000	53100000	0.271	rs9526820	2.99	rs9568732	0.189014	5.91	-0.137	362	11	enet	0.14388	1.78e-06	-0.09117	0.927358	0.986677	1
Brain_Caudate_basal_ganglia	RCBTB1	13	50100000	50200000	0.44	rs2146399	-2.69	rs17073188	0.115889	-5.22	-0.436	383	5	lasso	0.17985	7.82e-08	0.94309	0.345635	0.814594	1
Brain_Caudate_basal_ganglia	EDNRB	13	78500000	78500000	0.183	rs694158	2.9	rs9544716	0.019311	-3.71	0.91	466	466	blup	0.04908	0.00452	-2.3736	0.017616	0.356493	1
Brain_Caudate_basal_ganglia	SETDB2	13	50000000	50100000	0.152	rs2146399	-2.69	rs3764090	0.080233	4.1	0.041	404	3	lasso	0.06856	0.000925	-0.00836	0.993328	0.999049	1
Brain_Caudate_basal_ganglia	DIAPH3	13	60200000	60700000	0.204	rs17057749	3.4	rs7982061	0.027269	4.39	-1.526	386	386	blup	0.03583	0.0134	-1.52107	0.128243	0.638565	1
Brain_Caudate_basal_ganglia	KLHL1	13	70300000	70700000	0.17	rs4612945	3.06	rs9572346	0.05892	4.13	0.421	483	483	blup	0.03358	0.0161	-0.05792	0.953815	0.992228	1
Brain_Caudate_basal_ganglia	DCUN1D2	13	114000000	114000000	0.127	rs4150724	2.78	rs2260660	0.090774	-4.32	2.385	378	378	blup	0.09933	7.45e-05	-1.84951	0.064384	0.532552	1
Brain_Caudate_basal_ganglia	TMCO3	13	114000000	114000000	0.308	rs4150724	2.78	rs2259399	-0.003906	-4.2	1.053	378	378	blup	0.12382	9.72e-06	-0.54792	0.583745	0.90717	1
Brain_Caudate_basal_ganglia	FREM2	13	39300000	39500000	0.464	rs9576653	2.39	rs12020645	0.365928	-7.4	0.709	469	5	lasso	0.35366	2.92e-15	-0.48494	0.627718	0.920908	1
Brain_Caudate_basal_ganglia	CCDC122	13	44400000	44400000	0.318	rs2325039	-3.81	rs2121030	0.025527	-4.3	1.424	533	533	blup	0.11157	2.7e-05	-0.46431	0.642423	0.925	1
Brain_Caudate_basal_ganglia	GPR180	13	95300000	95300000	0.265	rs16949906	2.68	rs1112370	0.136481	-5.03	-1.001	638	17	enet	0.18896	3.48e-08	1.49976	0.133677	0.646671	1
Brain_Caudate_basal_ganglia	TEX29	13	112000000	112000000	0.359	rs7324250	2.81	rs1359428	0.090349	4.51	1.502	540	41	enet	0.25566	7.14e-11	1.47711	0.139647	0.654667	1
Brain_Caudate_basal_ganglia	ADPRHL1	13	114000000	114000000	0.118	rs4150724	2.78	rs2260080	0.003936	-3.47	0.862	380	380	blup	0.06281	0.00148	-0.26853	0.788288	0.959345	1
Brain_Caudate_basal_ganglia	TPTE2P5	13	41400000	41400000	0.152	rs13313352	-1.94	rs7320344	0.11137	-4.47	-0.444	354	4	lasso	0.1028	5.59e-05	0.36107	0.718046	0.941555	1
Brain_Caudate_basal_ganglia	UPF3A	13	115000000	115000000	0.219	rs9525275	-2.87	rs7316983	0.099566	-4.5	0.973	187	17	enet	0.12408	9.51e-06	-1.66554	0.095806	0.59459	1
Brain_Caudate_basal_ganglia	TEX26	13	31500000	31500000	0.421	rs9540737	-3.3	rs12857479	0.162147	-5.27	0.434	586	8	lasso	0.1547	7.03e-07	-0.59692	0.550563	0.895806	1
Brain_Caudate_basal_ganglia	CYCSP34	13	41400000	41400000	0.278	rs13313352	-1.94	rs1989252	0.13982	-5.08	-0.308	354	5	lasso	0.15875	4.95e-07	0.96509	0.3345	0.810087	1
Brain_Caudate_basal_ganglia	GPC5	13	92100000	93500000	0.238	rs9523271	2.55	rs9523326	0.136418	4.82	0.953	435	6	lasso	0.10777	3.71e-05	1.01447	0.310358	0.795314	1
Brain_Caudate_basal_ganglia	LACC1	13	44500000	44500000	0.338	rs2325039	-3.81	rs7998410	0.033211	-3.95	-0.056	533	35	enet	0.10598	4.3e-05	0.46787	0.63988	0.924609	1
Brain_Caudate_basal_ganglia	SPATA13	13	24600000	24900000	0.372	rs9511023	3.22	rs3915936	0.073023	-3.88	0.806	736	10	lasso	0.0652	0.00122	-1.65044	0.098853	0.598848	1
Brain_Caudate_basal_ganglia	GPC6	13	93900000	95100000	0.279	rs9523993	4.8	rs1328368	0.136805	5.14	2.155	490	11	enet	0.0873	0.0002	2.03962	0.041388	0.465173	1
Brain_Caudate_basal_ganglia	POLR1D	13	28200000	28200000	0.247	rs7337973	3.29	rs7984825	0.066053	-4.25	1.316	528	3	lasso	0.10312	5.45e-05	-1.93167	0.0534	0.504433	1
Brain_Caudate_basal_ganglia	GTF2F2	13	45700000	45900000	0.129	rs1175311	2.73	rs7982740	-0.005787	3.32	0.679	388	388	blup	0.00884	0.134	-0.47483	0.634909	0.923087	1
Brain_Caudate_basal_ganglia	TPTE2P3	13	53100000	53200000	0.352	rs622348	-2.98	rs4884522	0.092251	4.83	-0.391	370	33	enet	0.09154	0.000141	-1.38681	0.165501	0.683451	1
Brain_Caudate_basal_ganglia	TRIM13	13	50600000	50600000	0.299	rs1262774	-3.1	rs2066552	0.022496	4.44	-2.137	407	407	blup	0.08249	0.000297	-3.00383	0.002666	0.157563	1
Brain_Caudate_basal_ganglia	TPTE2P6	13	25000000	25200000	0.464	rs9511023	3.22	rs4770718	0.251711	-6.14	-0.009	709	8	lasso	0.29862	1.01e-12	0.28848	0.772979	0.955639	1
Brain_Caudate_basal_ganglia	ANKRD20A10P	13	25300000	25300000	0.246	rs2497601	-3.3	rs4770731	0.149937	-4.79	1.22	550	550	blup	0.11257	2.49e-05	-1.01059	0.312212	0.79621	1
Brain_Caudate_basal_ganglia	LINC00354	13	113000000	113000000	0.248	rs1277788	3.19	rs7324475	0.155196	5.1	2.73	521	2	lasso	0.102	5.98e-05	2.72963	0.006341	0.239838	1
Brain_Caudate_basal_ganglia	SMIM2-AS1	13	44700000	44700000	0.353	rs17064841	3.37	rs9567377	0.164946	5.9	0.062	489	7	lasso	0.15654	6e-07	0.196	0.844611	0.9706	1
Brain_Caudate_basal_ganglia	RBM26-AS1	13	80000000	80000000	0.665	rs9530864	-3.43	rs9574424	0.430173	7.99	0.954	395	9	lasso	0.46421	4.63e-21	0.86469	0.38721	0.832062	1
Brain_Caudate_basal_ganglia	SUCLA2-AS1	13	48600000	48600000	0.133	rs4941607	2.81	rs10507562	0.03953	-4.04	1.676	372	12	enet	0.10458	4.83e-05	-1.05007	0.293687	0.787487	1
Brain_Caudate_basal_ganglia	PSPC1P1	13	19800000	19800000	0.31	rs9551445	2.62	rs2765209	0.009166	3.75	1.915	338	338	blup	0.0464	0.00562	2.46037	0.013879	0.325176	1
Brain_Caudate_basal_ganglia	RPL31P54	13	79000000	79000000	0.484	rs1555813	3.9	rs9574230	0.316042	-7.2	-0.665	497	11	lasso	0.35275	3.23e-15	0.89891	0.368702	0.8251	1
Brain_Caudate_basal_ganglia	LINC00443	13	107000000	107000000	0.612	rs2391298	-3.14	rs3759453	0.438843	7.94	0.9	483	5	lasso	0.45985	8.24e-21	0.64111	0.52145	0.884736	1
Brain_Caudate_basal_ganglia	MIPEPP3	13	21900000	21900000	0.244	rs4770130	2.75	rs1320465	0.000885	-3.66	0.155	456	456	blup	0.02138	0.0447	-0.62766	0.530225	0.887823	1
Brain_Caudate_basal_ganglia	RP11-318G21.4	13	78500000	78500000	0.114	rs694158	2.9	rs2329047	0.013073	-3.93	-1.527	477	477	blup	0.00753	0.152	0.78217	0.434116	0.852779	1
Brain_Caudate_basal_ganglia	RNASEH2B-AS1	13	51500000	51500000	0.206	rs1262774	-3.1	rs17074987	0.050584	4.02	-0.119	531	8	lasso	0.07136	0.000737	-0.17766	0.85899	0.973246	1
Brain_Caudate_basal_ganglia	MCF2L-AS1	13	114000000	114000000	0.57	rs9603932	-3.2	rs1317506	0.265954	6.24	-0.057	447	27	enet	0.31765	1.4e-13	-0.14143	0.887531	0.978931	1
Brain_Caudate_basal_ganglia	CPB2-AS1	13	46600000	46700000	0.692	rs1230436	-2.77	rs17600984	0.66124	9.74	1.61	519	6	lasso	0.66176	3.22e-35	1.53556	0.124647	0.633774	1
Brain_Caudate_basal_ganglia	LINC00437	13	39100000	39100000	0.32	rs9576653	2.39	rs9532272	0.120264	-5.07	0.87	482	3	lasso	0.11719	1.69e-05	-0.83728	0.402433	0.838435	1
Brain_Caudate_basal_ganglia	COX5BP6	13	101000000	101000000	0.258	rs17792266	3.55	rs9518134	0.112814	-5.48	-1.087	533	7	lasso	0.1288	6.39e-06	1.22941	0.218919	0.735516	1
Brain_Caudate_basal_ganglia	LINC00426	13	30900000	31000000	0.375	rs3809376	2.66	rs2077011	0.036512	-4.24	-0.48	583	583	blup	0.05442	0.00292	-0.68174	0.495404	0.875625	1
Brain_Caudate_basal_ganglia	CCDC169	13	36800000	36900000	0.407	rs9574747	2.59	rs1998799	0.274408	6.39	0.13	529	6	lasso	0.24399	2.18e-10	0.14287	0.886391	0.978581	1
Brain_Caudate_basal_ganglia	METTL21EP	13	104000000	104000000	0.425	rs9300777	3.84	rs9554903	0.274495	-6.32	-2.113	712	9	lasso	0.26518	2.83e-11	2.26071	0.023777	0.393226	1
Brain_Caudate_basal_ganglia	TPTE2P1	13	25500000	25500000	0.403	rs2497601	-3.3	rs9507439	0.056759	5.78	-2.381	529	22	enet	0.23103	7.43e-10	-1.94199	0.052139	0.499584	1
Brain_Caudate_basal_ganglia	DOCK9-AS2	13	99700000	99700000	0.331	rs9517439	-3.34	rs9517575	0.126542	-4.95	-0.626	547	547	blup	0.13266	4.61e-06	-0.16237	0.871012	0.975821	1
Brain_Caudate_basal_ganglia	RP11-120K24.5	13	114000000	114000000	0.354	rs9603932	-3.2	rs4907574	0.036329	3.81	-1.041	456	456	blup	0.11061	2.93e-05	-1.74446	0.081079	0.567346	1
Brain_Caudate_basal_ganglia	FGF14-AS2	13	103000000	103000000	0.436	rs6491681	3.98	rs1932776	0.095081	-4.75	3.813	605	23	enet	0.14085	2.3e-06	-3.54856	0.000387	0.0607009	1
Brain_Caudate_basal_ganglia	LINC00551	13	107000000	107000000	0.333	rs2391298	-3.14	rs3759453	0.090376	5.02	0.9	490	9	lasso	0.15267	8.37e-07	0.57534	0.565061	0.900508	1
Brain_Caudate_basal_ganglia	TPTE2P2	13	52800000	52900000	0.237	rs9526820	2.99	rs7334118	-0.000366	3.22	-0.459	366	366	blup	0.05872	0.00206	1.83162	0.067009	0.539481	1
Brain_Caudate_basal_ganglia	SPATA7	14	88900000	88900000	0.562	rs10147393	-3.22	rs2401751	0.470751	-8.52	0.671	465	38	enet	0.55672	6.67e-27	-0.52366	0.601	0.913233	1
Brain_Caudate_basal_ganglia	ATXN3	14	92500000	92600000	0.231	rs10134832	3.2	rs4904858	0.01526	-3.74	1.878	524	524	blup	0.06643	0.0011	-1.02267	0.306	0.793283	1
Brain_Caudate_basal_ganglia	PPP2R3C	14	35600000	35600000	0.191	rs3742370	3.04	rs12100841	0.095474	-4.48	-1.146	367	2	lasso	0.11398	2.21e-05	1.2719	0.203	0.723559	1
Brain_Caudate_basal_ganglia	HAUS4	14	23400000	23400000	0.442	rs11157930	-3.56	rs2145542	0.245073	6.42	-3.051	571	27	enet	0.24902	1.35e-10	-3.9047	9.43e-05	0.029518	1
Brain_Caudate_basal_ganglia	OSGEP	14	20900000	20900000	0.81	rs1243701	2.83	rs883037	0.557902	-9.06	0.245	656	15	lasso	0.53501	1.98e-25	-0.13687	0.891	0.979681	1
Brain_Caudate_basal_ganglia	TOX4	14	21900000	22000000	0.434	rs11622020	-3.7	rs933192	0.155387	-5.28	2.096	562	10	lasso	0.22183	1.75e-09	-2.11563	0.0344	0.439793	1
Brain_Caudate_basal_ganglia	TGM1	14	24700000	24700000	0.315	rs7148185	3.52	rs941504	0.16874	-5.24	-0.494	502	6	lasso	0.15737	5.58e-07	0.0298	0.976	0.996436	1
Brain_Caudate_basal_ganglia	RBM23	14	23400000	23400000	0.301	rs11157930	-3.56	rs1570342	0.142314	-5.23	-3.159	576	14	enet	0.19636	1.79e-08	2.55433	0.0106	0.295364	1
Brain_Caudate_basal_ganglia	VCPKMT	14	50600000	50600000	0.157	rs1955926	-2.86	rs7160591	0.053274	-3.77	0.889	353	353	blup	0.03901	0.0103	-1.21464	0.225	0.741306	1
Brain_Caudate_basal_ganglia	PYGL	14	51300000	51400000	0.328	rs2181083	3.66	rs8019419	0.021307	-3.93	-0.367	521	16	enet	0.05087	0.0039	-0.7658	0.444	0.856383	1
Brain_Caudate_basal_ganglia	ATP6V1D	14	67800000	67800000	0.132	rs3825726	-2.4	rs8016024	0.051959	4.13	0.417	401	1	lasso	0.02271	0.0399	0.417	0.677	0.933745	1
Brain_Caudate_basal_ganglia	PIGH	14	68000000	68100000	0.303	rs3825726	-2.4	rs11627686	0.097631	-4.67	0.933	369	9	lasso	0.13464	3.9e-06	-0.55967	0.576	0.904563	1
Brain_Caudate_basal_ganglia	GSTZ1	14	77800000	77800000	0.361	rs4899633	3.68	rs2193594	0.303013	6.63	-0.496	549	2	lasso	0.28246	5.14e-12	-0.51204	0.609	0.915105	1
Brain_Caudate_basal_ganglia	ISM2	14	77900000	78000000	0.377	rs4899633	3.68	rs17751562	0.089685	-5.29	0.537	594	19	enet	0.14333	1.86e-06	-0.58515	0.558	0.898126	1
Brain_Caudate_basal_ganglia	DHRS7	14	60600000	60600000	0.103	rs4899015	2.47	rs219387	0.06374	-4	-1.125	292	292	blup	0.10308	5.47e-05	0.55361	0.58	0.906089	1
Brain_Caudate_basal_ganglia	ZFYVE21	14	104000000	104000000	0.185	rs10145743	-2.77	rs4900594	-0.004463	-3.61	-1.574	347	347	blup	0.03236	0.0178	0.01425	0.989	0.998465	1
Brain_Caudate_basal_ganglia	VRK1	14	97300000	97400000	0.289	rs3742474	-2.78	rs7147903	0.125342	-4.8	0.665	473	6	lasso	0.15285	8.24e-07	-1.08142	0.28	0.780283	1
Brain_Caudate_basal_ganglia	CCNB1IP1	14	20800000	20800000	0.459	rs1243701	2.83	rs2297732	0.317494	-6.77	0.404	614	6	lasso	0.28888	2.7e-12	-0.69152	0.489	0.87291	1
Brain_Caudate_basal_ganglia	KIAA0391	14	35600000	35700000	0.125	rs3742370	3.04	rs8017330	0.015663	-3.95	-0.818	367	20	enet	0.01652	0.0679	1.20183	0.229	0.74458	1
Brain_Caudate_basal_ganglia	IFI27L2	14	94600000	94600000	0.527	rs10132476	-3.17	rs4905164	0.120169	-4.86	-0.029	751	751	blup	0.12707	7.4e-06	0.61333	0.54	0.892128	1
Brain_Caudate_basal_ganglia	DNAL1	14	74100000	74200000	0.262	rs10136165	3.46	rs7150772	-0.001083	3.7	-1.662	389	389	blup	0.03776	0.0114	-0.39165	0.695	0.936396	1
Brain_Caudate_basal_ganglia	ACOT2	14	74000000	74000000	0.341	rs10136165	3.46	rs6574128	0.117501	5.06	0.775	362	17	enet	0.17906	8.38e-08	0.42734	0.669	0.932091	1
Brain_Caudate_basal_ganglia	PPP4R4	14	94600000	94700000	0.366	rs10132476	-3.17	rs1956456	0.010871	-3.84	-1.063	759	759	blup	0.10496	4.68e-05	0.52423	0.6	0.912871	1
Brain_Caudate_basal_ganglia	ALDH6A1	14	74500000	74600000	0.273	rs10136165	3.46	rs2302139	-0.005751	-3.96	-0.687	420	420	blup	0.0686	0.000922	-1.14634	0.252	0.763463	1
Brain_Caudate_basal_ganglia	ESRRB	14	76800000	77000000	0.253	rs17104410	3.2	rs17183991	0.007776	-4	0.184	508	31	enet	0.06422	0.00132	-0.92567	0.355	0.819043	1
Brain_Caudate_basal_ganglia	EIF2B2	14	75500000	75500000	0.233	rs17782839	-2.71	rs4903292	0.09392	-4.69	-0.354	415	1	lasso	0.07488	0.000553	0.354	0.723	0.942308	1
Brain_Caudate_basal_ganglia	ATP5S	14	50800000	50800000	0.285	rs6650505	-3.45	rs7154788	0.161939	-5.83	1.238	395	395	blup	0.15783	5.36e-07	-1.48387	0.138	0.651816	1
Brain_Caudate_basal_ganglia	ATG14	14	55800000	55900000	0.162	rs12587803	-2.84	rs9323283	0.00691	3.65	-1.14	437	437	blup	0.00681	0.162	-2.43287	0.015	0.334954	1
Brain_Caudate_basal_ganglia	L3HYPDH	14	59900000	60000000	0.472	rs2180428	3.6	rs8005861	0.290594	-7.16	2.525	459	27	enet	0.34143	1.11e-14	-1.14546	0.252	0.763463	1
Brain_Caudate_basal_ganglia	NGDN	14	23900000	24000000	0.41	rs9788443	3.55	rs439735	-0.00622	-3.59	-0.979	464	464	blup	0.02813	0.0253	0.9922	0.321	0.801818	1
Brain_Caudate_basal_ganglia	RIPK3	14	24800000	24800000	0.501	rs7148185	3.52	rs2277484	0.113652	-5.2	0.361	519	11	lasso	0.0133	0.09	-0.23523	0.814	0.964991	1
Brain_Caudate_basal_ganglia	ABHD12B	14	51300000	51400000	0.241	rs2181083	3.66	rs17720677	0.028868	-4.29	0.251	499	499	blup	0.09899	7.67e-05	-0.7795	0.436	0.853651	1
Brain_Caudate_basal_ganglia	COX16	14	70800000	70800000	0.275	rs8015614	2.24	rs12889575	0.01155	-4.26	-0.058	568	31	enet	0.04841	0.00477	0.46658	0.641	0.924609	1
Brain_Caudate_basal_ganglia	REM2	14	23400000	23400000	0.27	rs11157930	-3.56	rs17211950	-0.006781	3.26	-1.027	571	571	blup	0.03621	0.013	-0.84286	0.399	0.836857	1
Brain_Caudate_basal_ganglia	CBLN3	14	24900000	24900000	0.591	rs7148185	3.52	rs2273629	0.206877	-5.72	1.599	559	8	lasso	0.25088	1.13e-10	-1.53254	0.125	0.633774	1
Brain_Caudate_basal_ganglia	EFCAB11	14	90300000	90400000	0.224	rs8020333	-3.52	rs7146047	0.059817	4.3	0.248	436	14	enet	0.09034	0.000156	-1.45178	0.147	0.662282	1
Brain_Caudate_basal_ganglia	PTGR2	14	74300000	74400000	0.562	rs10136165	3.46	rs8020267	0.361523	7.27	-1.627	390	29	enet	0.46163	6.52e-21	0.27877	0.78	0.957506	1
Brain_Caudate_basal_ganglia	C14orf79	14	105000000	105000000	0.499	rs7159866	2.74	rs2033932	0.397763	7.63	0.833	317	7	lasso	0.38143	1.27e-16	0.70264	0.482	0.870137	1
Brain_Caudate_basal_ganglia	NUBPL	14	32000000	32300000	0.175	rs1952966	4.44	rs10129419	-0.006326	-3.61	0.007	336	336	blup	-0.00233	0.415	-1.42883	0.153	0.670372	1
Brain_Caudate_basal_ganglia	FAM161B	14	74400000	74400000	0.153	rs10136165	3.46	rs2075026	0.018659	3.66	0.131	411	411	blup	0.04107	0.00869	-2.17933	0.0293	0.420105	1
Brain_Caudate_basal_ganglia	TDRD9	14	104000000	105000000	0.236	rs4906435	-3.04	rs9324068	0.155341	-5.09	0.472	339	4	lasso	0.2108	4.83e-09	0.34297	0.732	0.944471	1
Brain_Caudate_basal_ganglia	DHRS1	14	24800000	24800000	0.468	rs7148185	3.52	rs3825586	0.206	-6.04	1.589	496	8	lasso	0.29019	2.36e-12	-2.00144	0.0453	0.476896	1
Brain_Caudate_basal_ganglia	TSHR	14	81400000	81600000	0.224	rs2195101	-3.24	rs2217177	0.092493	-5.7	2.168	422	9	lasso	0.16556	2.74e-07	-2.05883	0.0395	0.457755	1
Brain_Caudate_basal_ganglia	RPL36AL	14	50100000	50100000	0.391	rs3126183	2.69	rs2985697	0.329431	-6.9	0.283	384	2	lasso	0.32042	1.05e-13	-0.26342	0.792	0.960511	1
Brain_Caudate_basal_ganglia	NOXRED1	14	77900000	77900000	0.161	rs4899633	3.68	rs10130481	0.049803	-4.23	1.149	575	6	lasso	0.07086	0.000767	-1.59339	0.111	0.6129	1
Brain_Caudate_basal_ganglia	PPP1R36	14	65000000	65100000	0.31	rs6573553	-3.81	rs8011839	-0.005559	-4.13	2.518	496	18	enet	0.02744	0.0268	-3.33769	0.000845	0.0883765	1
Brain_Caudate_basal_ganglia	TRMT61A	14	104000000	104000000	0.129	rs10145743	-2.77	rs4906321	0.104467	4.37	1.015	354	16	enet	0.09405	0.000115	1.43697	0.151	0.667201	1
Brain_Caudate_basal_ganglia	BAG5	14	104000000	104000000	0.158	rs10145743	-2.77	rs10149249	0.045516	3.65	0.912	361	361	blup	0.06698	0.00105	1.52234	0.128	0.637907	1
Brain_Caudate_basal_ganglia	ACOT4	14	74100000	74100000	0.358	rs10136165	3.46	rs28369564	-0.00463	3.44	-0.91	377	377	blup	0.01024	0.118	0.25456	0.799	0.961915	1
Brain_Caudate_basal_ganglia	GPR135	14	59900000	59900000	0.295	rs2180428	3.6	rs17096225	0.041066	-4.77	1.96	466	21	enet	0.10305	5.48e-05	-1.9081	0.0564	0.512368	1
Brain_Caudate_basal_ganglia	NUDT14	14	106000000	106000000	0.66	rs7159866	2.74	rs11625865	0.28111	-7.81	-0.365	261	7	lasso	0.35793	1.82e-15	0.15408	0.878	0.977449	1
Brain_Caudate_basal_ganglia	ACOT1	14	74000000	74000000	0.598	rs10136165	3.46	rs7151745	0.035282	4.34	0.785	356	356	blup	0.23429	5.47e-10	1.24708	0.212	0.729237	1
Brain_Caudate_basal_ganglia	C14orf180	14	105000000	105000000	0.397	rs4906435	-3.04	rs7155652	-0.003374	3.8	-0.498	357	31	enet	0.13981	2.52e-06	1.52418	0.127	0.636725	1
Brain_Caudate_basal_ganglia	DHRS4L2	14	24400000	24500000	0.587	rs7148185	3.52	rs8003491	0.104402	-4.92	1.486	494	14	lasso	0.12008	1.33e-05	-1.21365	0.225	0.741306	1
Brain_Caudate_basal_ganglia	FANCM	14	45600000	45700000	0.153	rs17115674	2.07	rs17634474	-0.006391	-3.21	-0.901	256	256	blup	0.04333	0.00722	2.32908	0.0199	0.372503	1
Brain_Caudate_basal_ganglia	RP11-176H8.1	14	31900000	31900000	0.399	rs1278886	1.8	rs1888576	0.368711	7.47	0.185	308	3	lasso	0.35952	1.52e-15	0.00332	0.997	0.999673	1
Brain_Caudate_basal_ganglia	LIN52	14	74600000	74700000	0.322	rs10136165	3.46	rs2302117	0.018068	4.28	3.163	420	29	enet	0.1071	3.92e-05	2.99809	0.00272	0.159533	1
Brain_Caudate_basal_ganglia	ACOT6	14	74100000	74100000	0.388	rs10136165	3.46	rs10150828	0.291948	-6.64	-0.252	379	5	lasso	0.29314	1.75e-12	0.86038	0.39	0.832713	1
Brain_Caudate_basal_ganglia	C14orf182	14	50400000	50500000	0.176	rs1955926	-2.86	rs10140137	0.138367	4.55	-0.246	355	4	lasso	0.10126	6.36e-05	-0.19324	0.847	0.970841	1
Brain_Caudate_basal_ganglia	AL049840.1	14	104000000	104000000	0.24	rs10145743	-2.77	rs10135248	0.154382	5.54	1.032	351	351	blup	0.16721	2.37e-07	0.6457	0.518	0.883429	1
Brain_Caudate_basal_ganglia	AL132709.5	14	101000000	101000000	0.369	rs17587609	-3.57	rs8017893	0.183365	-5.28	0.896	493	13	enet	0.11634	1.82e-05	-1.12129	0.262	0.769395	1
Brain_Caudate_basal_ganglia	AL163953.3	14	53600000	54200000	0.235	rs1254974	3.24	rs1156651	0.05905	4.2	0.336	399	6	lasso	0.07059	0.000784	0.89263	0.372	0.826737	1
Brain_Caudate_basal_ganglia	APOPT1	14	104000000	104000000	0.254	rs10145743	-2.77	rs10134399	0.141819	5.39	1.041	361	3	lasso	0.18169	6.64e-08	1.51018	0.131	0.641916	1
Brain_Caudate_basal_ganglia	RP11-298I3.1	14	23400000	23400000	0.246	rs11157930	-3.56	rs1951119	0.176291	-5.26	-3.535	576	4	lasso	0.16486	2.91e-07	3.61706	0.000298	0.0536486	1
Brain_Caudate_basal_ganglia	LINC00609	14	36500000	36600000	0.319	rs427378	3.22	rs1742868	0.038286	4.17	-0.706	418	6	lasso	0.09293	0.000126	-0.37885	0.705	0.938223	1
Brain_Caudate_basal_ganglia	CHURC1	14	65400000	65400000	0.488	rs6573560	-3.52	rs10151701	0.357127	7.43	-1.138	493	9	lasso	0.36643	7.03e-16	-1.20483	0.228	0.743595	1
Brain_Caudate_basal_ganglia	NT5CP2	14	74000000	74000000	0.756	rs10136165	3.46	rs8018967	0.070635	-4.96	-0.902	356	19	lasso	0.35021	4.27e-15	0.83064	0.406	0.839851	1
Brain_Caudate_basal_ganglia	RP5-1021I20.2	14	74300000	74300000	0.384	rs10136165	3.46	rs17182607	0.348358	7.48	-0.267	389	1	lasso	0.37377	3.06e-16	-0.267	0.789	0.959386	1
Brain_Caudate_basal_ganglia	RP3-414A15.2	14	74000000	74000000	0.37	rs10136165	3.46	rs35067250	0.015215	3.97	0.843	355	355	blup	0.18244	6.21e-08	2.07996	0.0375	0.451285	1
Brain_Caudate_basal_ganglia	LINC00871	14	46400000	47000000	0.182	rs1669794	2.76	rs379585	0.077173	-4.18	-0.077	323	9	enet	0.08729	0.0002	0.00895	0.993	0.998966	1
Brain_Caudate_basal_ganglia	RP11-433J8.1	14	97100000	97100000	0.371	rs7159298	2.98	rs17280262	0.122806	-6.2	-0.783	561	23	enet	0.29931	9.36e-13	0.776	0.438	0.85427	1
Brain_Caudate_basal_ganglia	RP11-80A15.1	14	25000000	25000000	0.294	rs7148185	3.52	rs11158778	-0.007083	3.15	-0.109	588	588	blup	0.07766	0.000441	0.44694	0.655	0.928659	1
Brain_Caudate_basal_ganglia	RP11-507K2.3	14	89000000	89000000	0.284	rs724612	-2.97	rs10138002	0.181649	-5.53	0.776	461	11	lasso	0.13032	5.63e-06	-0.82366	0.41	0.840888	1
Brain_Caudate_basal_ganglia	RP11-433J8.2	14	97200000	97300000	0.184	rs10141328	-2.91	rs41443751	0.158522	5.1	-0.632	515	5	lasso	0.16705	2.41e-07	-0.73627	0.462	0.862756	1
Brain_Caudate_basal_ganglia	RP5-1021I20.1	14	74300000	74300000	0.429	rs10136165	3.46	rs17182607	0.385482	7.7	-0.267	393	7	lasso	0.41154	3.64e-18	-0.65399	0.513	0.882019	1
Brain_Caudate_basal_ganglia	LINC00648	14	48200000	48300000	0.257	rs698334	2.96	rs8014005	0.044647	4.51	0.903	450	450	blup	0.07606	0.000502	0.64043	0.522	0.884736	1
Brain_Caudate_basal_ganglia	RP11-643G16.3	14	68100000	68100000	0.324	rs3825726	-2.4	rs12897715	0.028663	4.06	0.855	368	5	lasso	0.02457	0.0341	0.86208	0.389	0.832182	1
Brain_Caudate_basal_ganglia	RP11-45P15.4	14	104000000	104000000	0.501	rs10145743	-2.77	rs12892765	0.196734	-6.75	-0.346	357	11	enet	0.27058	1.67e-11	0.46759	0.64	0.924609	1
Brain_Caudate_basal_ganglia	RP11-999E24.3	14	58500000	58500000	0.284	rs41514351	-2.91	rs10134112	-0.000587	-4.11	-0.187	438	438	blup	0.03801	0.0112	0.45947	0.646	0.925835	1
Brain_Caudate_basal_ganglia	RP6-91H8.5	14	71700000	71700000	0.128	rs11621135	3.25	rs989501	-0.004213	-3.43	1.32	350	350	blup	0.0517	0.00365	-0.10685	0.915	0.984518	1
Brain_Caudate_basal_ganglia	RP11-73M18.8	14	104000000	104000000	0.214	rs10145743	-2.77	rs3212136	0.137102	-5.32	-1.232	354	9	lasso	0.15277	8.3e-07	0.74875	0.454	0.860219	1
Brain_Caudate_basal_ganglia	RP11-73M18.9	14	104000000	104000000	0.418	rs10145743	-2.77	rs861537	0.154496	-5.76	-0.136	350	4	lasso	0.25564	7.15e-11	0.85514	0.392	0.834037	1
Brain_Caudate_basal_ganglia	RP11-73M18.6	14	104000000	104000000	0.117	rs10145743	-2.77	rs7150141	0.125181	4.64	1.036	352	1	lasso	0.0802	0.000358	1.036	0.3	0.789878	1
Brain_Caudate_basal_ganglia	VDAC3P1	14	100000000	100000000	0.234	rs736510	2.48	rs1190996	0.037739	-4.14	0.911	410	410	blup	0.05988	0.00187	-1.64809	0.0993	0.599825	1
Brain_Caudate_basal_ganglia	RP11-909M7.3	14	101000000	101000000	0.376	rs17587609	-3.57	rs4547276	0.147006	4.85	0.472	503	35	enet	0.10827	3.56e-05	-0.26031	0.795	0.961104	1
Brain_Caudate_basal_ganglia	RP11-1017G21.5	14	102000000	102000000	0.205	rs761532	-2.86	rs1741143	0.058321	4.45	0.656	340	6	lasso	0.07025	0.000806	1.09744	0.272	0.774789	1
Brain_Caudate_basal_ganglia	AQR	15	35100000	35300000	0.2679	rs1836974	3.11	rs4513050	0.08565	-4.35	-0.963	399	5	lasso	0.06654	0.00109	0.91958	0.35779	0.820676	1
Brain_Caudate_basal_ganglia	PSMA4	15	78800000	78800000	0.1605	rs1561807	3.19	rs4886571	0.08801	-4.13	-2.31	426	426	blup	0.00559	0.182	0.86889	0.38491	0.831407	1
Brain_Caudate_basal_ganglia	RAB27A	15	55500000	55600000	0.4998	rs1624779	3.12	rs2290344	0.13594	4.59	1.17	446	446	blup	0.12944	6.06e-06	2.08928	0.03668	0.448845	1
Brain_Caudate_basal_ganglia	DPP8	15	65700000	65800000	0.165	rs333562	2.87	rs430515	0.04453	-4.01	-0.479	318	11	lasso	0.02833	0.0249	0.67603	0.49902	0.876926	1
Brain_Caudate_basal_ganglia	TIPIN	15	66600000	66700000	0.462	rs7182853	-3.46	rs11853245	0.33992	7.19	1.232	520	6	lasso	0.29694	1.19e-12	1.29348	0.19584	0.716341	1
Brain_Caudate_basal_ganglia	CHRNA3	15	78900000	78900000	0.5018	rs1373202	-2.52	rs1948	0.47767	8.41	-0.954	424	3	lasso	0.46562	3.84e-21	-0.96129	0.3364	0.810991	1
Brain_Caudate_basal_ganglia	SPG21	15	65300000	65300000	0.3931	rs755115	2.44	rs4128936	0.32325	-6.85	-0.344	304	4	lasso	0.31407	2.04e-13	0.42642	0.6698	0.932334	1
Brain_Caudate_basal_ganglia	TRPM7	15	50800000	51000000	0.0956	rs11636964	-2.17	rs3131576	0.02774	3.8	-1.727	346	346	blup	0.02702	0.0278	-1.37752	0.16835	0.685776	1
Brain_Caudate_basal_ganglia	LACTB	15	63400000	63400000	0.2783	rs3751527	-2.83	rs2652822	0.16138	5.16	1.595	516	9	enet	0.12152	1.18e-05	1.50506	0.13231	0.6441	1
Brain_Caudate_basal_ganglia	TRIP4	15	64700000	64700000	0.2075	rs1993684	3.15	rs34758599	0.2012	5.81	0.778	289	5	lasso	0.20448	8.59e-09	1.02097	0.30727	0.793805	1
Brain_Caudate_basal_ganglia	TTC23	15	99700000	99800000	0.2854	rs8034284	3.4	rs2084900	0.13708	-6.31	1.268	545	18	enet	0.17346	1.37e-07	-1.18996	0.23406	0.74919	1
Brain_Caudate_basal_ganglia	CD276	15	74000000	74000000	0.212	rs4338750	-3.06	rs7172407	0.07227	4.07	0.395	361	5	enet	0.04921	0.00447	0.89428	0.37117	0.826327	1
Brain_Caudate_basal_ganglia	RPAP1	15	41800000	41800000	0.2277	rs2246444	-3.12	rs1200345	0.20165	5.64	1.739	364	3	lasso	0.17945	8.09e-08	1.77054	0.07664	0.559152	1
Brain_Caudate_basal_ganglia	HOMER2	15	83500000	83700000	0.2383	rs12438678	-2.87	rs2667385	0.0944	-4.58	-0.744	312	24	enet	0.0554	0.0027	0.88081	0.37842	0.828599	1
Brain_Caudate_basal_ganglia	BMF	15	40400000	40400000	0.229	rs2229690	-3.5	rs8042947	0.00266	3.23	1.369	457	457	blup	0.04969	0.0043	1.31108	0.18983	0.709661	1
Brain_Caudate_basal_ganglia	SCG3	15	52000000	52000000	0.2487	rs17524415	3.14	rs12324531	0.16499	-5.34	-1.567	464	3	lasso	0.14246	2.01e-06	1.59072	0.11167	0.614123	1
Brain_Caudate_basal_ganglia	SLC30A4	15	45800000	45800000	0.2656	rs7180976	2.95	rs11630033	-0.00699	3.53	0.184	380	380	blup	0.083	0.000285	0.77398	0.43894	0.854715	1
Brain_Caudate_basal_ganglia	MESDC2	15	81200000	81300000	0.3164	rs925110	3.38	rs8039607	0.08274	4.15	1.392	463	2	lasso	0.11057	2.94e-05	1.48262	0.13818	0.652195	1
Brain_Caudate_basal_ganglia	EIF2AK4	15	40200000	40300000	0.3694	rs2229690	-3.5	rs8041057	0.00918	-3.93	0.896	464	29	enet	0.12759	7.08e-06	1.10741	0.26812	0.773	1
Brain_Caudate_basal_ganglia	C15orf57	15	40800000	40900000	0.3624	rs2229690	-3.5	rs17673703	0.27275	-6.8	0.189	334	3	lasso	0.34851	5.15e-15	-0.35917	0.71947	0.941915	1
Brain_Caudate_basal_ganglia	IVD	15	40700000	40700000	0.3139	rs2229690	-3.5	rs7165012	0.15778	-4.85	0.263	386	11	lasso	0.11435	2.15e-05	0.27834	0.78075	0.957924	1
Brain_Caudate_basal_ganglia	KNSTRN	15	40700000	40700000	0.7266	rs2229690	-3.5	rs7166991	0.47263	8.85	-1.612	393	14	enet	0.50598	1.46e-23	-1.69431	0.09021	0.585633	1
Brain_Caudate_basal_ganglia	TRPM1	15	31300000	31500000	0.6357	rs4779889	-3.12	rs3809579	0.42171	7.81	-0.626	450	4	lasso	0.4264	5.9e-19	-0.60445	0.54555	0.894409	1
Brain_Caudate_basal_ganglia	MTHFS	15	80100000	80200000	0.4088	rs17183085	3.74	rs7177659	0.15641	4.92	0.685	579	14	enet	0.13247	4.69e-06	-0.56233	0.57389	0.903899	1
Brain_Caudate_basal_ganglia	ABHD17C	15	81000000	81000000	0.2696	rs925110	3.38	rs11072940	-0.00209	-4.2	1.023	530	530	blup	0.02544	0.0317	-0.07756	0.93818	0.988429	1
Brain_Caudate_basal_ganglia	CIB2	15	78400000	78400000	0.4201	rs1561807	3.19	rs8036417	0.29307	6.55	-1.144	414	1	lasso	0.27614	9.63e-12	-1.144	0.25262	0.764262	1
Brain_Caudate_basal_ganglia	MAP2K5	15	67800000	68100000	0.168	rs3825977	-3.39	rs338372	0.01668	-3.47	-1.514	410	5	lasso	0.02558	0.0314	1.44794	0.14763	0.663724	1
Brain_Caudate_basal_ganglia	NUSAP1	15	41600000	41700000	0.4899	rs2246444	-3.12	rs13313520	0.31497	7.6	-0.053	278	29	enet	0.47694	8.39e-22	-0.00412	0.99671	0.999673	1
Brain_Caudate_basal_ganglia	NDUFAF1	15	41700000	41700000	0.207	rs2246444	-3.12	rs1757459	0.1805	-5.49	-0.271	301	9	lasso	0.19212	2.62e-08	0.27417	0.78396	0.958625	1
Brain_Caudate_basal_ganglia	DUOX1	15	45400000	45500000	0.1787	rs7180976	2.95	rs2292468	0.05011	-3.92	-0.582	305	2	lasso	0.03095	0.02	0.20864	0.83473	0.969275	1
Brain_Caudate_basal_ganglia	SLC28A2	15	45500000	45600000	0.1474	rs7180976	2.95	rs11631021	0.02479	-3.65	-0.713	343	343	blup	0.03059	0.0206	-0.3156	0.75231	0.949645	1
Brain_Caudate_basal_ganglia	BCL2L10	15	52400000	52400000	0.2937	rs1693506	-3.81	rs12593936	-0.00172	4.23	-0.055	399	5	lasso	0.04069	0.00896	1.04373	0.29661	0.788714	1
Brain_Caudate_basal_ganglia	RSL24D1	15	55500000	55500000	0.2166	rs1624779	3.12	rs9300	0.00193	3.22	-0.037	441	441	blup	0.03008	0.0215	2.12382	0.03369	0.437647	1
Brain_Caudate_basal_ganglia	SPTBN5	15	42100000	42200000	0.5404	rs2246444	-3.12	rs1209334	0.13551	-5.82	-0.105	418	12	lasso	0.32526	6.3e-14	0.8243	0.40977	0.840888	1
Brain_Caudate_basal_ganglia	SPPL2A	15	51000000	51100000	0.165	rs28757156	2.27	rs11635825	0.07814	-4.37	1.11	400	6	lasso	0.06439	0.0013	-1.375	0.16913	0.686239	1
Brain_Caudate_basal_ganglia	NIPA2	15	23000000	23000000	0.1998	rs17137334	-3.06	rs7168115	-0.00622	-3.71	0.068	176	176	blup	0.04401	0.00683	1.24295	0.21389	0.730662	1
Brain_Caudate_basal_ganglia	SORD	15	45300000	45400000	0.2873	rs7180976	2.95	rs11635836	-0.00701	-3.77	1.977	308	308	blup	-0.00254	0.425	-2.06049	0.03935	0.457478	1
Brain_Caudate_basal_ganglia	ZSCAN29	15	43700000	43700000	0.0898	rs13329084	3.31	rs12912505	0.0237	3.7	0.582	268	268	blup	0.02548	0.0316	0.86597	0.38651	0.83191	1
Brain_Caudate_basal_ganglia	SLC27A2	15	50500000	50500000	0.2389	rs11634538	2.51	rs6493442	0.1813	5.3	-0.036	436	5	lasso	0.20464	8.47e-09	0.0481	0.96164	0.993739	1
Brain_Caudate_basal_ganglia	DISP2	15	40700000	40700000	0.3629	rs2229690	-3.5	rs16970633	0.2589	6.59	-0.88	399	7	lasso	0.26614	2.58e-11	-0.83424	0.40415	0.839068	1
Brain_Caudate_basal_ganglia	PSTPIP1	15	77300000	77300000	0.4	rs12899543	-1.87	rs12438566	0.1618	5.76	-1.294	230	20	enet	0.27733	8.57e-12	-1.45886	0.1446	0.659734	1
Brain_Caudate_basal_ganglia	SCAPER	15	76600000	77200000	0.1284	rs4886509	-1.81	rs4886838	0.01503	3.61	-0.778	233	233	blup	0.02942	0.0227	-1.10283	0.2701	0.774041	1
Brain_Caudate_basal_ganglia	MAN2C1	15	75600000	75700000	0.2736	rs34608804	-2.31	rs11638974	0.30987	6.75	-0.313	233	1	lasso	0.27972	6.76e-12	-0.313	0.75428	0.950201	1
Brain_Caudate_basal_ganglia	ARRDC4	15	98500000	98500000	0.3475	rs12148670	4.3	rs8029499	0.00177	3.3	-1.059	592	592	blup	0.04213	0.00797	1.92446	0.0543	0.505735	1
Brain_Caudate_basal_ganglia	PIF1	15	65100000	65100000	0.3989	rs16947898	2.6	rs865576	0.31204	6.85	0.548	289	9	lasso	0.32307	7.94e-14	0.75676	0.4492	0.859025	1
Brain_Caudate_basal_ganglia	RLBP1	15	89800000	89800000	0.2041	rs11857014	4.28	rs8026243	-0.00361	-3.43	-0.453	453	453	blup	0.02177	0.0433	1.00418	0.31529	0.797942	1
Brain_Caudate_basal_ganglia	MFGE8	15	89400000	89500000	0.3446	rs17802789	3	rs3784752	0.01581	3.88	0.818	459	459	blup	0.08224	0.000303	1.07473	0.28249	0.782312	1
Brain_Caudate_basal_ganglia	FURIN	15	91400000	91400000	0.2434	rs11073964	3.8	rs1314054	0.11818	4.38	-0.041	497	29	enet	0.07291	0.000649	-0.96811	0.33299	0.809397	1
Brain_Caudate_basal_ganglia	IQGAP1	15	90900000	91000000	0.3724	rs17514846	-3.77	rs2074581	0.39989	7.81	0.544	407	11	lasso	0.39926	1.59e-17	0.33725	0.73593	0.945059	1
Brain_Caudate_basal_ganglia	CERS3	15	101000000	101000000	0.5572	rs1532765	3.41	rs4965320	0.19012	-5.98	2.371	591	7	lasso	0.15336	7.89e-07	-3.12542	0.00178	0.128311	1
Brain_Caudate_basal_ganglia	AP3S2	15	90400000	90400000	0.262	rs11857014	3.57	rs3803534	0.14535	5.44	0.292	420	24	enet	0.16564	2.72e-07	-0.15411	0.87752	0.977406	1
Brain_Caudate_basal_ganglia	PLA2G4D	15	42400000	42400000	0.2205	rs3115883	2.52	rs776691	0.08654	-4.68	-1.154	402	5	lasso	0.11408	2.19e-05	1.03017	0.30293	0.792209	1
Brain_Caudate_basal_ganglia	ZFYVE19	15	41100000	41100000	0.2038	rs2304644	3.01	rs690347	0.02061	3.64	1.129	290	24	enet	0.11994	1.35e-05	2.65833	0.00785	0.260958	1
Brain_Caudate_basal_ganglia	CHRFAM7A	15	30700000	30700000	0.5342	rs10519674	2.95	rs12906190	0.22397	6	0.574	135	18	lasso	0.2616	4.02e-11	0.43852	0.66101	0.92973	1
Brain_Caudate_basal_ganglia	DIS3L	15	66600000	66600000	0.3217	rs7182853	-3.46	rs12911848	0.21394	-5.62	-2.769	490	3	lasso	0.19447	2.12e-08	2.81897	0.00482	0.210792	1
Brain_Caudate_basal_ganglia	CCNDBP1	15	43500000	43500000	0.1001	rs8042868	2.83	rs488756	0.02388	-3.26	2.562	289	289	blup	0.01651	0.0679	-2.04443	0.04091	0.463088	1
Brain_Caudate_basal_ganglia	RCCD1	15	91500000	91500000	0.5879	rs11073964	3.8	rs2290202	0.34003	7.19	2.502	489	10	lasso	0.34378	8.62e-15	2.51091	0.01204	0.308778	1
Brain_Caudate_basal_ganglia	ADAL	15	43600000	43600000	0.4087	rs28699233	3.18	rs956391	0.33763	-7.01	2.534	265	265	blup	0.35882	1.65e-15	-2.50134	0.01237	0.311038	1
Brain_Caudate_basal_ganglia	SNUPN	15	75900000	75900000	0.1668	rs12443370	-2.3	rs8025681	0.04394	-4.74	-0.114	223	3	lasso	0.03921	0.0101	0.15305	0.87836	0.977462	1
Brain_Caudate_basal_ganglia	C15orf40	15	83700000	83700000	0.299	rs17158396	-2.75	rs2167602	0.11965	4.37	-0.71	322	9	lasso	0.13226	4.77e-06	-0.94288	0.34574	0.814594	1
Brain_Caudate_basal_ganglia	CHRNA5	15	78900000	78900000	0.3349	rs1561807	3.19	rs4886571	0.36154	7.53	-2.31	431	16	enet	0.21554	3.13e-09	-2.2783	0.02271	0.387787	1
Brain_Caudate_basal_ganglia	NRG4	15	76200000	76400000	0.3172	rs12443370	-2.3	rs985849	0.08276	-4.42	0.801	300	6	lasso	0.06015	0.00183	-0.88765	0.37473	0.827195	1
Brain_Caudate_basal_ganglia	OTUD7A	15	31800000	32200000	0.2515	rs4779889	-3.12	rs17604700	0.05976	4.36	-1.248	320	320	blup	0.04666	0.0055	-1.18034	0.23787	0.752424	1
Brain_Caudate_basal_ganglia	NIPA1	15	23000000	23100000	0.4192	rs17137334	-3.06	rs6606825	0.05058	4.21	-0.591	176	7	lasso	0.12044	1.29e-05	-0.69085	0.48966	0.873477	1
Brain_Caudate_basal_ganglia	AKAP13	15	85900000	86300000	0.1815	rs2344845	-2.87	rs6496174	0.06197	4.6	-1.82	580	580	blup	0.13086	5.38e-06	-1.99536	0.046	0.480008	1
Brain_Caudate_basal_ganglia	SPATA5L1	15	45700000	45700000	0.2568	rs7180976	2.95	rs9783731	0.16747	5.14	-0.451	339	5	lasso	0.17401	1.31e-07	-0.16341	0.87019	0.975713	1
Brain_Caudate_basal_ganglia	PEAK1	15	77400000	77700000	0.1125	rs11072674	-2.96	rs17470952	0.10348	-4.29	0.198	326	4	lasso	0.06787	0.000979	-0.16957	0.86535	0.974792	1
Brain_Caudate_basal_ganglia	SCAND2P	15	85200000	85200000	0.1683	rs4842994	3.15	rs4842977	0.05915	4.54	0.547	375	375	blup	0.0982	8.18e-05	-0.76948	0.44161	0.855726	1
Brain_Caudate_basal_ganglia	WDR73	15	85200000	85200000	0.1992	rs4842994	3.15	rs3825877	0.17939	-5.21	2.143	376	5	lasso	0.16575	2.7e-07	-1.66628	0.09566	0.59459	1
Brain_Caudate_basal_ganglia	MPI	15	75200000	75200000	0.2602	rs3184088	-2.98	rs6495126	0.17119	-5.94	-0.304	278	278	blup	0.20918	5.6e-09	-1.68279	0.09242	0.589221	1
Brain_Caudate_basal_ganglia	ST20	15	80200000	80200000	0.5552	rs17183085	3.74	rs2115536	0.14318	5.53	-1.374	577	10	lasso	0.2968	1.21e-12	-0.09502	0.9243	0.986043	1
Brain_Caudate_basal_ganglia	SYNM	15	99600000	99700000	0.2592	rs8034284	3.4	rs4965445	0.02791	3.92	0.745	550	550	blup	0.07962	0.000375	-0.15201	0.87918	0.977478	1
Brain_Caudate_basal_ganglia	DNM1P46	15	100000000	100000000	0.4486	rs1005844	2.54	rs11855419	0.24301	-6.24	-0.445	541	4	lasso	0.24008	3.17e-10	0.45696	0.6477	0.926707	1
Brain_Caudate_basal_ganglia	LYSMD4	15	100000000	100000000	0.4855	rs1005844	2.54	rs11247123	0.18154	6.19	1.952	506	31	enet	0.32793	4.74e-14	1.51046	0.13093	0.641916	1
Brain_Caudate_basal_ganglia	PGPEP1L	15	99500000	99600000	0.5819	rs8034284	3.4	rs2654976	0.37759	-7.43	0.527	581	6	lasso	0.42576	6.39e-19	0.26373	0.79199	0.960511	1
Brain_Caudate_basal_ganglia	GOLGA6L4	15	84900000	84900000	0.4764	rs182517	2.74	rs11635160	0.14557	-6.21	-0.196	250	35	enet	0.34496	7.59e-15	0.05896	0.95298	0.99204	1
Brain_Caudate_basal_ganglia	TM2D3	15	102000000	102000000	0.1669	rs1030	-3.73	rs12907459	0.08299	4.37	1.641	436	1	lasso	0.10342	5.32e-05	1.641	0.1008	0.601447	1
Brain_Caudate_basal_ganglia	CHRM5	15	34300000	34400000	0.5113	rs10153042	3.11	rs8038713	0.31582	6.79	-1.146	605	4	lasso	0.36767	6.11e-16	-0.83524	0.40358	0.838845	1
Brain_Caudate_basal_ganglia	CIB1	15	90800000	90800000	0.3197	rs7176303	3.06	rs1059495	0.03053	-4.49	-0.142	409	409	blup	0.03161	0.0189	-0.23106	0.81727	0.966012	1
Brain_Caudate_basal_ganglia	TRIM69	15	45000000	45100000	0.3527	rs7180976	2.95	rs2412919	0.17669	-5.26	1.772	249	249	blup	0.12266	1.07e-05	-1.20722	0.22735	0.74299	1
Brain_Caudate_basal_ganglia	RP13-608F4.1	15	82800000	82800000	0.1746	rs1972460	-3.59	rs4725	0.14349	4.95	-0.176	177	4	lasso	0.08997	0.000161	-0.94347	0.34544	0.814594	1
Brain_Caudate_basal_ganglia	PLA2G4E	15	42300000	42300000	0.1993	rs2246444	-3.12	rs776726	0.08293	-4.46	-0.382	407	18	enet	0.11914	1.44e-05	-0.56648	0.57107	0.903226	1
Brain_Caudate_basal_ganglia	FAM154B	15	82600000	82600000	0.3618	rs6495616	4.06	rs12439679	0.10967	4.45	-3.067	243	32	enet	0.12773	6.99e-06	-1.45737	0.14501	0.659734	1
Brain_Caudate_basal_ganglia	MYO5A	15	52600000	52800000	0.131	rs1693506	-3.81	rs1869126	0.05343	-4.35	-3.555	441	25	enet	0.08341	0.000276	3.15415	0.00161	0.121215	1
Brain_Caudate_basal_ganglia	NMB	15	85200000	85200000	0.185	rs4842994	3.15	rs1051168	0.0314	-4.27	1.867	378	378	blup	0.0499	0.00422	-1.62287	0.10462	0.605849	1
Brain_Caudate_basal_ganglia	RP11-1084I9.1	15	26100000	26300000	0.6508	rs7359209	-3.36	rs4906654	0.19368	6.39	0.924	672	13	lasso	0.34356	8.83e-15	0.32081	0.74835	0.948619	1
Brain_Caudate_basal_ganglia	CTD-3092A11.1	15	30800000	30800000	0.196	rs10519674	2.95	rs2046362	0.12945	5.06	1.784	133	3	lasso	0.12447	9.2e-06	1.74756	0.08054	0.565567	1
Brain_Caudate_basal_ganglia	AC103965.1	15	84900000	84900000	0.5761	rs182517	2.74	rs11635505	0.46047	-8.1	1.065	246	7	lasso	0.48056	5.13e-22	-0.8463	0.39738	0.836217	1
Brain_Caudate_basal_ganglia	PIN4P1	15	44200000	44200000	0.1644	rs13329084	3.31	rs16965120	0.0078	3.02	3.022	221	221	blup	0.01757	0.062	1.63359	0.10234	0.603285	1
Brain_Caudate_basal_ganglia	RP11-561C5.4	15	85700000	85800000	0.5219	rs4842994	3.15	rs2342120	0.13648	5.24	1.248	527	28	enet	0.13383	4.18e-06	1.07803	0.28102	0.781225	1
Brain_Caudate_basal_ganglia	GOLGA6L5	15	85100000	85100000	0.3717	rs4842994	3.15	rs4842947	0.22395	6.48	0.206	359	12	lasso	0.27791	8.09e-12	-0.11008	0.91235	0.98415	1
Brain_Caudate_basal_ganglia	GOLGA8N	15	32900000	32900000	0.5473	rs9672198	3.26	rs11639448	0.208	6.51	2.497	394	6	lasso	0.30271	6.61e-13	2.25194	0.02433	0.396747	1
Brain_Caudate_basal_ganglia	RPL5P1	15	25200000	25200000	0.3836	rs8033133	3.05	rs6576373	-0.0056	-2.92	-0.239	368	368	blup	0.07374	0.000606	-1.12512	0.26054	0.769007	1
Brain_Caudate_basal_ganglia	STRC	15	43900000	44000000	0.2517	rs13329084	3.31	rs694461	0.13064	5.5	1.777	262	7	lasso	0.14043	2.39e-06	0.96561	0.33424	0.810018	1
Brain_Caudate_basal_ganglia	PLA2G4B	15	42100000	42100000	0.2636	rs2246444	-3.12	rs2303518	0.12646	4.92	0.559	404	11	enet	0.1938	2.25e-08	0.57773	0.56345	0.900228	1
Brain_Caudate_basal_ganglia	JMJD7	15	42100000	42100000	0.3073	rs2246444	-3.12	rs11070349	0.03746	-3.97	-0.304	410	410	blup	0.09808	8.26e-05	-0.2115	0.83249	0.969149	1
Brain_Caudate_basal_ganglia	GABPB1-AS1	15	50600000	50700000	0.4468	rs6493393	-2.41	rs12903381	0.15159	5.96	0.115	421	4	lasso	0.16271	3.51e-07	-0.17909	0.85787	0.973108	1
Brain_Caudate_basal_ganglia	RP11-30K9.6	15	59100000	59100000	0.1871	rs17302219	-3.01	rs17269439	0.02922	4.92	-2.858	502	502	blup	0.03348	0.0162	-2.70141	0.0069	0.247351	1
Brain_Caudate_basal_ganglia	LINC00926	15	57600000	57600000	0.1776	rs12595074	3.76	rs2414500	0.00497	-3.74	-0.737	553	2	lasso	0.01156	0.105	1.03866	0.29896	0.789328	1
Brain_Caudate_basal_ganglia	SRP14-AS1	15	40300000	40400000	0.4085	rs2229690	-3.5	rs8041057	0.21658	-5.7	0.896	448	6	lasso	0.17262	1.48e-07	-0.42529	0.67062	0.93273	1
Brain_Caudate_basal_ganglia	AC011330.5	15	44000000	44000000	0.273	rs13329084	3.31	rs533143	0.11758	-4.94	1.281	263	263	blup	0.10798	3.65e-05	-1.58841	0.11219	0.614432	1
Brain_Caudate_basal_ganglia	CTD-3076O17.1	15	101000000	101000000	0.3558	rs1005844	2.54	rs745104	0.10882	5.17	-0.289	526	28	enet	0.17791	9.28e-08	0.07614	0.93931	0.988743	1
Brain_Caudate_basal_ganglia	POLR2M	15	58000000	58100000	0.2988	rs2247485	2.68	rs1062707	0.15135	5.34	0.677	679	4	lasso	0.17488	1.21e-07	0.68475	0.4935	0.874894	1
Brain_Caudate_basal_ganglia	SPESP1	15	69100000	69200000	0.314	rs12907890	-3.32	rs8028905	-0.00707	2.79	1.406	457	457	blup	0.048	0.00493	0.84701	0.39699	0.835945	1
Brain_Caudate_basal_ganglia	LINC00930	15	93100000	93100000	0.2848	rs12903587	-3.04	rs2278519	0.12098	-4.51	1.28	672	4	lasso	0.05287	0.00332	-1.41976	0.15568	0.673722	1
Brain_Caudate_basal_ganglia	CTD-3049M7.1	15	94300000	94600000	0.432	rs16948292	3.14	rs7183260	-0.00266	3.37	-0.454	605	605	blup	0.0203	0.049	-0.51891	0.60383	0.91403	1
Brain_Caudate_basal_ganglia	PRKXP1	15	101000000	101000000	0.6674	rs1532765	3.41	rs12460	0.34119	-7.93	2.166	592	9	lasso	0.50648	1.35e-23	-1.54594	0.12212	0.628732	1
Brain_Caudate_basal_ganglia	CTD-2184D3.6	15	52400000	52400000	0.2369	rs1693506	-3.81	rs2414133	0.03397	3.93	-0.932	399	399	blup	0.04522	0.00619	1.12323	0.26134	0.769395	1
Brain_Caudate_basal_ganglia	RP11-566K19.6	15	23100000	23100000	0.3421	rs17137334	-3.06	rs11636068	0.16253	-5.1	2.2	176	9	enet	0.15609	6.23e-07	-2.1083	0.035	0.442464	1
Brain_Caudate_basal_ganglia	RP11-307C19.1	15	77800000	77800000	0.1717	rs11072674	-2.96	rs7119	0.0789	4.49	1.074	302	5	lasso	0.13149	5.09e-06	0.32184	0.74757	0.948351	1
Brain_Caudate_basal_ganglia	CTD-2054N24.2	15	100000000	100000000	0.2431	rs1005844	2.54	rs7182621	0.10319	-5	1.781	540	13	enet	0.206	7.48e-09	-0.71676	0.47352	0.867568	1
Brain_Caudate_basal_ganglia	RP11-505E24.3	15	102000000	102000000	0.4146	rs1030	-3.73	rs11635914	-0.00201	3.78	-1.625	651	651	blup	0.05004	0.00417	0.03901	0.96888	0.995075	1
Brain_Caudate_basal_ganglia	RP13-98N21.2	15	82900000	82900000	0.3603	rs1972460	-3.59	rs8033050	0.38872	7.5	1.461	150	4	lasso	0.39028	4.56e-17	1.54714	0.12183	0.628508	1
Brain_Caudate_basal_ganglia	RP11-158M2.3	15	86300000	86300000	0.2399	rs8042880	-3.04	rs2542606	0.04446	4.08	0.114	560	9	lasso	0.08821	0.000186	0.92805	0.35338	0.818815	1
Brain_Caudate_basal_ganglia	RP11-158M2.5	15	86300000	86300000	0.3401	rs8042880	-3.04	rs2554	0.10872	-5.33	-1.436	563	563	blup	0.09446	0.000111	1.24319	0.2138	0.730662	1
Brain_Caudate_basal_ganglia	CTD-2651B20.4	15	45600000	45600000	0.437	rs7180976	2.95	rs1049518	0.36247	-7.57	-0.855	325	8	lasso	0.3799	1.52e-16	0.84599	0.39756	0.836217	1
Brain_Caudate_basal_ganglia	RP11-489D6.2	15	33600000	33600000	0.6347	rs10153042	3.11	rs2251110	0.27089	6.45	-0.586	828	14	enet	0.22102	1.88e-09	-0.95062	0.3418	0.814162	1
Brain_Caudate_basal_ganglia	RP11-321G12.1	15	63700000	63700000	0.358	rs2652813	-2.53	rs4984268	0.20475	5.82	0.265	440	10	lasso	0.20852	5.95e-09	0.43392	0.66435	0.931051	1
Brain_Caudate_basal_ganglia	RP11-182J1.16	15	84800000	84900000	0.1955	rs11858419	-2.61	rs11073619	0.07265	4.31	0.314	254	23	enet	0.13379	4.2e-06	-0.54334	0.58689	0.907965	1
Brain_Caudate_basal_ganglia	CTD-2651B20.3	15	45500000	45600000	0.5518	rs7180976	2.95	rs7167146	0.50057	-8.79	-0.701	335	7	lasso	0.56891	9.25e-28	0.71656	0.47364	0.867568	1
Brain_Caudate_basal_ganglia	CTD-2651B20.1	15	45400000	45400000	0.3695	rs7180976	2.95	rs12438755	0.19389	-5.69	0.169	307	4	lasso	0.25183	1.03e-10	-0.61457	0.53884	0.891564	1
Brain_Caudate_basal_ganglia	RP11-56B16.2	15	52200000	52200000	0.1669	rs940966	-3.81	rs11630943	0.02032	3.65	-1.405	379	5	lasso	0.04335	0.00721	-1.88004	0.0601	0.523081	1
Brain_Caudate_basal_ganglia	RP11-430B1.2	15	52500000	52500000	0.5149	rs1693506	-3.81	rs4776010	0.30746	-6.75	-0.064	399	23	enet	0.31412	2.03e-13	0.20654	0.83637	0.969275	1
Brain_Caudate_basal_ganglia	RP11-521C20.2	15	40400000	40400000	0.2927	rs2229690	-3.5	rs16970325	0.02418	-4.18	-0.391	460	6	lasso	0.07964	0.000375	0.19488	0.84549	0.970737	1
Brain_Caudate_basal_ganglia	RP11-89K11.1	15	102000000	102000000	0.2899	rs1030	-3.73	rs8031873	0.22371	6.3	-0.323	372	18	enet	0.22881	9.13e-10	-1.10548	0.26895	0.77341	1
Brain_Caudate_basal_ganglia	CTD-2315E11.1	15	90600000	90700000	0.405	rs8026682	2.8	rs9672249	0.10479	-4.6	-0.157	429	7	lasso	0.07696	0.000466	0.0834	0.93354	0.988124	1
Brain_Caudate_basal_ganglia	CTD-2184D3.7	15	52400000	52400000	0.2598	rs1693506	-3.81	rs12438743	-0.00138	-3.94	0.469	397	7	lasso	0.00578	0.179	-0.20741	0.83569	0.969275	1
Brain_Caudate_basal_ganglia	CTD-3110H11.1	15	50700000	50700000	0.2832	rs6493393	-2.41	rs677143	0.21117	5.8	0.12	414	3	lasso	0.2288	9.14e-10	0.24028	0.81011	0.964105	1
Brain_Caudate_basal_ganglia	LINC00933	15	85100000	85100000	0.1309	rs4842994	3.15	rs12910012	-0.0059	3.56	2.278	359	359	blup	0.06087	0.00173	2.05269	0.0401	0.460446	1
Brain_Caudate_basal_ganglia	RP13-98N21.3	15	82600000	82600000	0.481	rs6495616	4.06	rs8033050	0.42656	-7.86	1.461	230	11	enet	0.40464	8.36e-18	-1.43481	0.15134	0.667974	1
Brain_Caudate_basal_ganglia	PWRN1	15	24700000	24900000	0.4303	rs610736	2.85	rs6576326	0.35929	7.23	0.332	325	11	lasso	0.36457	8.67e-16	0.3003	0.76395	0.953659	1
Brain_Caudate_basal_ganglia	RP11-315D16.4	15	68600000	68600000	0.5142	rs12907890	-3.32	rs6494730	0.39217	7.63	-0.148	478	3	lasso	0.3764	2.27e-16	-0.08856	0.92943	0.987082	1
Brain_Caudate_basal_ganglia	AC026150.8	15	30800000	30800000	0.1004	rs2046362	1.78	rs12441324	0.03133	3.6	0.761	140	140	blup	0.06376	0.00137	1.0568	0.2906	0.78658	1
Brain_Caudate_basal_ganglia	RP11-114H24.2	15	78200000	78200000	0.7026	rs1561807	3.19	rs7175950	0.50959	8.59	-1.602	431	23	enet	0.52275	1.25e-24	-1.51377	0.13008	0.640473	1
Brain_Caudate_basal_ganglia	RP11-797A18.4	15	77300000	77300000	0.2389	rs2055902	2.45	rs6495237	0.2279	-5.98	-1.662	241	6	lasso	0.19675	1.73e-08	1.73723	0.08235	0.570216	1
Brain_Caudate_basal_ganglia	RP11-1000B6.3	15	32800000	32900000	0.3425	rs9672198	3.26	rs28457217	0.029	-4.07	0.16	379	4	lasso	0.05389	0.00305	0.90716	0.36432	0.823412	1
Brain_Caudate_basal_ganglia	RP11-429B14.4	15	90100000	90100000	0.4155	rs11857014	4.21	rs8031036	0.1223	5.74	2.555	401	3	lasso	0.27999	6.58e-12	2.51605	0.01187	0.307351	1
Brain_Caudate_basal_ganglia	RP11-353B9.1	15	49900000	49900000	0.1633	rs12595447	-3.12	rs4774557	0.0134	3.4	0.516	384	384	blup	0.02001	0.0503	0.72562	0.46807	0.865176	1
Brain_Caudate_basal_ganglia	RP11-650L12.2	15	78900000	78900000	0.3763	rs1561807	3.19	rs660652	0.26254	6.73	-0.937	434	7	lasso	0.26716	2.33e-11	-0.84217	0.39969	0.837105	1
Brain_Caudate_basal_ganglia	GOLGA8H	15	30900000	30900000	0.1629	rs11070797	-1.83	rs6493220	0.0424	3.7	-1.12	180	180	blup	0.04444	0.00659	-0.23751	0.81226	0.964382	1
Brain_Caudate_basal_ganglia	AC123768.4	15	32900000	32900000	0.4031	rs9672198	3.08	rs8037102	0.08886	4.88	1.343	404	17	enet	0.18692	4.17e-08	1.75305	0.07959	0.56475	1
Brain_Caudate_basal_ganglia	RP11-540B6.6	15	31200000	31200000	0.1871	rs11070871	3.04	rs2955790	0.11004	5.17	1.195	332	332	blup	0.12413	9.47e-06	0.5976	0.5501	0.895602	1
Brain_Caudate_basal_ganglia	CTD-3092A11.2	15	30800000	30800000	0.28	rs10519674	2.95	rs16956362	0.1316	-4.99	-0.134	130	1	lasso	0.13301	4.48e-06	0.134	0.8934	0.980293	1
Brain_Caudate_basal_ganglia	RP11-526I2.5	15	101000000	101000000	0.8243	rs1532765	3.41	rs12460	0.41922	-8.13	2.166	590	20	lasso	0.53497	1.99e-25	-1.90305	0.05703	0.51444	1
Brain_Caudate_basal_ganglia	SOX8	16	1031808	1036979	0.1947	rs17139376	3.39	rs8044961	0.017182	3.6	-0.721	450	17	enet	0.000976	0.288	-0.0959	0.923625	0.985959	1
Brain_Caudate_basal_ganglia	BAIAP3	16	1383602	1399240	0.3885	rs2667666	2.84	rs4984814	0.179551	5.26	-0.066	463	2	lasso	0.149005	1.15e-06	-0.4062	0.684573	0.935	1
Brain_Caudate_basal_ganglia	PIGQ	16	616995	634136	0.2371	rs17139376	3.39	rs4984903	0.097447	-5.24	2.482	477	17	enet	0.152228	8.7e-07	-1.4673	0.142301	0.657762	1
Brain_Caudate_basal_ganglia	CDH1	16	68771128	68869451	0.1248	rs251108	2.31	rs3118235	0.094934	5.12	1.697	317	3	lasso	0.097195	8.89e-05	1.7039	0.088399	0.582283	1
Brain_Caudate_basal_ganglia	TNFRSF17	16	12058964	12061925	0.555	rs350281	3.91	rs11570139	0.233292	-6.07	-0.136	454	5	lasso	0.20271	1.01e-08	0.0192	0.984659	0.997504	1
Brain_Caudate_basal_ganglia	CYBA	16	88709691	88717560	0.2998	rs4782353	2.69	rs3794624	0.202204	-5.53	-0.996	374	3	lasso	0.205542	7.8e-09	0.7375	0.460834	0.862462	1
Brain_Caudate_basal_ganglia	FLYWCH1	16	2961938	3001209	0.7796	rs4785919	-3.19	rs9928222	0.644523	9.58	2.32	338	9	enet	0.605383	1.76e-30	2.125	0.033583	0.437647	1
Brain_Caudate_basal_ganglia	HAGH	16	1845621	1876967	0.5397	rs13337626	3.72	rs9806826	0.104065	5.89	-0.364	476	19	enet	0.279093	7.19e-12	0.336	0.736908	0.945059	1
Brain_Caudate_basal_ganglia	ADAT1	16	75630879	75657198	0.4485	rs12445123	-3.18	rs8046531	0.160979	6.12	0.301	392	7	lasso	0.225656	1.23e-09	0.1786	0.858248	0.973246	1
Brain_Caudate_basal_ganglia	ROGDI	16	4846969	4852951	0.5592	rs3888627	2.94	rs8118	0.276602	7.49	0.079	389	30	enet	0.376765	2.18e-16	-0.1957	0.844831	0.9706	1
Brain_Caudate_basal_ganglia	NFATC3	16	68118654	68255187	0.2095	rs1645929	1.62	rs3743733	0.020541	-3.84	-1.036	276	276	blup	0.060634	0.00176	0.2603	0.794657	0.961104	1
Brain_Caudate_basal_ganglia	NDE1	16	15737124	15820210	0.2599	rs153804	3.41	rs16967494	0.244368	-6.36	-0.422	411	3	lasso	0.252028	1.01e-10	0.5214	0.602083	0.913626	1
Brain_Caudate_basal_ganglia	RRN3	16	15153879	15188174	0.4385	rs153804	3.41	rs11551276	0.160295	4.9	-0.85	102	102	blup	0.134372	3.99e-06	-0.0922	0.926578	0.9866	1
Brain_Caudate_basal_ganglia	MRPL28	16	417384	420527	0.302	rs17139376	3.39	rs11248931	0.134137	5.28	-1.305	381	6	lasso	0.124214	9.4e-06	-0.7344	0.462681	0.863204	1
Brain_Caudate_basal_ganglia	HBQ1	16	230452	231180	0.3312	rs17139376	3.39	rs12719801	0.026047	4.33	0.525	300	300	blup	0.113476	2.31e-05	0.7252	0.468337	0.865366	1
Brain_Caudate_basal_ganglia	COQ9	16	57481441	57495187	0.2374	rs2911347	-2.95	rs183419	0.013532	3.41	0.488	581	581	blup	0.048372	0.00478	1.7489	0.080307	0.565379	1
Brain_Caudate_basal_ganglia	GNPTG	16	1401924	1413205	0.2244	rs2667666	2.84	rs4984803	0.047631	4.33	-0.167	470	5	enet	0.046371	0.00563	0.3001	0.764083	0.953659	1
Brain_Caudate_basal_ganglia	TPSD1	16	1306060	1308532	0.5068	rs2667666	2.84	rs3760122	0.10222	-5.14	1.484	448	11	enet	0.202643	1.02e-08	-0.8308	0.406114	0.839858	1
Brain_Caudate_basal_ganglia	MGRN1	16	4666494	4740975	0.5567	rs3888627	2.94	rs841225	0.579178	-9.1	-0.009	422	5	lasso	0.580064	1.44e-28	0.0856	0.931806	0.987427	1
Brain_Caudate_basal_ganglia	GDPD3	16	30116131	30125177	0.2608	rs12599614	-3.13	rs8061772	0.147566	-4.92	0.691	226	11	enet	0.160352	4.31e-07	-0.2035	0.838759	0.969816	1
Brain_Caudate_basal_ganglia	DHODH	16	72042487	72058954	0.5494	rs9938025	-3.38	rs7195958	0.225956	-5.88	1.082	370	370	blup	0.240278	3.11e-10	-0.5592	0.576033	0.904563	1
Brain_Caudate_basal_ganglia	CCDC113	16	58265061	58317740	0.2921	rs2550354	-2.99	rs1834018	0.148461	-4.93	-1.156	494	3	lasso	0.116494	1.79e-05	0.8621	0.388622	0.832182	1
Brain_Caudate_basal_ganglia	NPRL3	16	135385	188859	0.5653	rs17139376	3.39	rs2238368	0.183059	6.22	0.089	276	36	enet	0.292543	1.86e-12	0.1515	0.879602	0.977514	1
Brain_Caudate_basal_ganglia	TAF1C	16	84211525	84220669	0.4744	rs10445073	2.93	rs2278043	0.369777	-7.76	0.115	967	2	lasso	0.384585	8.85e-17	-0.1339	0.893512	0.980354	1
Brain_Caudate_basal_ganglia	CRISPLD2	16	84853590	84954374	0.3324	rs2966858	3.58	rs2967858	-0.005412	3.52	1.264	782	782	blup	0.037825	0.0113	-0.3166	0.751584	0.949503	1
Brain_Caudate_basal_ganglia	ZNF500	16	4798240	4817625	0.3315	rs3888627	2.94	rs759988	0.202877	6.25	1.225	389	4	lasso	0.212266	4.22e-09	0.7188	0.472246	0.866888	1
Brain_Caudate_basal_ganglia	ABCC1	16	16043434	16236931	0.2096	rs153804	3.41	rs4148366	-0.000434	3.59	-0.882	438	438	blup	0.035094	0.0142	-0.1213	0.903458	0.982133	1
Brain_Caudate_basal_ganglia	LMF1	16	903634	1020999	0.365	rs17139376	3.39	rs4984988	0.133778	4.78	-0.897	448	448	blup	0.17263	1.48e-07	-0.0546	0.956426	0.992725	1
Brain_Caudate_basal_ganglia	CRYM	16	21250195	21314404	0.2229	rs4783385	-3.48	rs741720	0.07832	-3.99	1.012	251	29	enet	0.101675	6.14e-05	-1.0706	0.284341	0.783037	1
Brain_Caudate_basal_ganglia	CLUAP1	16	3550924	3589032	0.5818	rs8052927	4.12	rs12933120	0.304085	7.19	2.557	364	7	lasso	0.346795	6.21e-15	3.3986	0.000677	0.0795765	1
Brain_Caudate_basal_ganglia	EARS2	16	23533335	23568391	0.2413	rs8057712	2.55	rs1468138	0.243594	-6.42	-0.098	430	6	enet	0.258762	5.29e-11	-0.3766	0.706471	0.938573	1
Brain_Caudate_basal_ganglia	HMOX2	16	4525925	4560348	0.2393	rs3888627	2.94	rs1641866	0.096532	-4.67	0.949	438	4	lasso	0.055731	0.00263	-0.9145	0.360442	0.821904	1
Brain_Caudate_basal_ganglia	RBL2	16	53467889	53524951	0.2958	rs9940848	3.4	rs9929873	0.283939	-6.61	0.432	385	20	enet	0.272589	1.37e-11	0.0871	0.930569	0.987166	1
Brain_Caudate_basal_ganglia	QPRT	16	29690329	29710020	0.372	rs4787491	2.12	rs12447415	0.135105	-5.16	-0.219	184	2	lasso	0.18122	6.92e-08	0.3858	0.699677	0.936977	1
Brain_Caudate_basal_ganglia	RPGRIP1L	16	53631595	53737850	0.1939	rs708278	-2.82	rs2024472	0.04746	4.48	-2.198	466	466	blup	0.06491	0.00124	-0.632	0.527418	0.886717	1
Brain_Caudate_basal_ganglia	KAT8	16	31127075	31142714	0.2174	rs10871456	-3.71	rs881929	0.14292	-5.52	1.607	243	243	blup	0.169823	1.89e-07	-2.0368	0.04167	0.465186	1
Brain_Caudate_basal_ganglia	C16orf62	16	19566562	19712448	0.6494	rs950928	3.66	rs13332414	0.030172	-4.56	-1.274	464	47	enet	0.10355	5.26e-05	-0.4739	0.635585	0.923208	1
Brain_Caudate_basal_ganglia	KNOP1	16	19714902	19729016	0.5237	rs950928	3.66	rs3829539	0.45754	8.58	3.53	450	2	lasso	0.453994	1.77e-20	3.5181	0.000435	0.0640609	1
Brain_Caudate_basal_ganglia	KLHDC4	16	87730091	87799598	0.3825	rs1984981	2.61	rs2290019	0.23628	-6.07	-0.816	468	5	lasso	0.23064	7.7e-10	0.2795	0.779839	0.957506	1
Brain_Caudate_basal_ganglia	ADCY7	16	50280048	50346947	0.2517	rs882671	-3.1	rs2080498	0.01303	-3.39	2.678	333	333	blup	0.063811	0.00136	-0.3462	0.729205	0.944027	1
Brain_Caudate_basal_ganglia	TRAP1	16	3708209	3767598	0.2831	rs8052927	4.73	rs1124285	-0.002265	-3.75	0.02	396	34	enet	0.061597	0.00163	1.5605	0.118643	0.624267	1
Brain_Caudate_basal_ganglia	GFER	16	2034208	2037750	0.5376	rs12921326	3.67	rs1046495	0.199956	5.89	0.004	439	61	enet	0.18762	3.92e-08	0.475	0.634804	0.923087	1
Brain_Caudate_basal_ganglia	WFIKKN1	16	680932	684116	0.6242	rs17139376	3.39	rs2269556	0.522084	8.85	0.005	467	4	lasso	0.52214	1.37e-24	0.5048	0.613693	0.917043	1
Brain_Caudate_basal_ganglia	TMEM8A	16	420773	434396	0.4694	rs17139376	3.39	rs11248931	0.390271	7.76	-1.305	385	6	lasso	0.415937	2.14e-18	-1.0655	0.286637	0.784419	1
Brain_Caudate_basal_ganglia	PRMT7	16	68344877	68392230	0.2787	rs3114408	-2.19	rs3785123	0.229731	-6.06	0.559	317	317	blup	0.206012	7.48e-09	-0.1512	0.87985	0.977514	1
Brain_Caudate_basal_ganglia	VPS4A	16	69345259	69358945	0.3013	rs2917682	2.34	rs8053471	0.074948	5.13	0.334	304	304	blup	0.174505	1.25e-07	1.2311	0.218289	0.735516	1
Brain_Caudate_basal_ganglia	SEPT12	16	4827670	4838397	0.6043	rs3888627	2.94	rs8118	0.316628	-7.94	0.079	390	11	enet	0.383894	9.59e-17	0.047	0.962488	0.993835	1
Brain_Caudate_basal_ganglia	MARVELD3	16	71660064	71676017	0.2464	rs9938025	-3.38	rs3925658	0.141344	5.27	-1.067	418	418	blup	0.122415	1.09e-05	-1.5715	0.116077	0.619914	1
Brain_Caudate_basal_ganglia	CPNE2	16	57126449	57181878	0.3306	rs7186602	3.47	rs2216758	0.069585	-4.29	0.002	518	10	lasso	0.118113	1.57e-05	0.5758	0.564736	0.900467	1
Brain_Caudate_basal_ganglia	ADAMTS18	16	77281710	77469011	0.6538	rs1609913	2.71	rs10514415	0.522552	8.65	0.886	855	5	lasso	0.523191	1.17e-24	0.8252	0.409237	0.84059	1
Brain_Caudate_basal_ganglia	GCSH	16	81115566	81130008	0.2221	rs12920728	-3.21	rs8059692	0.079651	-4.89	-0.526	707	5	lasso	0.102613	5.68e-05	0.3542	0.723163	0.942308	1
Brain_Caudate_basal_ganglia	ADAD2	16	84224744	84230772	0.5904	rs10445073	2.93	rs11864937	0.512656	8.59	-0.207	969	5	lasso	0.513759	4.72e-24	-0.2927	0.769774	0.955085	1
Brain_Caudate_basal_ganglia	GAS8	16	90086037	90111383	0.2259	rs4785766	-2.3	rs154659	0.042084	4.14	-1.23	278	278	blup	0.107124	3.91e-05	0.1825	0.855223	0.972768	1
Brain_Caudate_basal_ganglia	CIRH1A	16	69165194	69265033	0.2043	rs251108	2.31	rs17624199	0.128758	-4.81	0.019	322	5	lasso	0.105919	4.32e-05	0.0987	0.921342	0.985498	1
Brain_Caudate_basal_ganglia	RANBP10	16	67757005	67840555	0.1791	rs14178	1.43	rs7195415	-0.003153	-3.31	1.058	231	231	blup	0.042618	0.00766	-0.7856	0.432091	0.851573	1
Brain_Caudate_basal_ganglia	NOB1	16	69775770	69788843	0.1161	rs2917682	2.34	rs2270844	-0.00098	3.34	1.033	253	253	blup	0.058255	0.00214	1.0481	0.294585	0.787556	1
Brain_Caudate_basal_ganglia	TBX6	16	30097114	30103208	0.2983	rs12599614	-3.13	rs2005219	0.005079	-4.14	0.776	225	225	blup	0.110934	2.85e-05	-0.3302	0.741221	0.946195	1
Brain_Caudate_basal_ganglia	TEKT5	16	10721358	10788802	0.434	rs16958108	3.59	rs2719631	0.034964	3.69	0.992	532	8	lasso	0.095464	0.000102	1.32	0.186843	0.707279	1
Brain_Caudate_basal_ganglia	NMRAL1	16	4511681	4545764	0.5424	rs3888627	2.94	rs4786500	0.106566	5.77	0.686	427	427	blup	0.26866	2.01e-11	-1.9928	0.046288	0.480839	1
Brain_Caudate_basal_ganglia	HEATR3	16	50099852	50140298	0.4903	rs2080499	2.74	rs8051902	0.326212	-7.15	0.772	376	9	lasso	0.347574	5.7e-15	-0.8088	0.418621	0.845872	1
Brain_Caudate_basal_ganglia	CLEC18A	16	69984810	69998141	0.4548	rs2917682	2.34	rs1134074	0.370736	-7.48	-2.14	208	9	lasso	0.378609	1.76e-16	1.9004	0.057382	0.515678	1
Brain_Caudate_basal_ganglia	CLEC18C	16	70207352	70220798	0.1379	rs2917682	2.34	rs8048678	-0.006108	-3.59	0.979	186	14	enet	0.037062	0.0121	-0.7072	0.479441	0.8694	1
Brain_Caudate_basal_ganglia	ZNF276	16	89786808	89807311	0.1575	rs9933533	-2.65	rs17177891	0.006876	-3.96	0.804	408	408	blup	0.0096	0.125	0.0777	0.93808	0.988396	1
Brain_Caudate_basal_ganglia	AMFR	16	56395364	56459450	0.298	rs7186602	3.47	rs8060037	0.038739	4.28	0.854	458	458	blup	0.10335	5.35e-05	-1.577	0.114806	0.61856	1
Brain_Caudate_basal_ganglia	SNRNP25	16	103010	107669	0.5289	rs395901	-2.31	rs8466	0.271158	-6.34	0.132	235	24	enet	0.310395	2.99e-13	0.5405	0.588819	0.909013	1
Brain_Caudate_basal_ganglia	WDR90	16	699325	717833	0.3174	rs17139376	3.39	rs34409359	0.013188	3.41	1.065	461	461	blup	0.048111	0.00489	2.0973	0.035971	0.446192	1
Brain_Caudate_basal_ganglia	MEIOB	16	1883984	1934295	0.2471	rs12921326	3.67	rs2754189	0.190412	-5.25	-0.379	455	4	lasso	0.14941	1.11e-06	0.4104	0.681507	0.934438	1
Brain_Caudate_basal_ganglia	PLK1	16	23690143	23701646	0.1994	rs880824	-2.81	rs7199641	-0.006171	-3.37	1.63	438	41	enet	0.057884	0.0022	-1.5677	0.116944	0.621639	1
Brain_Caudate_basal_ganglia	GPRC5B	16	19868908	19897489	0.1784	rs950928	3.66	rs8049383	0.000973	-3.2	0.368	434	434	blup	0.022851	0.0395	-0.9343	0.350174	0.817172	1
Brain_Caudate_basal_ganglia	DUS2	16	68021664	68113223	0.1276	rs8060896	1.49	rs2418736	0.041337	3.95	0.13	256	256	blup	0.082132	0.000306	0.3682	0.712746	0.939918	1
Brain_Caudate_basal_ganglia	ZNF23	16	71481500	71496998	0.183	rs16973520	-2.55	rs3094454	-0.000303	3.6	0.578	316	13	enet	0.080447	0.000351	-1.3027	0.192668	0.712457	1
Brain_Caudate_basal_ganglia	ZNF646	16	31085743	31095439	0.0932	rs11150606	3.24	rs732172	0.042235	4.15	-1.778	242	3	lasso	0.083934	0.000264	-1.6749	0.093949	0.590924	1
Brain_Caudate_basal_ganglia	RPL13	16	89627065	89630950	0.1669	rs9933533	-2.65	rs12709089	0.028551	-4.18	1.342	451	5	lasso	0.061233	0.00168	-1.0986	0.271945	0.774789	1
Brain_Caudate_basal_ganglia	MLST8	16	2254249	2259253	0.3396	rs12921326	3.67	rs26828	0.173287	-6.17	-0.501	358	4	lasso	0.240977	2.91e-10	0.1029	0.918033	0.985091	1
Brain_Caudate_basal_ganglia	NLRC3	16	3589049	3627401	0.5819	rs8052927	4.54	rs12933120	0.33356	-7.05	2.557	361	17	enet	0.380208	1.47e-16	-2.359	0.018326	0.360783	1
Brain_Caudate_basal_ganglia	RFWD3	16	74655292	74700779	0.3968	rs2240245	-2.2	rs4888254	0.163966	5.08	0.677	353	13	lasso	0.170913	1.72e-07	0.4269	0.669453	0.932294	1
Brain_Caudate_basal_ganglia	SNTB2	16	69221032	69342955	0.1904	rs251108	2.31	rs6499240	-0.004688	2.8	-0.091	317	317	blup	0.047129	0.00529	0.8163	0.414302	0.843453	1
Brain_Caudate_basal_ganglia	CD2BP2	16	30362087	30366682	0.198	rs3764322	-3.49	rs4420550	0.018448	-3.75	0.206	205	205	blup	0.060352	0.0018	0.198	0.843025	0.970417	1
Brain_Caudate_basal_ganglia	INO80E	16	30006615	30016829	0.1549	rs12599614	-3.13	rs12444108	0.082249	-4.36	-0.837	203	203	blup	0.093882	0.000117	0.86	0.38978	0.832713	1
Brain_Caudate_basal_ganglia	RMI2	16	11343506	11445619	0.5301	rs16958108	3.59	rs415595	0.311805	7.32	-0.458	515	16	enet	0.546293	3.47e-26	-0.7872	0.431188	0.851043	1
Brain_Caudate_basal_ganglia	ACSF3	16	89154783	89222254	0.3861	rs8058269	2.72	rs4352046	0.181638	6.31	0.713	436	5	lasso	0.194775	2.07e-08	0.5548	0.579056	0.905597	1
Brain_Caudate_basal_ganglia	PRSS36	16	31150246	31161415	0.4219	rs10871456	-3.71	rs11865499	0.305158	6.82	-2.555	249	6	lasso	0.28279	4.97e-12	-2.6132	0.00897	0.278184	1
Brain_Caudate_basal_ganglia	TUFM	16	28853732	28857729	0.1488	rs2411453	-2.19	rs4451951	0.209741	5.95	-1.575	186	18	enet	0.182882	5.97e-08	-1.6301	0.103072	0.603429	1
Brain_Caudate_basal_ganglia	FAHD1	16	1877196	1890208	0.5754	rs13337626	3.72	rs3743854	0.608862	9.33	-0.627	476	10	lasso	0.605363	1.77e-30	-0.3991	0.68983	0.935418	1
Brain_Caudate_basal_ganglia	IST1	16	71919136	71962913	0.1437	rs9938025	-3.38	rs11861296	-0.007067	-3.67	0.729	401	20	enet	0.020584	0.0479	-2.1176	0.034212	0.439328	1
Brain_Caudate_basal_ganglia	HS3ST4	16	25703347	26149009	0.2079	rs16974684	2.84	rs8054234	0.022568	4.1	-2.286	531	7	lasso	0.086156	0.00022	-2.3261	0.020013	0.373153	1
Brain_Caudate_basal_ganglia	BRICD5	16	2259418	2261951	0.4208	rs12921326	3.67	rs27345	0.178988	-5.79	0.83	355	4	lasso	0.231311	7.23e-10	-0.7018	0.482808	0.87021	1
Brain_Caudate_basal_ganglia	NPIPA1	16	15031271	15045913	0.7418	rs7185689	2.92	rs3198697	0.269568	-6.82	-2.262	104	8	lasso	0.465982	3.66e-21	2.9475	0.003204	0.173275	1
Brain_Caudate_basal_ganglia	RP11-958N24.1	16	15005408	15029565	0.1168	rs7185689	3.1	rs2966157	0.066796	3.9	0.447	103	2	lasso	0.046166	0.00573	0.5789	0.562681	0.900132	1
Brain_Caudate_basal_ganglia	ACSM5	16	20420856	20452571	0.4314	rs9923019	3.05	rs7199761	0.01196	3.84	-0.534	400	23	enet	0.042642	0.00764	-0.613	0.539891	0.892128	1
Brain_Caudate_basal_ganglia	RP11-347C12.2	16	30234230	30346695	0.4703	rs3764322	-3.48	rs11150586	0.193667	6.2	0.998	210	7	lasso	0.303704	5.97e-13	0.7364	0.461489	0.862756	1
Brain_Caudate_basal_ganglia	NPIPA5	16	15457516	15474904	0.7245	rs153804	3.41	rs3198697	0.378697	7.44	-2.262	237	33	enet	0.423284	8.68e-19	-1.3546	0.175549	0.694002	1
Brain_Caudate_basal_ganglia	EIF3C	16	28699879	28747051	0.1777	rs4787447	-2.32	rs9937676	0.087696	-4.47	0.758	204	24	enet	0.167934	2.23e-07	-0.081	0.935441	0.988156	1
Brain_Caudate_basal_ganglia	ZFP1	16	75182390	75206134	0.3554	rs2240245	-2.2	rs11645602	0.089356	-5.24	0.909	422	14	enet	0.185287	4.82e-08	-1.0823	0.279107	0.779625	1
Brain_Caudate_basal_ganglia	SNN	16	11762270	11772935	0.3005	rs350281	3.91	rs6498239	0.130189	-4.87	0.707	482	6	lasso	0.133789	4.2e-06	-0.3548	0.722711	0.942308	1
Brain_Caudate_basal_ganglia	ZFP90	16	68563993	68609975	0.2898	rs251108	2.31	rs1728790	0.119645	4.83	1.481	310	3	lasso	0.10072	6.65e-05	1.4531	0.1462	0.661212	1
Brain_Caudate_basal_ganglia	CDK10	16	89747145	89762750	0.3353	rs9933533	-2.65	rs11538871	0.042103	-4.72	-0.799	422	21	enet	0.076484	0.000485	0.3041	0.761083	0.952694	1
Brain_Caudate_basal_ganglia	WWOX	16	78133310	79246564	0.2919	rs1609913	2.71	rs1862692	0.027483	-4.68	0.107	865	865	blup	0.079624	0.000375	1.3881	0.165094	0.682849	1
Brain_Caudate_basal_ganglia	NPIPP1	16	15198178	15217355	0.4733	rs153804	3.41	rs7192563	0.285434	6.68	1.766	102	5	lasso	0.313821	2.09e-13	2.2326	0.025578	0.403235	1
Brain_Caudate_basal_ganglia	C16orf93	16	30772519	30774031	0.2157	rs12599614	-3.13	rs7198250	0.047778	-5.01	-1.164	208	7	lasso	0.131409	5.13e-06	1.2454	0.212974	0.730345	1
Brain_Caudate_basal_ganglia	KIAA0895L	16	67209644	67217943	0.1694	rs8055285	2.73	rs28711261	0.00756	3.57	1.082	262	262	blup	0.042137	0.00796	1.6615	0.096617	0.595799	1
Brain_Caudate_basal_ganglia	SULT1A1	16	28616903	28634946	0.1549	rs4787447	-2.29	rs4788069	0.075844	-4.51	-1.972	185	4	lasso	0.094929	0.000107	1.723	0.084891	0.576299	1
Brain_Caudate_basal_ganglia	PDXDC2P	16	70023988	70099851	0.3283	rs2917682	2.34	rs4985488	0.13806	4.59	0.43	187	30	enet	0.152427	8.55e-07	1.4202	0.155547	0.67366	1
Brain_Caudate_basal_ganglia	NPIPB9	16	28763108	28784128	0.1309	rs2411453	-2.19	rs2726034	0.04147	-4.1	-1.663	199	199	blup	0.049093	0.00451	1.5945	0.110832	0.6129	1
Brain_Caudate_basal_ganglia	SULT1A2	16	28603264	28608430	0.2831	rs4787447	-2.37	rs4788073	0.144691	5.96	-1.828	190	190	blup	0.172913	1.44e-07	-1.7732	0.076203	0.558111	1
Brain_Caudate_basal_ganglia	TPSB2	16	1277272	1280214	0.6865	rs2667666	2.84	rs9927989	0.490756	8.43	-0.654	455	6	lasso	0.525151	8.77e-25	-0.5648	0.572193	0.9034	1
Brain_Caudate_basal_ganglia	ZNF720	16	31724550	31806190	0.1654	rs10871456	-3.71	rs17839518	0.052768	-3.66	0.223	207	207	blup	0.050875	0.0039	-1.0974	0.272456	0.77566	1
Brain_Caudate_basal_ganglia	CCDC154	16	1484384	1494557	0.4296	rs2667666	2.84	rs4984834	0.293859	6.75	1.115	480	4	lasso	0.298015	1.07e-12	1.3132	0.189125	0.708949	1
Brain_Caudate_basal_ganglia	EME2	16	1823208	1831709	0.5	rs13337626	3.69	rs2745170	0.189575	5.97	0.39	475	26	enet	0.212342	4.19e-09	0.4153	0.677928	0.933956	1
Brain_Caudate_basal_ganglia	PLCG2	16	81812863	81991899	0.5778	rs7190477	3.78	rs8043593	0.491888	8.41	-0.382	704	3	lasso	0.487526	1.97e-22	-0.3137	0.753715	0.949987	1
Brain_Caudate_basal_ganglia	WWP2	16	69796209	69975644	0.3117	rs2917682	2.34	rs11867084	-0.004683	3.62	-0.45	251	251	blup	0.079111	0.000391	-1.1972	0.231218	0.747068	1
Brain_Caudate_basal_ganglia	SPIRE2	16	89884587	89937727	0.2278	rs2911266	-2.68	rs2079672	-0.006922	-3.16	-1.021	365	38	enet	0.071304	0.00074	1.4171	0.156447	0.674308	1
Brain_Caudate_basal_ganglia	FLJ00104	16	87733757	87739290	0.2529	rs1984981	2.61	rs2290019	0.115915	4.19	-0.816	493	4	lasso	0.110492	2.96e-05	-0.8828	0.377344	0.82829	1
Brain_Caudate_basal_ganglia	SYCE1L	16	77240338	77246902	0.5575	rs7192798	3.24	rs8061864	0.469578	8.48	0.635	735	4	lasso	0.481687	4.39e-22	0.7317	0.464334	0.863568	1
Brain_Caudate_basal_ganglia	COG8	16	69354043	69373332	0.1785	rs2917682	2.34	rs877534	0.078683	4.45	0.56	297	3	lasso	0.062265	0.00154	0.5699	0.568769	0.902366	1
Brain_Caudate_basal_ganglia	LAT	16	28996147	29002104	0.1043	rs2411453	-2.19	rs34835	0.031419	3.52	-2.097	185	185	blup	0.063911	0.00135	-1.5415	0.123194	0.631301	1
Brain_Caudate_basal_ganglia	CDIPT-AS1	16	29875155	29879371	0.3992	rs4787491	2.12	rs889695	0.226726	-5.83	0.033	161	5	lasso	0.18233	6.27e-08	-0.0326	0.974028	0.995778	1
Brain_Caudate_basal_ganglia	NPIPA8	16	18411799	18433817	0.1578	rs4780664	2.73	rs7201086	0.006181	-3.32	1.552	163	3	lasso	0.006955	0.16	-2.4638	0.013746	0.324473	1
Brain_Caudate_basal_ganglia	EXOSC6	16	70284134	70285833	0.2323	rs34109485	-2.28	rs4985407	0.230475	6.2	1.428	201	5	enet	0.204286	8.75e-09	1.4784	0.139306	0.654123	1
Brain_Caudate_basal_ganglia	AC010536.1	16	87727144	87729753	0.3546	rs1984981	2.61	rs9933061	0.191892	5.46	-1.963	494	3	lasso	0.172305	1.52e-07	-1.9818	0.047501	0.4856	1
Brain_Caudate_basal_ganglia	RP11-419C5.2	16	70010291	70016448	0.8433	rs2917682	2.34	rs929843	0.286368	7.01	0.736	199	15	lasso	0.583871	7.58e-29	-0.1841	0.853969	0.972433	1
Brain_Caudate_basal_ganglia	WASIR2	16	72910	75123	0.7391	rs216590	2.13	rs8466	0.269446	-6.44	0.132	227	14	lasso	0.244336	2.11e-10	0.4011	0.688319	0.935204	1
Brain_Caudate_basal_ganglia	NPIPB7	16	28467693	28481868	0.1492	rs7186121	-2.86	rs12446550	0.138634	-5.1	-2.164	217	2	lasso	0.121916	1.14e-05	2.0665	0.038785	0.455694	1
Brain_Caudate_basal_ganglia	RP11-166B2.1	16	12021230	12070500	0.8105	rs350281	3.91	rs2869492	0.685219	9.91	-0.187	454	4	lasso	0.687018	1.33e-37	0.0377	0.969955	0.995274	1
Brain_Caudate_basal_ganglia	Z97634.3	16	432097	442960	0.3543	rs17139376	3.39	rs3848368	-0.005115	-3.67	-0.237	384	384	blup	0.063119	0.00144	0.5015	0.616041	0.917669	1
Brain_Caudate_basal_ganglia	DECR2	16	451826	462487	0.2705	rs17139376	3.39	rs3743890	0.283243	6.5	0.497	391	2	lasso	0.267963	2.16e-11	0.5735	0.566335	0.901401	1
Brain_Caudate_basal_ganglia	LINC00920	16	66442427	66446038	0.5485	rs4258603	3.06	rs2289149	0.498819	-8.47	0.447	510	2	lasso	0.493199	8.91e-23	-0.4064	0.684428	0.935	1
Brain_Caudate_basal_ganglia	RRN3P1	16	21807951	21831731	0.0929	rs4281695	-1.57	rs12923906	0.031826	-3.65	-0.646	143	3	lasso	0.021623	0.0438	0.6865	0.492401	0.874592	1
Brain_Caudate_basal_ganglia	RP11-486L19.2	16	84226164	84228871	0.3184	rs10445073	2.93	rs11864937	0.298359	6.61	-0.207	964	5	lasso	0.284414	4.23e-12	-0.1111	0.911513	0.983975	1
Brain_Caudate_basal_ganglia	RP11-1348G14.4	16	28814097	28829149	0.1709	rs2411453	-2.19	rs10499	0.042185	-3.7	-1.336	185	20	enet	0.053358	0.00319	0.4652	0.641759	0.924728	1
Brain_Caudate_basal_ganglia	AC005363.9	16	2013841	2014096	0.4229	rs12921326	3.67	rs338791	0.314192	6.82	0.232	450	4	lasso	0.290097	2.39e-12	0.246	0.805696	0.963355	1
Brain_Caudate_basal_ganglia	MC1R	16	89979826	89987385	0.1776	rs9933533	-2.65	rs4785763	0.105402	-4.59	-1.586	320	11	lasso	0.181497	6.75e-08	1.372	0.170057	0.686859	1
Brain_Caudate_basal_ganglia	SLC22A31	16	89262406	89268072	0.2449	rs8058269	2.91	rs10400958	0.041356	4.62	0.618	417	13	enet	0.13501	3.78e-06	0.632	0.527363	0.886677	1
Brain_Caudate_basal_ganglia	CTD-2196E14.4	16	23686515	23686820	0.1274	rs880824	-2.81	rs7204714	0.045712	4.43	0.172	438	8	lasso	0.077804	0.000435	0.3898	0.696665	0.936574	1
Brain_Caudate_basal_ganglia	CTD-3203P2.1	16	27224631	27226196	0.2321	rs8047648	-3.24	rs9923178	0.058967	3.96	1.818	518	18	enet	0.038788	0.0105	1.5655	0.117462	0.623013	1
Brain_Caudate_basal_ganglia	IL21R-AS1	16	27458990	27464714	0.3632	rs8047648	-3.24	rs12445873	0.451881	-8.28	1.334	520	12	lasso	0.461217	6.88e-21	-1.4665	0.1425	0.657793	1
Brain_Caudate_basal_ganglia	AC009120.6	16	74339100	74369244	0.2123	rs9934601	2.5	rs13334448	0.058299	-3.86	-1.276	353	353	blup	0.072498	0.000671	1.7864	0.074042	0.554853	1
Brain_Caudate_basal_ganglia	CTC-420A11.2	16	61968016	61974601	0.4839	rs4620978	3.43	rs12599346	0.10664	4.5	-0.641	369	38	enet	0.116857	1.74e-05	0.4343	0.664101	0.931009	1
Brain_Caudate_basal_ganglia	RP11-481J2.2	16	58455230	58496374	0.4893	rs9925672	-4.23	rs4784938	0.373484	-7.4	0.409	473	2	lasso	0.346957	6.1e-15	-0.2948	0.768137	0.954763	1
Brain_Caudate_basal_ganglia	RP11-303E16.3	16	81050397	81069364	0.3113	rs6564764	3.37	rs9934957	0.162968	-6.39	-0.252	685	10	enet	0.216416	2.88e-09	0.3607	0.71829	0.941697	1
Brain_Caudate_basal_ganglia	RP11-368I7.4	16	89749028	89752977	0.2859	rs9933533	-2.65	rs164749	0.108454	5.41	-0.663	421	8	enet	0.143167	1.89e-06	-1.0994	0.271583	0.774789	1
Brain_Caudate_basal_ganglia	RP11-297M9.2	16	9847272	9851895	0.3321	rs16965238	4.42	rs2034369	0.060213	4.35	0.699	727	727	blup	0.057308	0.00231	1.4227	0.154827	0.672648	1
Brain_Caudate_basal_ganglia	RP11-252A24.7	16	74481325	74483790	0.3352	rs2526055	2.4	rs7500477	0.017754	-3.69	-0.387	390	46	enet	0.081084	0.000333	0.739	0.459934	0.861991	1
Brain_Caudate_basal_ganglia	ERVK13-1	16	2710350	2723445	0.775	rs12921326	3.67	rs11648529	0.47287	-8.39	-0.513	306	10	lasso	0.462021	6.19e-21	0.2169	0.82831	0.968005	1
Brain_Caudate_basal_ganglia	SNAI3-AS1	16	88729706	88753594	0.2776	rs4782353	2.69	rs11076696	0.213202	-5.61	-1.649	377	4	lasso	0.192686	2.49e-08	1.4322	0.152099	0.66928	1
Brain_Caudate_basal_ganglia	7SK	16	81993524	81996298	0.4716	rs7190477	3.78	rs8043593	0.350862	7.14	-0.382	703	4	lasso	0.348251	5.29e-15	-0.5211	0.602266	0.913711	1
Brain_Caudate_basal_ganglia	RP11-72I8.1	16	15188268	15203054	0.2139	rs153804	3.41	rs7405315	0.148584	4.93	0.971	102	5	lasso	0.111859	2.64e-05	1.4059	0.159745	0.677789	1
Brain_Caudate_basal_ganglia	MIR940	16	2318624	2323419	0.4409	rs12921326	3.67	rs12386039	0.276763	6.4	1.245	348	7	lasso	0.236587	4.4e-10	1.2011	0.229729	0.7456	1
Brain_Caudate_basal_ganglia	RP11-298D21.1	16	83754724	83806541	0.4118	rs10445073	2.93	rs10514598	0.045953	4.36	0.23	933	933	blup	0.03526	0.014	-0.9437	0.345304	0.814594	1
Brain_Caudate_basal_ganglia	RP11-161M6.2	16	1025761	1031596	0.2745	rs17139376	3.39	rs4984727	0.115398	-4.75	-0.922	450	6	lasso	0.105386	4.52e-05	0.8251	0.409295	0.840629	1
Brain_Caudate_basal_ganglia	RP11-196G11.2	16	31054471	31061201	0.1991	rs3751871	3.43	rs729482	0.073845	4.82	-1.9	241	241	blup	0.152526	8.48e-07	-0.2246	0.822255	0.966425	1
Brain_Caudate_basal_ganglia	RP11-426C22.6	16	29273594	29275800	0.5606	rs11574552	1.85	rs7188661	0.284458	-6.78	-1.067	164	18	enet	0.314013	2.05e-13	0.8529	0.393692	0.834326	1
Brain_Caudate_basal_ganglia	RP11-303E16.2	16	81064375	81065090	0.1606	rs6564764	3.37	rs12443549	0.150993	-5.16	-0.207	682	3	lasso	0.078224	0.000421	0.1796	0.857438	0.973078	1
Brain_Caudate_basal_ganglia	RP11-252A24.3	16	74401360	74403724	0.2785	rs9934601	2.61	rs2303275	-0.006082	-3.41	-0.635	361	361	blup	0.017817	0.0607	0.671	0.502222	0.878035	1
Brain_Caudate_basal_ganglia	CTD-2380F24.1	16	19772561	19777421	0.3926	rs950928	3.66	rs1858973	0.163488	-6.24	3.46	453	6	lasso	0.131608	5.04e-06	-3.4973	0.00047	0.0655451	1
Brain_Caudate_basal_ganglia	RP11-960L18.1	16	81771853	81801311	0.2369	rs7190477	3.78	rs1820233	-0.006592	3.31	-0.81	689	688	blup	0.020784	0.047	0.8077	0.41927	0.84612	1
Brain_Caudate_basal_ganglia	RP11-517C16.2	16	84492865	84500967	0.5068	rs13333440	-3.08	rs11643494	0.095409	-4.32	0.382	896	10	lasso	0.050826	0.00392	0.3289	0.742204	0.94661	1
Brain_Caudate_basal_ganglia	VPS9D1-AS1	16	89778264	89784573	0.4267	rs9933533	-2.65	rs7189734	0.051856	4.69	-0.324	413	413	blup	0.145658	1.53e-06	-0.4287	0.668168	0.932014	1
Brain_Caudate_basal_ganglia	LA16c-329F2.1	16	1763528	1764209	0.1876	rs13337626	3.7	rs10083822	-0.003461	-3.78	-1.341	480	6	enet	-0.001564	0.379	0.6379	0.523566	0.885079	1
Brain_Caudate_basal_ganglia	RP11-96H17.1	16	63090690	63163558	0.2398	rs2319353	3.25	rs153349	0.132014	-5.45	-0.003	349	349	blup	0.14881	1.17e-06	0.7317	0.464365	0.863568	1
Brain_Caudate_basal_ganglia	RP11-296I10.6	16	70253477	70279519	0.4298	rs34109485	-2.28	rs34087264	0.304954	-7.14	-0.609	199	199	blup	0.314106	2.03e-13	1.2976	0.194417	0.715047	1
Brain_Caudate_basal_ganglia	RP11-20I23.13	16	2604061	2605999	0.6682	rs12921326	3.67	rs11642783	0.264848	6.8	-0.232	291	8	lasso	0.352616	3.28e-15	0.1276	0.89847	0.981304	1
Brain_Caudate_basal_ganglia	HPR	16	72097123	72111145	0.6115	rs9938025	-3.38	rs2000999	0.450918	8.05	-1.634	360	4	lasso	0.435927	1.79e-19	-1.7047	0.088258	0.582157	1
Brain_Caudate_basal_ganglia	RP11-264M12.2	16	77775365	77776897	0.3569	rs1609913	2.71	rs9939604	0.043736	4.43	0.88	890	35	enet	0.123906	9.65e-06	0.4152	0.678008	0.933956	1
Brain_Caudate_basal_ganglia	RP11-21B21.4	16	88579368	88597461	0.3372	rs4782353	2.69	rs12935557	0.128602	-5.5	0.124	371	12	enet	0.174151	1.29e-07	-0.1681	0.866519	0.974918	1
Brain_Caudate_basal_ganglia	RP11-529K1.2	16	70349543	70380650	0.4087	rs775212	-2.61	rs8063029	0.047832	3.63	0.548	193	33	enet	0.106131	4.25e-05	0.3772	0.706004	0.938428	1
Brain_Caudate_basal_ganglia	RP11-252K23.2	16	75413716	75415158	0.1655	rs12445123	-3.18	rs999675	0.045238	4.11	-0.951	356	6	lasso	0.07494	0.00055	-0.6296	0.528977	0.887305	1
Brain_Caudate_basal_ganglia	CORO7	16	4404543	4475706	0.2414	rs3888627	2.94	rs11076830	0.223231	-5.91	0.076	438	5	enet	0.199787	1.31e-08	-0.1843	0.853771	0.972433	1
Brain_Caudate_basal_ganglia	LA16c-380H5.2	16	3053432	3055102	0.2208	rs40363	-3.38	rs4149782	-0.005475	3.17	0.591	354	354	blup	0.068376	0.000939	0.4204	0.674214	0.933623	1
Brain_Caudate_basal_ganglia	RP11-266L9.3	16	25104708	25106576	0.4388	rs4787671	3.71	rs7498466	0.064936	-5.16	-1.065	399	21	enet	0.179865	7.8e-08	2.2439	0.024841	0.399314	1
Brain_Caudate_basal_ganglia	RP11-473M20.14	16	3166043	3184883	0.4339	rs8061528	3.68	rs11649450	0.271683	6.86	1.146	388	4	lasso	0.331618	3.2e-14	1.5368	0.12434	0.633088	1
Brain_Caudate_basal_ganglia	ZNF205-AS1	16	3160461	3165599	0.3159	rs8061528	3.68	rs560947	0.076898	-4.14	-0.091	386	7	lasso	0.082336	0.000301	-0.3751	0.707601	0.938763	1
