## Supplementary Tables 1-7 for "Multiomic prioritisation of risk genes for anorexia nervosa" (part 2 of 3)

### Sheet: Table 1- TWAS (continued)
PANEL	ID	CHR	P0	P1	HSQ	BEST.GWAS.ID	BEST.GWAS.Z	EQTL.ID	EQTL.R2	EQTL.Z	EQTL.GWAS.Z	NSNP	NWGT	MODEL	MODELCV.R2	MODELCV.PV	TWAS.Z	TWAS.P	FDR_Q	Bon_p
Brain_Caudate_basal_ganglia	LA16c-325D7.2	16	2916349	2917619	0.4427	rs4785919	-3.19	rs17660212	0.220107	5.95	-0.218	321	6	lasso	0.26016	4.62e-11	-0.3252	0.745001	0.94722	1
Brain_Caudate_basal_ganglia	AF001548.5	16	15820531	15826850	0.6417	rs153804	3.41	rs16967494	0.57488	9.05	-0.422	457	8	lasso	0.578962	1.74e-28	-0.2254	0.821685	0.966314	1
Brain_Caudate_basal_ganglia	RP11-127I20.5	16	4845266	4846533	0.3628	rs3888627	2.94	rs7546	0.209305	6.42	0.199	388	9	lasso	0.265067	2.86e-11	-0.169	0.865796	0.974792	1
Brain_Caudate_basal_ganglia	SMIM22	16	4838523	4846337	0.2008	rs3888627	2.94	rs7546	0.082403	4.82	0.199	390	4	lasso	0.060309	0.00181	0.0337	0.973115	0.995767	1
Brain_Caudate_basal_ganglia	LA16c-OS12.2	16	235747	236293	0.3523	rs17139376	3.39	rs4141288	0.25243	6.34	1.117	304	5	lasso	0.281431	5.69e-12	0.9809	0.326648	0.804983	1
Brain_Caudate_basal_ganglia	RP11-463O9.9	16	86553989	86557503	0.6971	rs11862201	3.53	rs8059599	0.274186	6.82	0.066	931	11	enet	0.277193	8.68e-12	0.1957	0.844871	0.9706	1
Brain_Caudate_basal_ganglia	LA16c-380H5.5	16	3056121	3057386	0.5697	rs40363	-3.38	rs2526269	0.385629	-7.56	-0.881	354	5	lasso	0.402459	1.08e-17	0.801	0.423133	0.848033	1
Brain_Caudate_basal_ganglia	SNX11	17	46180719	46200436	0.1479	rs17697950	2.38	rs2109984	0.0964	-4.37	-1.863	446	446	blup	0.0557	0.00263	2.5486	0.010815	0.296761	1
Brain_Caudate_basal_ganglia	SARM1	17	26692138	26728065	0.144	rs4239213	-2.87	rs2234117	-0.00508	3.3	-0.41	274	274	blup	0.03629	0.0129	0.1224	0.902576	0.98208	1
Brain_Caudate_basal_ganglia	POLDIP2	17	26674036	26684545	0.2644	rs4239213	-2.87	rs2027993	0.141	-5.39	-0.365	271	4	lasso	0.19192	2.67e-08	0.1333	0.893982	0.980385	1
Brain_Caudate_basal_ganglia	LIG3	17	33307513	33332083	0.2783	rs1019131	2.71	rs1003918	0.24	-6.18	-0.512	491	1	lasso	0.21704	2.72e-09	0.512	0.608651	0.915105	1
Brain_Caudate_basal_ganglia	GGNBP2	17	34900737	34946278	0.3281	rs9906189	-3.41	rs9906189	0.1	-4.96	-3.413	321	321	blup	0.15308	8.08e-07	2.7744	0.005531	0.225612	1
Brain_Caudate_basal_ganglia	TMEM98	17	31254928	31272124	0.296	rs1354492	2.58	rs2726132	0.00996	-3.84	-0.949	530	530	blup	0.0069	0.161	-0.0798	0.93637	0.988232	1
Brain_Caudate_basal_ganglia	SPATA20	17	48623667	48633213	0.8026	rs11656959	3.54	rs989128	0.518	-8.63	1.656	467	10	lasso	0.52762	6.06e-25	-1.8292	0.06737	0.540646	1
Brain_Caudate_basal_ganglia	ELAC2	17	12895708	12921504	0.4582	rs2072256	-3.64	rs1044569	0.301	-6.65	-1.612	570	3	lasso	0.27504	1.07e-11	1.589	0.112058	0.614266	1
Brain_Caudate_basal_ganglia	NOS2	17	26083792	26127525	0.4436	rs4239213	-2.87	rs3751972	0.264	6.98	0.253	304	6	lasso	0.31094	2.83e-13	0.3736	0.708703	0.938821	1
Brain_Caudate_basal_ganglia	CYB561	17	61509665	61523739	0.4459	rs9914151	-3.03	rs4968647	0.327	-7.27	1.36	258	18	enet	0.30185	7.22e-13	-1.2315	0.21812	0.735311	1
Brain_Caudate_basal_ganglia	MBTD1	17	49254786	49337427	0.2421	rs9903435	3.04	rs9899816	-0.00162	-3.65	1.81	446	446	blup	0.11261	2.48e-05	-0.1797	0.857409	0.973071	1
Brain_Caudate_basal_ganglia	UTP18	17	49337889	49375297	0.3237	rs9903435	3.04	rs7211731	0.0385	-4.83	1.423	446	16	enet	0.08934	0.000169	-0.2077	0.835439	0.969275	1
Brain_Caudate_basal_ganglia	TTC19	17	15902694	15948329	0.2641	rs12600853	-2.41	rs1989856	0.127	-5.17	0.719	279	279	blup	0.10369	5.2e-05	-0.7739	0.438991	0.854715	1
Brain_Caudate_basal_ganglia	BRCA1	17	41196312	41277500	0.1043	rs775990	2.72	rs12601849	0.0041	3.55	-1.329	283	283	blup	0.01374	0.0866	-1.3746	0.169249	0.686286	1
Brain_Caudate_basal_ganglia	SLC25A39	17	42396993	42402238	0.4256	rs3744477	-3.2	rs8079946	0.138	-5.12	-1.245	340	16	enet	0.1168	1.75e-05	0.3688	0.71226	0.939566	1
Brain_Caudate_basal_ganglia	TUBG2	17	40811323	40819024	0.272	rs775990	2.72	rs1024091	0.207	6.6	1.29	259	259	blup	0.27836	7.73e-12	1.5768	0.114833	0.61856	1
Brain_Caudate_basal_ganglia	USP36	17	76783463	76837523	0.3454	rs12603684	3.33	rs8072569	0.209	-6.36	0.016	626	3	lasso	0.23455	5.34e-10	0.1938	0.846311	0.970789	1
Brain_Caudate_basal_ganglia	HEATR6	17	58120555	58156292	0.3761	rs8078292	2.09	rs345168	0.12	5.14	-0.159	226	8	lasso	0.11559	1.94e-05	0.0825	0.934234	0.988124	1
Brain_Caudate_basal_ganglia	ST6GALNAC2	17	74561461	74583038	0.2748	rs4789409	-3.17	rs2304923	0.138	-4.91	1.219	517	3	lasso	0.09552	0.000102	-0.896	0.370247	0.825907	1
Brain_Caudate_basal_ganglia	ACAP1	17	7239848	7254797	0.3437	rs739669	3.69	rs2292068	0.00501	-3.8	0.007	463	8	lasso	0.00467	0.199	0.4667	0.640741	0.924609	1
Brain_Caudate_basal_ganglia	PGS1	17	76374721	76421195	0.386	rs4969194	3.07	rs2271613	0.0185	-3.79	-0.77	487	487	blup	0.07843	0.000414	-0.36	0.718877	0.941877	1
Brain_Caudate_basal_ganglia	MYO15A	17	18012020	18083116	0.2102	rs2273027	3.06	rs4603612	0.00419	3.68	-0.238	326	326	blup	0.04997	0.0042	-0.0428	0.9659	0.994467	1
Brain_Caudate_basal_ganglia	ALKBH5	17	18086392	18113268	0.1501	rs2273027	3.06	rs2746025	0.0657	4.6	-1.008	307	7	lasso	0.12578	8.24e-06	0.2287	0.819089	0.966126	1
Brain_Caudate_basal_ganglia	SPAG7	17	4862521	4871167	0.2855	rs2250333	3.36	rs16942615	0.131	4.79	-0.324	440	14	enet	0.18084	7.16e-08	1.0129	0.31111	0.795538	1
Brain_Caudate_basal_ganglia	TMEM101	17	42088556	42101314	0.2549	rs5017	2.72	rs4793033	0.00651	3.72	0.215	362	362	blup	0.03823	0.011	-0.3603	0.718617	0.941877	1
Brain_Caudate_basal_ganglia	KRT23	17	39078948	39093886	0.3404	rs803124	2.48	rs929268	0.125	5.36	-0.548	444	4	lasso	0.19848	1.48e-08	-0.5289	0.596857	0.911939	1
Brain_Caudate_basal_ganglia	DHRS11	17	34948228	34957235	0.2132	rs9895998	-3.49	rs12936319	0.201	-5.69	2.559	310	1	lasso	0.16502	2.87e-07	-2.559	0.010497	0.294227	1
Brain_Caudate_basal_ganglia	WNT3	17	44839872	44910424	0.2327	rs11570451	3.54	rs2316758	0.00114	3.26	-1.032	258	43	enet	0.05167	0.00366	0.7458	0.455781	0.860769	1
Brain_Caudate_basal_ganglia	RAD51C	17	56769934	56811703	0.2409	rs740605	-2.46	rs16943326	0.134	-4.82	-1.524	305	305	blup	0.12703	7.42e-06	0.8894	0.373788	0.827195	1
Brain_Caudate_basal_ganglia	P2RX1	17	3799886	3819794	0.2386	rs11652474	-3.65	rs1007637	0.0561	3.72	0.856	492	6	lasso	0.07179	0.000711	0.08	0.936216	0.988232	1
Brain_Caudate_basal_ganglia	GOSR2	17	45000483	45105003	0.1479	rs11570451	3.54	rs11570460	0.00177	-3.97	-2.712	288	288	blup	0.04122	0.00859	1.4925	0.135574	0.649292	1
Brain_Caudate_basal_ganglia	PNPO	17	46018872	46025654	0.1828	rs1136614	-2.25	rs2525109	0.0438	4.45	0.545	376	28	enet	0.08621	0.000219	0.8016	0.422795	0.847943	1
Brain_Caudate_basal_ganglia	CDK5RAP3	17	46045176	46059138	0.3958	rs4794161	2.22	rs17616799	0.064	-4.87	-1.516	388	8	lasso	0.09666	9.28e-05	1.1735	0.240579	0.755322	1
Brain_Caudate_basal_ganglia	CHRNE	17	4801357	4806369	0.2018	rs2250333	3.36	rs8070572	0.107	4.19	-1.323	443	5	lasso	0.11179	2.66e-05	-1.8298	0.067283	0.540102	1
Brain_Caudate_basal_ganglia	C1QBP	17	5336197	5352128	0.1835	rs5862	3.17	rs8079034	-0.00495	3.83	-1.316	533	24	enet	0.06204	0.00157	-2.0004	0.045457	0.478112	1
Brain_Caudate_basal_ganglia	GOSR1	17	28804380	28854610	0.1458	rs12947084	-3.27	rs3764417	0.155	5.13	0.229	320	2	lasso	0.14101	2.27e-06	0.4192	0.675059	0.933623	1
Brain_Caudate_basal_ganglia	MED31	17	6547862	6554954	0.3477	rs1237044	-2.94	rs7222695	0.183	5.6	0.323	570	8	lasso	0.23648	4.45e-10	0.3225	0.74706	0.948101	1
Brain_Caudate_basal_ganglia	FTSJ3	17	61896793	61907372	0.3431	rs9914151	-3.03	rs2137144	0.323	-7.1	-0.907	330	5	lasso	0.33538	2.14e-14	0.7216	0.470542	0.866257	1
Brain_Caudate_basal_ganglia	SGCA	17	48243346	48253292	0.4781	rs11656959	3.54	rs2586471	0.316	6.84	-0.962	446	8	lasso	0.29254	1.86e-12	-0.6989	0.484593	0.871279	1
Brain_Caudate_basal_ganglia	RCVRN	17	9799637	9808938	0.7685	rs16959358	3.54	rs4668	0.499	8.49	0.677	635	14	lasso	0.52056	1.74e-24	0.3485	0.727436	0.94367	1
Brain_Caudate_basal_ganglia	VTN	17	26691290	26700110	0.4328	rs4239213	-2.87	rs2227728	0.134	5.17	-0.338	270	33	enet	0.27515	1.06e-11	0.8315	0.405664	0.839851	1
Brain_Caudate_basal_ganglia	TMEM97	17	26646121	26655351	0.3492	rs17793752	2.88	rs13469	0.14	-5.33	-0.307	268	268	blup	0.0749	0.000552	0.3796	0.704242	0.938223	1
Brain_Caudate_basal_ganglia	PMP22	17	15133095	15168643	0.2947	rs17775172	-3.07	rs230989	0.0409	3.66	0.208	530	530	blup	0.04499	0.00631	1.2968	0.194697	0.715319	1
Brain_Caudate_basal_ganglia	KANSL1	17	44107282	44302733	0.5098	rs11537609	1.92	rs17692129	0.185	-5.26	-0.1174	47	3	lasso	0.15462	7.08e-07	0.4	0.689123	0.935259	1
Brain_Caudate_basal_ganglia	TEX14	17	56634039	56769416	0.2401	rs740605	-2.46	rs304262	0.166	5.44	-1.044	305	305	blup	0.18103	7.04e-08	-1.5457	0.122183	0.628775	1
Brain_Caudate_basal_ganglia	TEKT3	17	15207128	15244958	0.2131	rs17775172	-3.07	rs2052022	0.0212	-4.19	-0.937	474	18	enet	0.03238	0.0178	0.0473	0.962237	0.993835	1
Brain_Caudate_basal_ganglia	MRPS7	17	73257886	73262308	0.2417	rs4789172	-2.76	rs35271045	0.00895	-4.12	-0.741	377	4	lasso	0.02346	0.0375	1.4167	0.156577	0.674406	1
Brain_Caudate_basal_ganglia	NUP85	17	73201754	73231853	0.5766	rs4789172	-2.79	rs11657106	0.364	7.29	-1.751	379	5	lasso	0.32982	3.88e-14	-1.7586	0.07864	0.563282	1
Brain_Caudate_basal_ganglia	MRM1	17	34958001	34965407	0.147	rs9895998	-3.49	rs2028068	0.0727	4.12	-1.437	312	3	lasso	0.02503	0.0328	-1.4904	0.136126	0.649732	1
Brain_Caudate_basal_ganglia	QRICH2	17	74270130	74303761	0.4062	rs237057	-2.42	rs9905488	0.102	-4.42	-0.387	415	33	enet	0.08042	0.000352	0.3864	0.699177	0.936788	1
Brain_Caudate_basal_ganglia	LLGL1	17	18128901	18148149	0.1137	rs2273027	3.06	rs2071242	0.0214	-3.93	2.444	288	288	blup	0.08585	0.000226	-2.2057	0.027402	0.409568	1
Brain_Caudate_basal_ganglia	CCT6B	17	33254878	33288528	0.2829	rs1019131	2.71	rs2062101	0.134	-4.67	-0.068	494	3	lasso	0.10953	3.2e-05	0.1906	0.848819	0.971163	1
Brain_Caudate_basal_ganglia	EIF5A	17	7210318	7215774	0.436	rs739669	3.69	rs7220464	0.193	5.88	0.515	458	13	enet	0.27622	9.56e-12	0.7053	0.480616	0.869793	1
Brain_Caudate_basal_ganglia	GPS2	17	7214643	7218883	0.184	rs739669	3.69	rs7220464	0.0157	3.63	0.515	460	4	lasso	0.01583	0.0721	1.2384	0.215559	0.732756	1
Brain_Caudate_basal_ganglia	RSAD1	17	48556161	48563336	0.4393	rs11656959	3.54	rs3826439	0.13	5.6	-3.046	480	19	enet	0.16524	2.82e-07	-2.6515	0.008013	0.263803	1
Brain_Caudate_basal_ganglia	NMT1	17	43129030	43186334	0.244	rs9910260	-3.83	rs6503415	0.108	-5.41	1.682	331	6	lasso	0.15098	9.68e-07	-1.6789	0.093168	0.58969	1
Brain_Caudate_basal_ganglia	CHAD	17	48541857	48546327	0.3703	rs11656959	3.54	rs7218003	0.191	-6.11	-2.862	483	13	enet	0.22539	1.26e-09	2.9351	0.003335	0.177792	1
Brain_Caudate_basal_ganglia	BRIP1	17	59758627	59940882	0.1669	rs8069311	2.79	rs8077088	0.134	-4.68	0.03	321	321	blup	0.11789	1.6e-05	-1.2758	0.202041	0.722498	1
Brain_Caudate_basal_ganglia	GID4	17	17942606	17971718	0.2832	rs2273027	3.06	rs11653696	0.0157	-3.54	-0.339	352	8	enet	0.01968	0.0517	-1.0381	0.299205	0.789508	1
Brain_Caudate_basal_ganglia	PRPSAP2	17	18759612	18834581	0.1747	rs1472932	-2.76	rs4510081	0.143	-5.03	-1.418	154	3	lasso	0.11751	1.65e-05	1.4043	0.160216	0.678257	1
Brain_Caudate_basal_ganglia	TOM1L1	17	52976748	53037988	0.1549	rs12603308	3.18	rs7222197	0.112	-5.04	-1.627	477	3	lasso	0.09123	0.000145	1.449	0.147335	0.663191	1
Brain_Caudate_basal_ganglia	VPS53	17	411908	624957	0.2498	rs10521109	-2.82	rs2002015	0.0672	-3.92	-1.482	403	4	lasso	0.11256	2.49e-05	1.9088	0.05629	0.511855	1
Brain_Caudate_basal_ganglia	SKAP1	17	46210802	46507637	0.1477	rs17697950	2.38	rs1860862	0.0284	3.78	-1.303	440	5	lasso	0.03621	0.013	-1.2926	0.196159	0.716695	1
Brain_Caudate_basal_ganglia	RHBDL3	17	30593195	30651583	0.2909	rs11658318	-2.23	rs4794915	0.124	4.66	-0.19	276	5	lasso	0.0958	9.97e-05	0.2805	0.779064	0.957506	1
Brain_Caudate_basal_ganglia	ABCA8	17	66863433	66951492	0.2745	rs4968828	-2.83	rs7213314	0.00462	4.56	-0.653	454	10	enet	0.09542	0.000103	-0.8807	0.3785	0.828616	1
Brain_Caudate_basal_ganglia	G6PC3	17	42148103	42153709	0.2971	rs5017	2.72	rs228756	0.171	5.43	-2.544	360	4	lasso	0.15741	5.56e-07	-2.5103	0.012064	0.308778	1
Brain_Caudate_basal_ganglia	CCDC40	17	78010435	78074412	0.5313	rs4074023	-3.85	rs11650121	0.219	5.7	0.8	405	14	lasso	0.16364	3.24e-07	0.3882	0.697902	0.936621	1
Brain_Caudate_basal_ganglia	TMC6	17	76107881	76128439	0.3348	rs4969194	3.07	rs3764379	0.191	-5.37	0.746	538	4	lasso	0.13967	2.55e-06	-0.8513	0.39461	0.834759	1
Brain_Caudate_basal_ganglia	CARD14	17	78143791	78183062	0.2719	rs4074023	-3.85	rs12942941	-0.00518	-3.27	-0.285	472	472	blup	0.05721	0.00233	-0.3332	0.738949	0.945686	1
Brain_Caudate_basal_ganglia	RAB40B	17	80612849	80656604	0.2164	rs8072110	3.19	rs9890432	-0.00129	-3.7	1.952	374	25	enet	0.06951	0.000856	-0.686	0.49269	0.874592	1
Brain_Caudate_basal_ganglia	FN3KRP	17	80674559	80688204	0.5869	rs8072110	3.19	rs8067360	0.282	-6.58	0.754	367	45	enet	0.35574	2.32e-15	-1.1163	0.264301	0.770833	1
Brain_Caudate_basal_ganglia	NARF	17	80416056	80448413	0.3486	rs8072110	3.19	rs3751913	0.0832	-4.99	0.908	402	402	blup	0.1387	2.77e-06	-1.7805	0.074987	0.555089	1
Brain_Caudate_basal_ganglia	NT5C3B	17	39981335	39992523	0.2101	rs7219249	2.82	rs8073219	0.177	5.62	-0.822	408	2	lasso	0.20965	5.37e-09	-0.5222	0.601553	0.913596	1
Brain_Caudate_basal_ganglia	STAC2	17	37366789	37382125	0.2387	rs16968748	-2.46	rs8068270	0.00475	4.2	-1.305	378	378	blup	0.00713	0.158	-0.3951	0.692755	0.935938	1
Brain_Caudate_basal_ganglia	ABCA6	17	67074843	67138029	0.2383	rs4968828	-2.83	rs4141177	0.0995	-4.58	-0.446	467	467	blup	0.07671	0.000476	0.264	0.791794	0.960511	1
Brain_Caudate_basal_ganglia	ABCA10	17	67143355	67225001	0.2062	rs4968828	-2.83	rs4141177	0.125	4.79	-0.446	423	3	lasso	0.08194	0.000311	-0.2306	0.817662	0.96607	1
Brain_Caudate_basal_ganglia	C17orf50	17	34087916	34092098	0.4316	rs16972050	-3.64	rs3826404	0.257	6.36	-1.084	372	7	lasso	0.25997	4.7e-11	-1.1377	0.25523	0.765238	1
Brain_Caudate_basal_ganglia	FLCN	17	17115526	17140496	0.4196	rs4646410	2.15	rs1708618	0.391	-7.53	0.525	397	6	lasso	0.39502	2.62e-17	-0.5531	0.580164	0.906244	1
Brain_Caudate_basal_ganglia	CCDC144CP	17	20224477	20306870	0.5357	rs7225732	-3.36	rs3764436	0.0904	4.06	0.245	180	10	lasso	0.06422	0.00132	0.5503	0.582082	0.906881	1
Brain_Caudate_basal_ganglia	SLC38A10	17	79218800	79269347	0.2666	rs9902119	-4.54	rs8066330	0.0378	3.72	0.969	413	2	lasso	0.05198	0.00357	1.2505	0.21113	0.728769	1
Brain_Caudate_basal_ganglia	UBE2Z	17	46985731	47006418	0.2091	rs2204211	2.48	rs8078826	0.0143	3.84	-0.11	394	5	lasso	0.02384	0.0363	0.3922	0.694908	0.936396	1
Brain_Caudate_basal_ganglia	SNF8	17	47006678	47022479	0.1827	rs935129	2.6	rs11869991	0.193	-5.42	-0.977	397	3	lasso	0.15513	6.77e-07	0.9693	0.332372	0.80886	1
Brain_Caudate_basal_ganglia	ARHGAP27	17	43471275	43511787	0.1372	rs9908905	-3.46	rs16940665	0.093	4.32	0.898	185	2	lasso	0.06958	0.000851	0.8969	0.369783	0.825669	1
Brain_Caudate_basal_ganglia	ABR	17	906912	1132315	0.3801	rs4790084	-2.86	rs2258664	0.055	-3.77	1.021	446	446	blup	0.03788	0.0113	-1.8371	0.066193	0.535965	1
Brain_Caudate_basal_ganglia	PGAP3	17	37827375	37853050	0.2328	rs16968748	-2.46	rs2952151	0.00757	3.75	1.315	318	22	enet	0.01491	0.0781	0.5776	0.563544	0.900228	1
Brain_Caudate_basal_ganglia	PRPSAP1	17	74305567	74380602	0.1466	rs237057	-2.42	rs407281	0.0334	-3.71	-1.096	430	430	blup	0.02044	0.0484	0.1394	0.889144	0.979226	1
Brain_Caudate_basal_ganglia	DBF4B	17	42785976	42829632	0.6749	rs9910260	-3.83	rs16970944	0.452	-8.39	-2.209	390	22	enet	0.58301	8.77e-29	1.773	0.076222	0.55818	1
Brain_Caudate_basal_ganglia	COX11	17	53029263	53046125	0.3683	rs12603308	3.47	rs11870311	0.185	-6.07	-0.441	500	8	lasso	0.25958	4.89e-11	0.9485	0.34287	0.814187	1
Brain_Caudate_basal_ganglia	CENPV	17	16245848	16256813	0.6479	rs17552310	1.71	rs3112527	0.54	8.85	1.143	285	6	lasso	0.52688	6.77e-25	1.1408	0.253969	0.764655	1
Brain_Caudate_basal_ganglia	SLFN5	17	33570055	33600674	0.4758	rs11080351	-2.89	rs11867191	0.286	-6.95	-0.571	378	13	enet	0.23408	5.57e-10	0.5034	0.614685	0.917481	1
Brain_Caudate_basal_ganglia	FAM57A	17	635652	646206	0.4397	rs10521109	-2.82	rs2657621	0.253	6.17	-2.204	395	7	lasso	0.23829	3.75e-10	-1.8432	0.065306	0.534342	1
Brain_Caudate_basal_ganglia	SERPINF2	17	1646130	1658562	0.3798	rs4790084	-2.86	rs2070862	0.336	7.14	-0.175	438	2	lasso	0.33574	2.06e-14	-0.1335	0.893837	0.980385	1
Brain_Caudate_basal_ganglia	SRR	17	2207066	2228554	0.3965	rs36008138	-3.78	rs17761864	0.231	-6.54	-1.782	409	5	lasso	0.28396	4.42e-12	2.038	0.04155	0.465186	1
Brain_Caudate_basal_ganglia	ZNF232	17	5008836	5026411	0.2113	rs2250333	3.36	rs2585266	0.00555	3.95	-0.131	432	432	blup	0.05455	0.00289	0.1835	0.854382	0.972615	1
Brain_Caudate_basal_ganglia	TK1	17	76170160	76183314	0.4226	rs4969194	3.07	rs11653181	0.0815	4.7	-1.485	530	49	enet	0.1042	4.98e-05	0.5835	0.559553	0.898504	1
Brain_Caudate_basal_ganglia	STRA13	17	79976578	79980794	0.2064	rs11654454	-3.95	rs4995642	0.165	-5.52	-3.2823	321	4	lasso	0.12689	7.51e-06	3.2567	0.001127	0.100283	1
Brain_Caudate_basal_ganglia	DUS1L	17	80015382	80023763	0.1868	rs4995642	-3.23	rs1132803	-0.00112	3.13	1.0438	312	312	blup	0.0372	0.0119	1.2601	0.207622	0.726732	1
Brain_Caudate_basal_ganglia	DCXR	17	79993012	79995608	0.536	rs4995642	-3.3	rs8069378	0.0779	4.58	-0.57	316	8	lasso	0.14133	2.21e-06	-1.1507	0.249861	0.762255	1
Brain_Caudate_basal_ganglia	ELP5	17	7155401	7163221	0.2985	rs739669	3.69	rs222837	0.0416	4.34	2.917	476	476	blup	0.08002	0.000363	3.7385	0.000185	0.0422828	1
Brain_Caudate_basal_ganglia	TTLL6	17	46839597	46894576	0.2259	rs2204211	2.48	rs532154	0.0752	4.35	0.1	392	3	lasso	0.05412	0.003	0.0812	0.935281	0.988156	1
Brain_Caudate_basal_ganglia	GAA	17	78075355	78093678	0.3165	rs4074023	-3.85	rs4889814	0.15	-5.06	-0.349	437	2	lasso	0.21852	2.38e-09	0.7013	0.483123	0.870306	1
Brain_Caudate_basal_ganglia	TVP23B	17	18684308	18710027	0.2557	rs2273027	3.06	rs12936834	0.091	5.42	0.086	173	173	blup	0.21317	3.89e-09	-0.3588	0.719757	0.941915	1
Brain_Caudate_basal_ganglia	TEFM	17	29224354	29233838	0.2808	rs2525570	-3.12	rs11651858	0.193	-5.74	0.444	270	27	enet	0.24156	2.75e-10	0.1169	0.906903	0.982459	1
Brain_Caudate_basal_ganglia	B3GNTL1	17	80901667	81009686	0.4157	rs4789795	2.37	rs3935099	0.0805	-4.5	0.391	254	18	enet	0.11757	1.64e-05	0.2267	0.820678	0.966151	1
Brain_Caudate_basal_ganglia	CCDC57	17	80059336	80170706	0.2413	rs8072110	3.19	rs11653012	0.236	6.07	0.959	309	309	blup	0.2072	6.71e-09	1.2767	0.201695	0.722489	1
Brain_Caudate_basal_ganglia	CRLF3	17	29096406	29151794	0.3201	rs12602834	-2.95	rs11650766	0.0178	3.56	1.035	276	276	blup	0.07318	0.000635	2.0154	0.043859	0.47221	1
Brain_Caudate_basal_ganglia	LRRC37A	17	44370099	44415160	0.8254	rs11537609	2.72	rs183211	0.207	6.01	1.315	79	12	lasso	0.61953	1.33e-31	2.2727	0.023046	0.389322	1
Brain_Caudate_basal_ganglia	TOP3A	17	18174742	18218321	0.1521	rs2273027	3.06	rs7225932	0.0812	4.23	-2.379	280	2	lasso	0.06345	0.0014	-2.4982	0.012481	0.311802	1
Brain_Caudate_basal_ganglia	TIMM22	17	900357	906757	0.4216	rs4790084	-2.86	rs7219458	0.0428	4.44	0.123	439	47	enet	0.08017	0.000359	0.1149	0.908516	0.982941	1
Brain_Caudate_basal_ganglia	EFCAB13	17	45400656	45518678	0.2102	rs11570451	3.54	rs3809863	0.046	3.78	1.096	346	7	lasso	0.08395	0.000263	0.9067	0.364569	0.823412	1
Brain_Caudate_basal_ganglia	C17orf62	17	80400522	80408705	0.4079	rs8072110	3.19	rs3751913	0.278	-6.41	0.908	404	5	lasso	0.26718	2.33e-11	-1.0077	0.313603	0.797487	1
Brain_Caudate_basal_ganglia	RPH3AL	17	62293	236045	0.5111	rs10521109	-2.82	rs8066107	0.449	8.02	-0.356	290	4	lasso	0.4613	6.8e-21	-0.0767	0.938832	0.988704	1
Brain_Caudate_basal_ganglia	OGFOD3	17	80347099	80373503	0.3292	rs8072110	3.19	rs7503424	0.183	-5.33	1.105	366	6	lasso	0.17017	1.83e-07	-1.0822	0.279153	0.779625	1
Brain_Caudate_basal_ganglia	KPNA2	17	66031635	66042958	0.1734	rs6504573	2.95	rs8071463	-0.00192	-3.6	2.684	321	321	blup	0.0369	0.0122	-2.9011	0.003718	0.185084	1
Brain_Caudate_basal_ganglia	MXRA7	17	74669741	74707098	0.6372	rs4789409	-3.17	rs4788942	0.382	7.58	-0.655	526	36	enet	0.46943	2.31e-21	-0.89	0.373474	0.827195	1
Brain_Caudate_basal_ganglia	SKA2	17	57187312	57232630	0.1654	rs1037364	2.48	rs11650809	0.0406	-4.05	-0.768	294	36	enet	0.15846	5.08e-07	1.3622	0.173147	0.690633	1
Brain_Caudate_basal_ganglia	PYCR1	17	79890260	79900288	0.337	rs9902119	-4.15	rs34600945	0.0931	4.59	-1.218	311	311	blup	0.09154	0.000141	-0.589	0.555887	0.89739	1
Brain_Caudate_basal_ganglia	FAM101B	17	289769	295730	0.1827	rs10521109	-2.82	rs3867591	0.000215	3.73	-1.776	319	319	blup	0.03515	0.0141	-0.3618	0.717515	0.941537	1
Brain_Caudate_basal_ganglia	TMEM106A	17	41363854	41372061	0.1697	rs775990	2.72	rs17599948	0.0057	-3.17	-0.135	297	3	lasso	0.01081	0.112	0.0219	0.982503	0.997235	1
Brain_Caudate_basal_ganglia	LRRC37B	17	30334891	30380523	0.1938	rs7221407	2.29	rs17182434	0.146	4.82	-0.509	299	2	lasso	0.05655	0.00246	-0.5378	0.590703	0.909499	1
Brain_Caudate_basal_ganglia	ANKFY1	17	4067201	4167274	0.1598	rs2250333	3.36	rs8066337	0.0116	-4.06	-1.366	459	459	blup	0.06106	0.0017	1.5958	0.11053	0.6129	1
Brain_Caudate_basal_ganglia	ARL17A	17	44594068	44657088	0.4136	rs7221042	-2.53	rs415430	0.309	6.95	1.572	144	7	lasso	0.32994	3.83e-14	1.4204	0.155487	0.673543	1
Brain_Caudate_basal_ganglia	SMYD4	17	1682779	1733928	0.3309	rs4790084	-2.86	rs4474730	0.0785	-4.58	1.612	437	4	lasso	0.0822	0.000304	-1.696	0.089881	0.584899	1
Brain_Caudate_basal_ganglia	RDM1	17	34245070	34257777	0.2027	rs16972050	-3.37	rs2735475	0.127	-4.99	-0.597	314	20	enet	0.11871	1.49e-05	0.1906	0.848851	0.971163	1
Brain_Caudate_basal_ganglia	C17orf97	17	260118	273510	0.4751	rs10521109	-2.82	rs11150882	0.315	6.88	0.629	299	4	lasso	0.30544	4.99e-13	0.9244	0.355279	0.819424	1
Brain_Caudate_basal_ganglia	TRPV2	17	16320876	16340317	0.3562	rs17552310	1.71	rs3813769	0.0939	-4.79	0.945	309	33	enet	0.15401	7.46e-07	-0.2465	0.805268	0.963304	1
Brain_Caudate_basal_ganglia	TMEM220	17	10602332	10633633	0.3959	rs12449716	3.33	rs368500	0.322	-6.96	-0.004	497	14	enet	0.31233	2.45e-13	0.0104	0.991731	0.998885	1
Brain_Caudate_basal_ganglia	NBR1	17	41322498	41363708	0.1609	rs775990	2.72	rs739770	0.0177	-3.78	-0.22	290	6	lasso	0.09983	7.15e-05	-0.5549	0.578996	0.905596	1
Brain_Caudate_basal_ganglia	FBF1	17	73905655	73937137	0.317	rs8064529	-2.66	rs1135889	0.289	6.45	0.929	402	2	lasso	0.27668	9.13e-12	0.9916	0.321408	0.802315	1
Brain_Caudate_basal_ganglia	MSL1	17	38278551	38293042	0.2611	rs803124	2.48	rs12941497	0.0516	-4.6	-2.096	305	5	lasso	0.05427	0.00296	2.0535	0.040029	0.459918	1
Brain_Caudate_basal_ganglia	INCA1	17	4891521	4900905	0.1911	rs2250333	3.36	rs238233	0.0446	4.23	0.294	436	10	enet	0.03075	0.0204	1.5094	0.1312	0.642478	1
Brain_Caudate_basal_ganglia	NF1	17	29421945	29709134	0.0957	rs2525570	-3.12	rs1801052	0.0415	3.57	-2.648	291	291	blup	0.05239	0.00345	-2.5346	0.011257	0.30083	1
Brain_Caudate_basal_ganglia	SHPK	17	3511556	3539616	0.3619	rs11652474	-3.65	rs9897822	0.0722	5.25	-3.292	530	38	enet	0.1899	3.2e-08	-3.2416	0.001188	0.10369	1
Brain_Caudate_basal_ganglia	DDX42	17	61851136	61896677	0.1391	rs9914151	-3.03	rs2854218	0.104	-4.71	-0.446	316	316	blup	0.12486	8.91e-06	0.7884	0.430471	0.850871	1
Brain_Caudate_basal_ganglia	NBR2	17	41277627	41305688	0.6428	rs775990	2.72	rs8176109	0.663	-10.02	0.249	283	283	blup	0.67614	1.49e-36	-0.0919	0.926764	0.986648	1
Brain_Caudate_basal_ganglia	CRHR1-IT1	17	43697694	43725582	0.4329	rs9908905	-3.46	rs17763086	0.405	7.86	0.891	93	3	lasso	0.40657	6.63e-18	0.856	0.392003	0.834037	1
Brain_Caudate_basal_ganglia	CCDC144NL	17	20739760	20799453	0.2464	rs7217403	-2.69	rs16962541	0.089	4.92	0.2214	200	5	lasso	0.12035	1.3e-05	0.1805	0.856793	0.97285	1
Brain_Caudate_basal_ganglia	FAM106A	17	18427880	18430160	0.1752	rs2273027	3.06	rs1378602	0.0797	4.36	-1.59	293	293	blup	0.07332	0.000628	-1.0001	0.317267	0.798903	1
Brain_Caudate_basal_ganglia	ARL16	17	79648204	79650954	0.5422	rs9902119	-4.2	rs8071084	0.457	-8.08	1.32	327	11	lasso	0.42396	7.98e-19	-1.2935	0.195823	0.716341	1
Brain_Caudate_basal_ganglia	KANSL1-AS1	17	44270942	44274089	0.367	rs2664008	1.81	rs17762769	0.531	8.69	0.882	29	3	lasso	0.52047	1.76e-24	0.8771	0.380431	0.829691	1
Brain_Caudate_basal_ganglia	LRRC37A4P	17	43578685	43627701	0.5588	rs9908905	-3.46	rs17762769	0.608	-9.31	0.882	138	5	lasso	0.5986	5.9e-30	-0.8007	0.423292	0.848059	1
Brain_Caudate_basal_ganglia	ZSWIM7	17	15879874	15897144	0.3802	rs12600853	-2.41	rs1045599	0.315	7.45	1.003	277	277	blup	0.3366	1.88e-14	0.8001	0.423651	0.848059	1
Brain_Caudate_basal_ganglia	TBC1D26	17	15635561	15649476	0.3914	rs17775172	-3.07	rs3865264	0.264	-6.25	0.6668	343	5	lasso	0.2859	3.64e-12	-0.4767	0.633548	0.92277	1
Brain_Caudate_basal_ganglia	VAMP2	17	8062467	8066864	0.3141	rs8078338	-5.08	rs9891949	0.146	-4.86	-3.526	444	2	lasso	0.12584	8.2e-06	3.617	0.000298	0.0536486	1
Brain_Caudate_basal_ganglia	OR3A2	17	3181193	3182268	0.2917	rs11652474	-3.65	rs16953018	0.0141	-3.91	1.257	546	546	blup	0.06579	0.00116	0.5308	0.595529	0.911169	1
Brain_Caudate_basal_ganglia	TIAF1	17	27401933	27405875	0.1869	rs8081085	3.4	rs7208383	0.122	-4.59	-0.272	324	10	lasso	0.12061	1.27e-05	0.2756	0.782874	0.958213	1
Brain_Caudate_basal_ganglia	AC084809.2	17	31203777	31205655	0.3546	rs11649944	-2.34	rs2249638	0.0203	-4.2	0.967	485	485	blup	0.11761	1.63e-05	-1.2671	0.205115	0.725574	1
Brain_Caudate_basal_ganglia	ABHD17AP6	17	20717933	20747570	0.2581	rs7217403	-2.69	rs2993369	0.0392	-4.27	0.3253	194	194	blup	0.10704	3.94e-05	-0.4004	0.688874	0.935204	1
Brain_Caudate_basal_ganglia	RPL17P43	17	19400256	19400841	0.307	rs7502682	-2.8	rs8078268	0.169	-5.8	-1.235	251	3	lasso	0.1867	4.26e-08	1.287	0.198105	0.718427	1
Brain_Caudate_basal_ganglia	ARL17B	17	44352150	44439130	0.8459	rs2074404	2.24	rs17698176	0.32	6.85	1.238	61	24	enet	0.44964	3.12e-20	1.8616	0.062654	0.528813	1
Brain_Caudate_basal_ganglia	NOS2P3	17	20339650	20350557	0.2952	rs7225732	-3.19	rs2013441	0.0713	-5.34	0.107	178	25	enet	0.21172	4.44e-09	0.3839	0.701017	0.937184	1
Brain_Caudate_basal_ganglia	LYRM9	17	26205340	26220409	0.524	rs4239213	-2.87	rs1157502	0.343	-7.47	0.465	312	12	enet	0.32758	4.92e-14	-0.5023	0.615482	0.917669	1
Brain_Caudate_basal_ganglia	AC005324.6	17	15638385	15647113	0.545	rs17775172	-3.07	rs2240593	0.288	6.45	2.045	339	4	lasso	0.31278	2.33e-13	1.8213	0.068561	0.543543	1
Brain_Caudate_basal_ganglia	RP11-344E13.3	17	20771746	20901341	0.2548	rs7217403	-2.69	rs4985929	0.121	-4.93	0.2576	195	195	blup	0.10689	3.99e-05	-0.2789	0.780296	0.957706	1
Brain_Caudate_basal_ganglia	CTD-2020K17.3	17	43315395	43319101	0.5794	rs9910260	-3.83	rs4248914	0.0776	4.9	2.131	259	36	enet	0.358	1.81e-15	2.3472	0.018916	0.36482	1
Brain_Caudate_basal_ganglia	USP32P2	17	18414576	18426609	0.4129	rs17731621	3.42	rs584300	0.143	5.88	-2.032	294	8	lasso	0.3473	5.88e-15	-2.0175	0.043638	0.471729	1
Brain_Caudate_basal_ganglia	AC012146.7	17	5014763	5017674	0.3511	rs2250333	3.36	rs3887446	0.229	-6.56	-0.954	430	8	lasso	0.24387	2.21e-10	1.0785	0.280832	0.781217	1
Brain_Caudate_basal_ganglia	LRRC37A2	17	44588877	44630815	0.6154	rs7221042	-2.53	rs169201	0.49	8.94	1.062	137	19	enet	0.61563	2.74e-31	1.575	0.11526	0.619291	1
Brain_Caudate_basal_ganglia	NME1	17	49230897	49239789	0.3916	rs887377	-3.38	rs16949649	0.276	6.45	-0.959	429	3	lasso	0.25547	7.27e-11	-0.9671	0.33349	0.80987	1
Brain_Caudate_basal_ganglia	CDRT4	17	15339332	15406922	0.4659	rs17775172	-3.07	rs9911005	0.23	-6.53	-0.402	401	19	enet	0.28986	2.44e-12	-0.135	0.892633	0.980185	1
Brain_Caudate_basal_ganglia	TCAM1P	17	61926652	61941739	0.1254	rs9914151	-3.03	rs11079531	-0.00529	-3.26	1.07	329	329	blup	0.02457	0.0341	-1.8791	0.060233	0.523511	1
Brain_Caudate_basal_ganglia	NME1-NME2	17	49242796	49249108	0.2134	rs887377	-3.26	rs7222463	0.158	-4.87	-0.901	442	3	lasso	0.12885	6.37e-06	0.9128	0.36134	0.822065	1
Brain_Caudate_basal_ganglia	RP11-1094H24.4	17	48127713	48133103	0.2911	rs11656959	3.54	rs17774763	0.147	5.22	1.52	422	6	lasso	0.2147	3.38e-09	1.6894	0.091143	0.586806	1
Brain_Caudate_basal_ganglia	RP11-463M16.4	17	46952222	46986345	0.3581	rs935129	2.6	rs2291725	0.194	-5.56	-0.49	396	5	lasso	0.16671	2.48e-07	0.3811	0.70316	0.938089	1
Brain_Caudate_basal_ganglia	RP11-94C24.8	17	48614655	48616115	0.4196	rs11656959	3.54	rs3785915	0.297	6.56	-2.912	468	3	lasso	0.27575	1e-11	-2.9277	0.003414	0.179397	1
Brain_Caudate_basal_ganglia	CDK3	17	73996987	74002080	0.6293	rs8064529	-2.66	rs2069528	0.201	-6.67	0.954	406	9	lasso	0.40526	7.76e-18	0.8867	0.375265	0.827479	1
Brain_Caudate_basal_ganglia	TEN1	17	73975516	73996667	0.4436	rs8064529	-2.66	rs2069528	0.326	-6.85	0.954	408	1	lasso	0.31933	1.18e-13	-0.954	0.340084	0.812932	1
Brain_Caudate_basal_ganglia	NSFP1	17	44450221	44564507	0.8111	rs2074404	2.24	rs17698176	0.429	7.85	1.238	65	7	lasso	0.52141	1.53e-24	2.0842	0.037142	0.449985	1
Brain_Caudate_basal_ganglia	RP11-259G18.1	17	44344403	44346060	0.2382	rs11537609	2.02	rs17762769	0.353	7.12	0.882	66	4	lasso	0.33645	1.91e-14	0.9019	0.367136	0.824339	1
Brain_Caudate_basal_ganglia	CTD-2561B21.5	17	78940172	78945013	0.2112	rs11150744	3.37	rs6565507	0.153	5.83	0.563	441	5	enet	0.21595	3.01e-09	0.2671	0.789378	0.959684	1
Brain_Caudate_basal_ganglia	CTC-281F24.1	17	6556792	6558328	0.3467	rs1237044	-2.94	rs1557916	0.0166	-4.35	0.871	568	568	blup	0.03065	0.0205	-0.9584	0.337873	0.811685	1
Brain_Caudate_basal_ganglia	RP11-1260E13.4	17	180996	183279	0.2792	rs10521109	-2.82	rs6565733	-0.000272	3.67	-0.6946	257	257	blup	0.11134	2.76e-05	1.4528	0.14627	0.661321	1
Brain_Caudate_basal_ganglia	RP11-81A22.5	17	4704454	4710308	0.2641	rs2250333	3.36	rs11654690	0.111	-5.86	1.72	436	12	enet	0.18629	4.41e-08	-2.4846	0.01297	0.316766	1
Brain_Caudate_basal_ganglia	RP11-259G18.2	17	44320972	44322410	0.3607	rs11537609	1.98	rs169201	0.484	8.34	1.062	59	7	lasso	0.5015	2.76e-23	1.1558	0.247757	0.760869	1
Brain_Caudate_basal_ganglia	RP11-259G18.3	17	44336917	44337972	0.4433	rs11537609	2.02	rs199439	0.613	9.31	1.044	66	6	lasso	0.60548	1.73e-30	1.0175	0.308895	0.794658	1
Brain_Caudate_basal_ganglia	RP11-334C17.5	17	78174472	78179748	0.5607	rs4074023	-3.85	rs7503034	0.406	7.68	1.101	484	22	enet	0.44519	5.52e-20	1.3241	0.185453	0.705861	1
Brain_Caudate_basal_ganglia	RP11-311F12.1	17	19622372	19625741	0.2585	rs7502682	-2.8	rs962800	0.137	5.24	1.019	296	296	blup	0.14452	1.68e-06	2.1339	0.032852	0.435677	1
Brain_Caudate_basal_ganglia	RP11-1055B8.4	17	79361930	79364056	0.3913	rs9902119	-4.47	rs11655604	0.013	-3.74	-0.321	362	362	blup	0.0987	7.85e-05	-1.0476	0.294827	0.787556	1
Brain_Caudate_basal_ganglia	RP11-156P1.3	17	45061411	45177689	0.4779	rs11570451	3.54	rs10491149	0.272	6.65	-2.412	301	10	lasso	0.34081	1.19e-14	-2.2205	0.026382	0.405955	1
Brain_Caudate_basal_ganglia	RP11-166P13.3	17	55155659	55162385	0.3146	rs4793875	-3.8	rs8071417	0.00951	-3.59	1.121	521	521	blup	0.05212	0.00353	-0.076	0.93944	0.988779	1
Brain_Caudate_basal_ganglia	RP11-388C12.1	17	80671784	80674131	0.2558	rs8072110	3.19	rs12943478	0.0721	4.79	-0.808	367	22	enet	0.07707	0.000462	-0.3498	0.72649	0.943152	1
Brain_Caudate_basal_ganglia	LRRC37A17P	17	45094559	45131935	0.2058	rs11570451	3.54	rs4968247	0.0854	4.62	-0.05	298	8	enet	0.11228	2.55e-05	0.188	0.850907	0.971848	1
Brain_Caudate_basal_ganglia	RP11-707O23.5	17	43678235	43679706	0.3693	rs9908905	-3.46	rs17763086	0.433	7.99	0.891	111	5	lasso	0.41154	3.64e-18	1.0409	0.29793	0.789277	1
Brain_Caudate_basal_ganglia	RP11-963H4.3	17	10752858	10784212	0.2264	rs4792110	-3.68	rs2304966	0.00925	-3.64	0.541	486	486	blup	0.02542	0.0318	0.7392	0.459814	0.861991	1
Brain_Caudate_basal_ganglia	CTD-2349P21.5	17	29056487	29058220	0.0755	rs4795571	-2.85	rs9893922	0.105	-4.2	-0.365	281	1	lasso	0.08646	0.000215	0.365	0.715111	0.940728	1
Brain_Caudate_basal_ganglia	DND1P1	17	43663237	43664295	0.3051	rs9908905	-3.46	rs17763086	0.395	7.57	0.891	120	3	lasso	0.38732	6.45e-17	0.8908	0.37304	0.827195	1
Brain_Caudate_basal_ganglia	SUZ12P	17	29036317	29117926	0.4854	rs4251417	3.08	rs9893922	0.422	-8.05	-0.365	287	13	lasso	0.44078	9.7e-20	0.1177	0.906332	0.982424	1
Brain_Caudate_basal_ganglia	AC144838.3	17	21560548	21562330	0.1529	rs7217403	-2.69	rs7217052	0.0633	4.03	0.96	167	2	lasso	0.02473	0.0337	0.8211	0.41158	0.841772	1
Brain_Caudate_basal_ganglia	RP11-31I22.2	17	31954046	31962076	0.2626	rs17783142	2.61	rs902570	-0.0045	3.36	-0.714	708	708	blup	0.00553	0.183	-0.7822	0.434092	0.852779	1
Brain_Caudate_basal_ganglia	STRADA	17	61780192	61819330	0.1161	rs9914151	-3.03	rs4480868	0.0836	-4.18	1.116	314	3	lasso	0.0642	0.00132	-1.1937	0.232614	0.74801	1
Brain_Caudate_basal_ganglia	RP11-344E13.4	17	20759259	20760630	0.4165	rs7217403	-2.69	rs16962541	0.175	5.51	0.2028	191	10	lasso	0.18957	3.29e-08	0.9441	0.345136	0.814591	1
Brain_Caudate_basal_ganglia	SNORA76	17	62223330	62223836	0.2552	rs1991401	-3.19	rs8067243	0.000531	-3.24	0.0282	305	20	enet	-0.00133	0.369	0.4897	0.624336	0.91949	1
Brain_Caudate_basal_ganglia	CTD-2349P21.9	17	29119390	29119851	0.5251	rs7212264	-2.84	rs1061342	0.0816	4.37	0.255	268	39	enet	0.28394	4.43e-12	1.1125	0.26593	0.771	1
Brain_Caudate_basal_ganglia	LRRC37A16P	17	66121918	66148609	0.3431	rs6504573	2.91	rs12600551	0.0578	-5.07	0.711	321	17	enet	0.08517	0.000238	0.0257	0.97952	0.996713	1
Brain_Caudate_basal_ganglia	CTB-75G16.3	17	34990527	34991156	0.4246	rs9912138	-3.49	rs2028068	0.236	-5.96	-1.437	317	22	enet	0.26547	2.75e-11	0.5663	0.571223	0.903226	1
Brain_Caudate_basal_ganglia	RNF157-AS1	17	74136646	74150731	0.2319	rs12945400	2.3	rs4647887	0.000692	-3.33	0.428	391	391	blup	0.05834	0.00212	-1.5308	0.125815	0.635528	1
Brain_Caudate_basal_ganglia	CTD-3199J23.6	17	41297131	41297272	0.1402	rs775990	2.72	rs17600371	0.0724	-4.15	-0.107	287	25	enet	0.06648	0.0011	0.027	0.978425	0.996713	1
Brain_Caudate_basal_ganglia	RP11-238F2.1	17	68774745	68775371	0.3119	rs12602288	3.22	rs1817630	-3.15e-05	-3.37	1.764	506	8	lasso	-0.00478	0.57	-1.5228	0.127812	0.637907	1
Brain_Caudate_basal_ganglia	RP11-74E22.6	17	2591767	2592254	0.3991	rs36008138	-3.78	rs1109451	0.165	-5.13	-1.783	440	4	lasso	0.13239	4.72e-06	1.8872	0.05913	0.519788	1
Brain_Caudate_basal_ganglia	CTD-2303H24.2	17	18424439	18437376	0.2935	rs2273027	3.06	rs2461847	0.151	5.41	-2.042	291	5	lasso	0.23024	7.99e-10	-2.2172	0.026612	0.407212	1
Brain_Caudate_basal_ganglia	AC108004.2	17	33615	41378	0.167	rs16954064	-2.65	rs7217319	0.00848	-3.58	0.662	199	2	lasso	0.03422	0.0153	-0.828	0.407694	0.840366	1
Brain_Caudate_basal_ganglia	CTC-297N7.8	17	10575791	10579323	0.273	rs12449716	3.33	rs9904211	0.0853	4.96	-0.163	514	11	enet	0.07185	0.000708	-0.3178	0.750669	0.949252	1
Brain_Caudate_basal_ganglia	MOCOS	18	33767482	33852120	0.422	rs28502825	-3.28	rs579596	0.13467	4.86	-1.411	512	512	blup	0.135486	3.63e-06	-1.8668	0.06193	0.527233	1
Brain_Caudate_basal_ganglia	PIK3C3	18	39535171	39667794	0.158	rs682408	-3.63	rs638763	0.07838	-4.08	-2.289	381	1	lasso	0.041899	0.00812	2.289	0.02208	0.385836	1
Brain_Caudate_basal_ganglia	CEP192	18	12991361	13125051	0.639	rs8089195	2.67	rs578208	0.54594	9.02	1.02	405	38	enet	0.60454	2.05e-30	0.9645	0.33479	0.810087	1
Brain_Caudate_basal_ganglia	POLI	18	51795774	51847636	0.473	rs28768125	-2.16	rs11083046	0.21699	-6.03	0.583	333	10	lasso	0.245402	1.91e-10	-0.5197	0.60326	0.91403	1
Brain_Caudate_basal_ganglia	MIB1	18	19284918	19450918	0.198	rs8083133	3.1	rs4467173	0.13138	4.89	0.764	256	2	lasso	0.126177	7.97e-06	0.7628	0.44559	0.85708	1
Brain_Caudate_basal_ganglia	PQLC1	18	77662420	77711664	0.166	rs3859315	3.31	rs8084582	-0.00382	3.23	-0.216	319	319	blup	0.008656	0.137	1.2686	0.20457	0.725346	1
Brain_Caudate_basal_ganglia	TWSG1	18	9334765	9402418	0.317	rs12970514	3.35	rs16954989	0.23328	-6.23	-0.219	502	3	lasso	0.226045	1.18e-09	0.3022	0.76252	0.953146	1
Brain_Caudate_basal_ganglia	ENOSF1	18	672546	712676	0.28	rs2231187	-2.62	rs2606260	0.01107	3.83	0.377	626	626	blup	0.038312	0.0109	-0.0723	0.94234	0.989445	1
Brain_Caudate_basal_ganglia	CNDP2	18	72163051	72188366	0.385	rs474639	3.75	rs8084410	0.29069	6.66	0.63	538	4	lasso	0.258244	5.56e-11	0.8323	0.40524	0.839817	1
Brain_Caudate_basal_ganglia	NAPG	18	10525902	10552757	0.512	rs646410	3.23	rs632245	0.20574	-6.7	2.204	676	676	blup	0.262884	3.54e-11	-2.8114	0.00493	0.212015	1
Brain_Caudate_basal_ganglia	TMEM241	18	20777108	21017925	0.181	rs1629847	2.43	rs748717	0.03282	3.77	0.576	344	344	blup	0.0444	0.00662	1.8203	0.06872	0.543567	1
Brain_Caudate_basal_ganglia	DTNA	18	32073254	32471808	0.254	rs646538	-2.7	rs1786595	-0.00274	4.12	1.467	323	6	lasso	0.069279	0.000872	-0.0185	0.98527	0.99769	1
Brain_Caudate_basal_ganglia	TPGS2	18	34360019	34409068	0.305	rs1893436	-2.54	rs7235932	0.15598	5.19	-1.467	433	26	enet	0.225898	1.2e-09	-1.7552	0.07922	0.564469	1
Brain_Caudate_basal_ganglia	NPC1	18	21086148	21166862	0.131	rs1629847	2.43	rs1805081	0.05807	4.32	1.732	364	3	lasso	0.06679	0.00107	1.7101	0.08725	0.580951	1
Brain_Caudate_basal_ganglia	TNFRSF11A	18	59992520	60058516	0.317	rs2048794	3.6	rs2980996	0.1725	-5.25	0.116	486	4	lasso	0.185015	4.94e-08	0.2689	0.78801	0.959175	1
Brain_Caudate_basal_ganglia	FBXO15	18	71740588	71815100	0.217	rs4892210	2.84	rs12607092	0.12004	-4.64	0.825	686	2	lasso	0.028551	0.0244	-0.8248	0.4095	0.84078	1
Brain_Caudate_basal_ganglia	TXNL4A	18	77732867	77793949	0.174	rs3859315	3.31	rs3744872	0.08997	-3.98	-0.489	282	282	blup	0.076243	0.000495	1.115	0.26487	0.770833	1
Brain_Caudate_basal_ganglia	CD226	18	67498394	67629039	0.266	rs7232832	3.42	rs763361	0.00205	-3.42	1.565	526	526	blup	0.039349	0.01	-0.0496	0.96048	0.99332	1
Brain_Caudate_basal_ganglia	EPG5	18	43427574	43547240	0.356	rs4890637	3.11	rs3744998	0.20792	5.6	0.696	513	8	lasso	0.181054	7.02e-08	0.7923	0.42819	0.850024	1
Brain_Caudate_basal_ganglia	IMPACT	18	22006580	22033499	0.249	rs550010	-3.56	rs949317	-0.00599	-3.42	-1.164	578	578	blup	0.025752	0.0309	0.2224	0.82399	0.966915	1
Brain_Caudate_basal_ganglia	PPP4R1	18	9546789	9615238	0.229	rs12970514	3.35	rs600622	0.16337	5.07	-0.98	532	5	lasso	0.117489	1.65e-05	-1.0483	0.2945	0.787556	1
Brain_Caudate_basal_ganglia	BCL2	18	60790579	60987361	0.302	rs10503078	2.67	rs528128	-0.00608	-3.41	1.25	502	2	lasso	-0.000292	0.329	-1.0553	0.29127	0.78694	1
Brain_Caudate_basal_ganglia	ZNF519	18	14057456	14132489	0.334	rs17619135	2.45	rs11659850	0.11536	5.34	0.336	279	7	lasso	0.141542	2.17e-06	0.0954	0.92397	0.985959	1
Brain_Caudate_basal_ganglia	ANKRD30B	18	14728271	14852479	0.138	rs7244062	-2.61	rs12605904	0.04009	-3.77	0.8	128	128	blup	0.061867	0.00159	0.3444	0.73052	0.944248	1
Brain_Caudate_basal_ganglia	CCBE1	18	57098172	57364473	0.589	rs12966015	-2.78	rs1970693	0.15748	5.26	-0.217	603	10	lasso	0.234832	5.19e-10	-1.1635	0.24464	0.758372	1
Brain_Caudate_basal_ganglia	PIGN	18	59710800	59854351	0.219	rs2048794	3.6	rs9636100	0.17827	5.24	0.497	511	5	lasso	0.126012	8.09e-06	0.4907	0.62362	0.919264	1
Brain_Caudate_basal_ganglia	AQP4-AS1	18	24235706	24770662	0.816	rs12971155	3.72	rs232319	0.46726	8.55	-0.264	559	40	enet	0.461745	6.42e-21	-0.2772	0.78161	0.958096	1
Brain_Caudate_basal_ganglia	RBFADN	18	77806900	77853362	0.564	rs3859315	3.31	rs612913	0.30546	7.36	1.248	280	36	enet	0.439104	1.2e-19	0.4402	0.65978	0.929501	1
Brain_Caudate_basal_ganglia	ROCK1P1	18	109065	122219	0.386	rs2155541	2.3	rs4797876	0.22759	6.29	-1.134	310	10	enet	0.268949	1.96e-11	-0.8197	0.4124	0.842006	1
Brain_Caudate_basal_ganglia	AP005530.2	18	14195	16898	0.2	rs7231000	2.35	rs688023	0.10027	4.32	-0.013	256	2	lasso	0.091124	0.000146	0.1505	0.88041	0.977562	1
Brain_Caudate_basal_ganglia	RP11-692N5.1	18	9615262	9619361	0.581	rs12970514	3.35	rs2289684	0.43044	8.16	-0.551	532	5	lasso	0.436695	1.63e-19	-0.5496	0.58256	0.907002	1
Brain_Caudate_basal_ganglia	LINC00667	18	5238598	5246507	0.394	rs599322	3.32	rs8576	0.14587	5.82	-1.193	500	29	enet	0.202246	1.05e-08	-1.0541	0.29185	0.786973	1
Brain_Caudate_basal_ganglia	LINC00909	18	72259010	72265744	0.444	rs9957682	3.92	rs8088127	0.06904	-4.69	1.374	529	7	lasso	0.191618	2.74e-08	-1.5403	0.12348	0.632056	1
Brain_Caudate_basal_ganglia	RP11-21G15.1	18	10724617	10728537	0.21	rs646410	3.23	rs1918674	0.04858	-4.62	0.201	643	6	lasso	0.053649	0.00311	0.0622	0.95039	0.99165	1
Brain_Caudate_basal_ganglia	RP11-799B12.4	18	21740742	21742007	0.213	rs550010	-3.56	rs2120571	0.09183	4.65	1.591	493	493	blup	0.079164	0.00039	1.0053	0.31477	0.797894	1
Brain_Caudate_basal_ganglia	RP11-403A21.1	18	21537718	21562520	0.164	rs16940765	3.44	rs1131521	0.05239	-4.03	0.521	411	411	blup	0.063059	0.00145	-0.6664	0.50516	0.87885	1
Brain_Caudate_basal_ganglia	RP11-91I8.3	18	6728820	6729167	0.461	rs11659717	-3.65	rs7506974	0.34921	-7.2	1.301	603	5	lasso	0.323854	7.31e-14	-1.3094	0.1904	0.710527	1
Brain_Caudate_basal_ganglia	RP11-108P20.1	18	56419380	56421709	0.207	rs7229266	3.31	rs12456105	-0.00655	-3.09	-0.899	579	579	blup	0.034949	0.0144	0.5537	0.57978	0.906089	1
Brain_Caudate_basal_ganglia	RP11-820I16.1	18	11910633	11914343	0.613	rs4635399	-2.77	rs8098140	0.22855	6.47	-0.321	449	9	enet	0.241659	2.73e-10	-0.0599	0.95225	0.992037	1
Brain_Caudate_basal_ganglia	RP11-861E21.1	18	12432896	12437634	0.314	rs11080557	2.57	rs17615525	0.26872	6.64	1.357	409	4	lasso	0.26772	2.21e-11	1.4016	0.16104	0.67881	1
Brain_Caudate_basal_ganglia	RP11-795F19.5	18	77840060	77840399	0.282	rs3859315	3.31	rs12606234	0.24292	5.95	-0.161	268	13	enet	0.222641	1.62e-09	-0.9214	0.35686	0.819894	1
Brain_Caudate_basal_ganglia	RP11-687F6.1	18	44383187	44383857	0.223	rs7237483	4.01	rs8097455	-0.00317	3.48	-2.519	506	506	blup	0.051559	0.00369	-1.8197	0.0688	0.543567	1
Brain_Caudate_basal_ganglia	RP11-861E21.2	18	12438889	12446510	0.41	rs11080557	2.57	rs12455481	0.28285	-6.49	-0.87	410	6	lasso	0.29954	9.15e-13	1.3621	0.17315	0.690633	1
Brain_Caudate_basal_ganglia	RP11-64C12.6	18	12230410	12231572	0.169	rs11080557	2.57	rs7229921	0.03539	-3.91	0.028	423	423	blup	0.072816	0.000654	-0.0951	0.9242	0.986043	1
Brain_Caudate_basal_ganglia	AC139100.3	18	77941563	77960875	0.226	rs3859315	3.31	rs12960187	0.14252	5.88	-0.807	224	9	enet	0.20131	1.15e-08	-0.8383	0.40186	0.8381	1
Brain_Caudate_basal_ganglia	RP11-703I16.1	18	12031177	12032180	0.269	rs11080557	2.57	rs2855646	-0.00696	-3.12	1.458	436	436	blup	0.041723	0.00824	-0.3959	0.69219	0.935788	1
Brain_Caudate_basal_ganglia	RP11-95O2.5	18	34826853	34827148	0.206	rs920797	3	rs8095910	0.05057	-4.07	-1.48	376	376	blup	0.085232	0.000237	0.1138	0.90943	0.983139	1
Brain_Caudate_basal_ganglia	RP11-49K24.8	18	44632317	44633773	0.13	rs7237483	4.01	rs1434508	-0.00281	3.32	-0.95	539	539	blup	0.055452	0.00269	-2.6991	0.00695	0.248372	1
Brain_Caudate_basal_ganglia	RP11-411B10.4	18	14074911	14075740	0.205	rs17619135	2.45	rs7235928	0.00675	3.73	1.253	291	291	blup	0.030388	0.021	1.0087	0.31312	0.796696	1
Brain_Caudate_basal_ganglia	RP11-742D12.2	18	44339774	44340307	0.137	rs7237483	4.01	rs3809958	0.1896	-5.31	-3.264	504	1	lasso	0.168139	2.19e-07	3.264	0.0011	0.099148	1
Brain_Caudate_basal_ganglia	CCDC124	19	18043825	18054800	0.493	rs4544358	2.51	rs2238646	0.00821	-3.33	-1.744	428	12	lasso	0.076775	0.000474	0.70258	0.482319	0.87021	1
Brain_Caudate_basal_ganglia	PTBP1	19	797075	812327	0.401	rs3752240	-3.11	rs9282860	-0.0057	-2.89	0.8242	491	491	blup	0.010827	0.112	1.5752	0.11521	0.619227	1
Brain_Caudate_basal_ganglia	ZBTB32	19	36195429	36207940	0.277	rs8106959	-3.49	rs107068	0.0387	4.68	-1.928	446	446	blup	0.075392	0.00053	0.23892	0.811165	0.964211	1
Brain_Caudate_basal_ganglia	SLC7A9	19	33321415	33360672	0.628	rs17754651	-3.23	rs17272267	0.345	-7.21	0.35	421	10	lasso	0.357371	1.94e-15	0.092	0.926695	0.986648	1
Brain_Caudate_basal_ganglia	NLRP2	19	55464498	55512510	0.378	rs2287822	-3.5	rs269913	0.235	6.16	1.304	482	25	enet	0.23915	3.46e-10	1.0216	0.306972	0.793613	1
Brain_Caudate_basal_ganglia	PNPLA6	19	7598896	7626650	0.275	rs2042920	-3.01	rs10518270	-0.00651	-3.18	0.69	409	409	blup	0.009083	0.131	0.07169	0.942847	0.989507	1
Brain_Caudate_basal_ganglia	MRI1	19	13875346	13884981	0.308	rs16979306	2.71	rs517323	0.265	-6.22	0.4813	330	5	lasso	0.278494	7.63e-12	-0.1989	0.842342	0.970417	1
Brain_Caudate_basal_ganglia	WDR18	19	983174	994569	0.537	rs3752240	-3.11	rs2301810	0.309	7.34	0.601	468	37	enet	0.382336	1.15e-16	0.9488	0.342721	0.814187	1
Brain_Caudate_basal_ganglia	AP1M1	19	16308389	16346160	0.213	rs111524	3.2	rs12461400	0.1	-4.69	2.006	458	5	lasso	0.106711	4.05e-05	-1.48117	0.138562	0.653112	1
Brain_Caudate_basal_ganglia	XRCC1	19	44047192	44084625	0.173	rs4803646	3.17	rs2682587	0.0703	3.99	-1.063	393	3	lasso	0.064254	0.00131	-0.37473	0.70786	0.938763	1
Brain_Caudate_basal_ganglia	TEAD2	19	49844118	49865714	0.303	rs12975598	-3.66	rs354020	0.114	4.81	0.275	373	373	blup	0.109829	3.13e-05	-1.27471	0.202413	0.723084	1
Brain_Caudate_basal_ganglia	ICAM3	19	10444452	10450499	0.623	rs12460655	-3.15	rs2304237	0.345	-7.07	2.429	389	10	lasso	0.342309	1.01e-14	-2.24953	0.024479	0.397323	1
Brain_Caudate_basal_ganglia	SIRT6	19	4174106	4182601	0.438	rs10420284	2.95	rs350852	0.263	6.88	-0.602	375	5	lasso	0.319329	1.18e-13	-0.82903	0.407089	0.840195	1
Brain_Caudate_basal_ganglia	COL5A3	19	10070237	10121147	0.313	rs5004102	3.04	rs2287805	0.158	-4.95	-1.282	342	5	lasso	0.12439	9.27e-06	1.71678	0.086019	0.578509	1
Brain_Caudate_basal_ganglia	ZNF506	19	19896648	19932560	0.249	rs17684098	2.83	rs4389259	0.12	4.98	-0.067	300	13	enet	0.082808	0.000289	-0.83116	0.405882	0.839851	1
Brain_Caudate_basal_ganglia	SLC27A5	19	58990879	59023432	0.106	rs4801567	2.78	rs7252333	-0.00707	-3.17	0.221	260	18	enet	0.012228	0.099	-0.04581	0.96346	0.994114	1
Brain_Caudate_basal_ganglia	ZNF586	19	58281023	58331098	0.126	rs4801473	2.9	rs10422444	0.0693	-4.31	0.558	485	3	lasso	0.054066	0.00301	-0.5603	0.575273	0.904478	1
Brain_Caudate_basal_ganglia	SULT2B1	19	49055332	49102682	0.184	rs8104760	-2.69	rs10426628	0.0135	4.09	0.5342	485	14	enet	0.096911	9.1e-05	0.14919	0.881401	0.977849	1
Brain_Caudate_basal_ganglia	ZNF302	19	35168552	35177302	0.314	rs2305762	-2.86	rs8112651	0.115	-4.75	-2.675	414	33	enet	0.10295	5.53e-05	2.65126	0.008019	0.263803	1
Brain_Caudate_basal_ganglia	CD209	19	7804879	7812464	0.392	rs2042920	-3.01	rs2335525	-0.00016	-3.69	-0.036	399	399	blup	0.061444	0.00165	-1.39085	0.16427	0.682387	1
Brain_Caudate_basal_ganglia	FCGBP	19	40353963	40440533	0.318	rs7258698	-3.07	rs3760920	0.149	5.55	-0.371	395	3	lasso	0.213927	3.63e-09	-0.29356	0.769095	0.954907	1
Brain_Caudate_basal_ganglia	OCEL1	19	17337013	17340028	0.454	rs2288464	-3.71	rs3745164	0.195	-5.58	-0.295	413	9	lasso	0.234372	5.43e-10	-0.15989	0.872971	0.97618	1
Brain_Caudate_basal_ganglia	MARCH2	19	8478154	8503901	0.49	rs2042920	-3.01	rs17160520	0.311	7.29	0.267	352	10	enet	0.370121	4.64e-16	0.60894	0.542565	0.893357	1
Brain_Caudate_basal_ganglia	TIMM13	19	2425622	2427635	0.299	rs3848635	2.52	rs4807260	0.127	4.93	2.029	426	4	lasso	0.090496	0.000154	1.87706	0.06051	0.523687	1
Brain_Caudate_basal_ganglia	POLR2E	19	1086628	1095598	0.405	rs2285696	-3.15	rs6843	0.306	7.01	-0.546	452	4	lasso	0.306786	4.35e-13	-0.38543	0.699922	0.936977	1
Brain_Caudate_basal_ganglia	KCNN4	19	44270685	44285409	0.471	rs4803646	3.17	rs1386502	0.149	-5.45	0.023	438	7	lasso	0.282365	5.19e-12	-0.63991	0.522234	0.884834	1
Brain_Caudate_basal_ganglia	NFKBIB	19	39390592	39399533	0.242	rs1627631	3.87	rs11879872	-0.00206	3.3	0.397	396	396	blup	0.044661	0.00648	1.60125	0.109322	0.612486	1
Brain_Caudate_basal_ganglia	FCGRT	19	50015536	50029590	0.219	rs12975598	-3.66	rs10419198	0.0291	-4.09	0.323	366	366	blup	0.053337	0.00319	-0.04445	0.964542	0.994367	1
Brain_Caudate_basal_ganglia	ARHGEF18	19	7459999	7537363	0.355	rs8110116	-2.8	rs2335525	0.0377	-3.68	-0.036	416	5	lasso	0.089919	0.000162	-0.6349	0.525495	0.885871	1
Brain_Caudate_basal_ganglia	KLC3	19	45836692	45852860	0.267	rs28637549	2.81	rs12981382	0.129	5.22	-0.744	371	7	enet	0.112689	2.46e-05	-0.69825	0.485024	0.871294	1
Brain_Caudate_basal_ganglia	AMH	19	2249308	2252072	0.507	rs3848635	2.52	rs10407022	0.209	-6.24	1.684	410	4	lasso	0.215699	3.08e-09	-1.28648	0.198277	0.718926	1
Brain_Caudate_basal_ganglia	C19orf53	19	13885097	13889276	0.429	rs16979306	2.71	rs10104	0.301	-7.04	0.908	331	4	lasso	0.275076	1.07e-11	-0.97102	0.331536	0.808194	1
Brain_Caudate_basal_ganglia	TNNT1	19	55644162	55660722	0.353	rs12709948	2.86	rs1749294	-0.00482	-3.31	-0.16	468	468	blup	0.050447	0.00404	0.45481	0.649247	0.927116	1
Brain_Caudate_basal_ganglia	C19orf44	19	16607122	16632163	0.357	rs111524	3.2	rs2059155	0.158	-5.38	0.26	396	5	lasso	0.185679	4.66e-08	-0.45617	0.64827	0.926738	1
Brain_Caudate_basal_ganglia	OLFM2	19	9964394	10047228	0.251	rs5004102	3.04	rs2287805	-0.00635	3.25	-1.282	341	341	blup	0.094349	0.000112	-0.45892	0.646289	0.926003	1
Brain_Caudate_basal_ganglia	ZNF419	19	57999079	58006048	0.266	rs4801473	2.9	rs6510084	0.259	6.36	0.456	491	16	enet	0.280119	6.49e-12	0.37634	0.706661	0.938573	1
Brain_Caudate_basal_ganglia	PDCD5	19	33071974	33078358	0.239	rs7255223	2.6	rs12150976	0.182	5.15	-2.355	409	3	lasso	0.147818	1.27e-06	-2.07477	0.038008	0.453795	1
Brain_Caudate_basal_ganglia	ANKRD27	19	33087913	33166105	0.203	rs17754651	-3.52	rs382416	0.0991	-4.36	0.992	409	8	lasso	0.11914	1.44e-05	0.12948	0.896978	0.980986	1
Brain_Caudate_basal_ganglia	PRKD2	19	47177532	47220384	0.385	rs8101424	2.49	rs874462	0.132	-4.67	-0.221	352	9	lasso	0.118882	1.47e-05	-0.2192	0.826497	0.967764	1
Brain_Caudate_basal_ganglia	ATP5SL	19	41937223	41946622	0.196	rs338596	-2.83	rs10409485	0.139	-4.91	-0.126	363	2	lasso	0.134749	3.87e-06	0.12595	0.89977	0.981304	1
Brain_Caudate_basal_ganglia	PLIN3	19	4838423	4867780	0.398	rs36031528	2.81	rs1875979	-0.00644	-3.48	-2.4373	422	422	blup	0.077891	0.000432	1.40172	0.161	0.67881	1
Brain_Caudate_basal_ganglia	MEIS3	19	47906381	47922780	0.222	rs12461370	-2.58	rs4802352	0.0595	-4.54	-0.4931	361	8	enet	0.091343	0.000144	1.28077	0.200274	0.721427	1
Brain_Caudate_basal_ganglia	CARD8	19	48684027	48759203	0.289	rs16981893	3.08	rs3745718	0.0518	-4.63	0.194	519	33	enet	0.080735	0.000343	0.40342	0.686642	0.935204	1
Brain_Caudate_basal_ganglia	PLA2G4C	19	48551100	48614074	0.427	rs16981893	3.08	rs3745738	0.0467	-3.87	-0.81	518	518	blup	0.08653	0.000213	0.25474	0.798922	0.961915	1
Brain_Caudate_basal_ganglia	BCAT2	19	49298319	49314286	0.254	rs2287836	2.69	rs609985	-0.00419	-4.04	-0.266	415	415	blup	0.029882	0.0219	0.10229	0.918523	0.985091	1
Brain_Caudate_basal_ganglia	GCDH	19	13001840	13025021	0.47	rs12611029	-3.29	rs8012	0.394	-7.63	-0.365	325	14	enet	0.395373	2.51e-17	-0.10721	0.914626	0.984518	1
Brain_Caudate_basal_ganglia	UPK1A	19	36157715	36169367	0.295	rs8106959	-3.49	rs4806187	0.0213	-4.21	1.85	455	3	lasso	0.050599	0.00399	-1.15567	0.247817	0.760869	1
Brain_Caudate_basal_ganglia	COPE	19	19010323	19030206	0.337	rs10415595	3.15	rs1468461	0.0786	-4.41	-1.149	339	339	blup	0.145871	1.5e-06	1.60717	0.108017	0.609824	1
Brain_Caudate_basal_ganglia	ATP13A1	19	19756009	19774502	0.12	rs247796	2.69	rs1064395	0.00277	3.12	-1.267	334	334	blup	0.063421	0.00141	-1.97973	0.047734	0.486772	1
Brain_Caudate_basal_ganglia	ZNF85	19	21106028	21133503	0.28	rs13346641	2.62	rs11085405	0.15	5.26	-0.095	261	4	lasso	0.139337	2.62e-06	0.0048	0.99617	0.999673	1
Brain_Caudate_basal_ganglia	KISS1R	19	917287	921015	0.373	rs3752240	-3.11	rs4807930	-0.00601	3.02	-1.861	475	475	blup	0.085743	0.000228	1.58473	0.113027	0.61571	1
Brain_Caudate_basal_ganglia	KPTN	19	47978401	47987525	0.283	rs16981893	3.08	rs10414428	0.0499	3.66	0.2194	363	363	blup	0.038262	0.0109	0.68922	0.490685	0.873817	1
Brain_Caudate_basal_ganglia	ZBTB45	19	59024897	59050278	0.198	rs4801567	2.78	rs11670864	0.0216	-3.82	-0.809	249	10	enet	0.026994	0.0278	-0.00163	0.998702	0.999942	1
Brain_Caudate_basal_ganglia	CEP89	19	33369902	33462897	0.475	rs12461296	-2.97	rs12610342	0.0151	3.57	-0.476	446	446	blup	0.093782	0.000118	-0.73082	0.464888	0.863661	1
Brain_Caudate_basal_ganglia	ZNF211	19	58141761	58154147	0.221	rs4801473	2.9	rs9677004	0.0493	4.11	1.188	491	13	lasso	0.051034	0.00385	1.06758	0.285712	0.783765	1
Brain_Caudate_basal_ganglia	PEPD	19	33877856	34012700	0.388	rs12461296	-2.97	rs3556	0.265	6.27	-0.528	467	8	lasso	0.290741	2.24e-12	-0.7976	0.425101	0.848611	1
Brain_Caudate_basal_ganglia	CHST8	19	34112861	34264414	0.26	rs12461296	-2.97	rs7248389	0.0549	-4.43	-0.031	475	6	lasso	0.060926	0.00172	-0.17486	0.861193	0.973892	1
Brain_Caudate_basal_ganglia	ZNF45	19	44416781	44439430	0.241	rs4803646	3.17	rs2284243	0.0172	-4.01	1.042	478	478	blup	0.097577	8.61e-05	-0.06544	0.94782	0.990828	1
Brain_Caudate_basal_ganglia	GPR108	19	6729925	6737614	0.671	rs3865472	-2.82	rs340141	0.476	-8.28	-1.8601	475	11	lasso	0.44162	8.72e-20	2.00631	0.044823	0.475	1
Brain_Caudate_basal_ganglia	SYMPK	19	46318668	46366548	0.208	rs10403334	-3.59	rs12985803	-0.00594	3.45	-0.929	401	401	blup	0.021758	0.0433	-2.81013	0.004952	0.212214	1
Brain_Caudate_basal_ganglia	CAPNS1	19	36630477	36641255	0.181	rs8106959	-3.49	rs2945945	0.00329	-3.88	0.481	334	334	blup	0.078639	0.000407	-1.64293	0.100397	0.601088	1
Brain_Caudate_basal_ganglia	FFAR1	19	35842445	35843367	0.285	rs8106959	-3.49	rs12985354	0.139	-4.78	1.012	488	2	lasso	0.096091	9.73e-05	-1.04554	0.295775	0.787871	1
Brain_Caudate_basal_ganglia	COX6B1	19	36139125	36149763	0.262	rs8106959	-3.49	rs4806187	0.147	4.7	1.85	462	5	lasso	0.182295	6.29e-08	1.53944	0.123697	0.632368	1
Brain_Caudate_basal_ganglia	PRR12	19	50094900	50129581	0.241	rs12975598	-3.66	rs11083979	0.0203	3.8	0.468	363	363	blup	0.015144	0.0765	0.56886	0.569452	0.902684	1
Brain_Caudate_basal_ganglia	ZFP36	19	39897453	39900052	0.206	rs1627631	3.87	rs12608613	0.00501	-3.55	-0.142	446	446	blup	0.025991	0.0303	-0.17535	0.860803	0.973865	1
Brain_Caudate_basal_ganglia	KRI1	19	10664095	10676713	0.478	rs12460655	-3.75	rs3218222	0.235	-6.02	-0.508	361	5	lasso	0.274617	1.12e-11	0.16958	0.865343	0.974792	1
Brain_Caudate_basal_ganglia	CDKN2D	19	10677138	10679735	0.269	rs12460655	-3.75	rs3760648	0.0634	-4	-0.224	361	361	blup	0.054241	0.00297	1.82839	0.06749	0.540713	1
Brain_Caudate_basal_ganglia	LDLR	19	11200038	11244492	0.25	rs160841	4.2	rs28440978	0.000666	-3.91	2.464	386	5	lasso	-0.000501	0.337	-3.29337	0.00099	0.0950334	1
Brain_Caudate_basal_ganglia	MRPL34	19	17403641	17417652	0.403	rs2288464	-3.71	rs6903	0.374	7.53	2.43	424	1	lasso	0.380333	1.45e-16	2.43	0.015099	0.336029	1
Brain_Caudate_basal_ganglia	LSM7	19	2321516	2328613	0.434	rs3848635	2.52	rs12983575	0.132	-4.6	0.023	415	6	lasso	0.063726	0.00137	-0.14856	0.881902	0.977849	1
Brain_Caudate_basal_ganglia	PGPEP1	19	18451397	18480760	0.354	rs3212700	2.66	rs12985909	0.164	5	1.367	381	16	enet	0.100805	6.6e-05	1.53963	0.123652	0.632368	1
Brain_Caudate_basal_ganglia	KIAA1683	19	18367908	18385319	0.379	rs8101804	2.44	rs11086103	0.23	5.81	-0.379	408	11	enet	0.207662	6.43e-09	-0.39105	0.695757	0.936433	1
Brain_Caudate_basal_ganglia	ZNF557	19	7069455	7087062	0.359	rs8110116	-2.8	rs12608960	-0.000524	-3.62	0.645	432	9	lasso	-0.005563	0.644	-1.01919	0.308113	0.794262	1
Brain_Caudate_basal_ganglia	PAK4	19	39616410	39673456	0.287	rs1627631	3.87	rs1529712	0.272	-6.31	0.056	411	12	enet	0.284507	4.19e-12	-0.25886	0.795742	0.961443	1
Brain_Caudate_basal_ganglia	ZNF317	19	9251056	9274100	0.355	rs10417520	-3.24	rs301409	0.0033	3.46	0.511	418	418	blup	0.044298	0.00667	0.80612	0.420175	0.846697	1
Brain_Caudate_basal_ganglia	HAUS8	19	17160539	17186435	0.188	rs2288464	-3.71	rs2305756	0.132	-4.64	-0.618	413	2	lasso	0.127203	7.31e-06	0.52021	0.602914	0.913901	1
Brain_Caudate_basal_ganglia	NAPSB	19	50837057	50848018	0.59	rs12461943	3.08	rs1274514	0.28	-6.46	0.672	401	52	enet	0.319091	1.21e-13	-0.60033	0.548283	0.895284	1
Brain_Caudate_basal_ganglia	ZNF304	19	57862728	57871266	0.37	rs4801473	2.9	rs862703	0.214	-6.47	2.774	509	7	enet	0.26283	3.56e-11	-2.55485	0.010623	0.295718	1
Brain_Caudate_basal_ganglia	RHPN2	19	33469499	33555794	0.215	rs12461296	-2.97	rs17692896	0.0374	4.33	-0.6983	444	17	enet	0.115134	2.01e-05	0.03027	0.975854	0.996436	1
Brain_Caudate_basal_ganglia	C19orf40	19	33463115	33469128	0.331	rs12461296	-2.97	rs3764633	0.14	-4.76	-1.427	446	12	lasso	0.112671	2.47e-05	1.01202	0.31153	0.796036	1
Brain_Caudate_basal_ganglia	ZNF20	19	12203658	12251222	0.173	rs8113106	3.26	rs7256668	0.00908	3.34	0.366	294	294	blup	0.018716	0.0562	0.36341	0.716302	0.941126	1
Brain_Caudate_basal_ganglia	HSPBP1	19	55773599	55791749	0.226	rs12709948	2.86	rs3786544	0.00985	3.61	-1.671	459	459	blup	0.054349	0.00294	-0.82607	0.408763	0.840403	1
Brain_Caudate_basal_ganglia	DHX34	19	47852538	47885961	0.494	rs12461370	-2.58	rs2694557	0.223	5.88	-1.1363	353	29	enet	0.24402	2.18e-10	-1.00527	0.314769	0.797894	1
Brain_Caudate_basal_ganglia	hsa-mir-1199	19	14183348	14185874	0.441	rs11670064	2.87	rs7258963	0.254	6.15	2.2925	289	5	lasso	0.239219	3.43e-10	2.35353	0.018596	0.362288	1
Brain_Caudate_basal_ganglia	DUS3L	19	5784843	5791249	0.405	rs673153	2.72	rs3826798	0.324	-6.94	0.99	393	5	lasso	0.332811	2.82e-14	-1.0669	0.286016	0.783765	1
Brain_Caudate_basal_ganglia	ZFP14	19	36827162	36870101	0.17	rs7259854	3.16	rs12971293	0.0377	4.02	-0.158	304	14	enet	0.088552	0.000181	0.00434	0.996536	0.999673	1
Brain_Caudate_basal_ganglia	NTN5	19	49164664	49176338	0.208	rs2287836	2.69	rs676388	0.0384	3.65	-0.533	458	458	blup	0.020575	0.0479	-1.43202	0.152139	0.66928	1
Brain_Caudate_basal_ganglia	FAM71E1	19	50970042	50980010	0.273	rs12461943	3.08	rs12462762	-0.00617	3.49	-0.003	441	441	blup	0.061325	0.00167	-0.79161	0.428588	0.85003	1
Brain_Caudate_basal_ganglia	ZNF235	19	44732882	44809199	0.207	rs17714931	2.64	rs2609877	0.0785	4.29	0.223	452	4	lasso	0.060467	0.00179	0.22159	0.824632	0.967214	1
Brain_Caudate_basal_ganglia	PTGIR	19	47123725	47128375	0.247	rs8101424	2.49	rs1005774	-0.00708	-3.34	-2.022	364	364	blup	0.014558	0.0806	0.41021	0.681654	0.934438	1
Brain_Caudate_basal_ganglia	ANKLE1	19	17392454	17398455	0.307	rs2288464	-3.71	rs4808611	0.103	4.16	0.4	417	417	blup	0.083955	0.000263	0.23711	0.81257	0.964527	1
Brain_Caudate_basal_ganglia	CILP2	19	19649057	19657468	0.131	rs247796	2.69	rs16996127	0.0949	4.89	-1.698	356	9	lasso	0.082558	0.000295	-1.79415	0.072789	0.552145	1
Brain_Caudate_basal_ganglia	ZNF208	19	22115760	22193751	0.426	rs2017521	-2.71	rs1965612	0.0214	-4	-2.32	307	32	enet	0.169156	2e-07	1.18105	0.237583	0.752424	1
Brain_Caudate_basal_ganglia	MUM1	19	1285890	1378430	0.42	rs3752240	-3.11	rs713042	0.149	5.71	-1.591	420	6	lasso	0.188173	3.73e-08	-1.55204	0.120654	0.626832	1
Brain_Caudate_basal_ganglia	ZNF333	19	14800711	14843204	0.276	rs8104030	3.08	rs4808319	0.154	-4.98	1.679	455	5	lasso	0.12166	1.17e-05	-1.8447	0.065081	0.53402	1
Brain_Caudate_basal_ganglia	FBXO27	19	39481354	39523425	0.392	rs1627631	3.87	rs674440	0.0695	-5.05	-0.3291	401	28	enet	0.187953	3.8e-08	-1.88003	0.060104	0.523081	1
Brain_Caudate_basal_ganglia	DMKN	19	35988122	36004560	0.214	rs8106959	-3.49	rs10407008	0.177	5.26	2.393	468	5	lasso	0.154129	7.38e-07	2.48012	0.013134	0.318915	1
Brain_Caudate_basal_ganglia	U2AF1L4	19	36233365	36235882	0.385	rs8106959	-3.49	rs2871921	0.183	5.42	-3.163	436	10	enet	0.236146	4.59e-10	-2.47841	0.013197	0.319978	1
Brain_Caudate_basal_ganglia	COX7A1	19	36641824	36643771	0.403	rs8106959	-3.49	rs2972549	0.0912	-4.99	2.201	334	34	enet	0.152893	8.21e-07	-0.98262	0.325796	0.804301	1
Brain_Caudate_basal_ganglia	ZNF577	19	52359055	52391233	0.589	rs2657929	3.27	rs1056294	0.37	-7.37	0.318	619	13	enet	0.341042	1.16e-14	-0.7302	0.465266	0.864044	1
Brain_Caudate_basal_ganglia	TMEM143	19	48835613	48867494	0.395	rs16981893	3.08	rs10410339	-0.00601	3.87	-0.144	498	498	blup	0.018397	0.0577	-0.41579	0.677564	0.933956	1
Brain_Caudate_basal_ganglia	ALDH16A1	19	49956426	49974305	0.342	rs12975598	-3.66	rs13394	0.225	5.94	3.199	370	4	lasso	0.218063	2.48e-09	3.16156	0.001569	0.119928	1
Brain_Caudate_basal_ganglia	SIGLEC11	19	50452242	50464429	0.245	rs2293009	-3.5	rs10405621	0.0316	3.87	0.363	337	3	lasso	0.04314	0.00734	0.43981	0.660075	0.929501	1
Brain_Caudate_basal_ganglia	SIGLEC16	19	50472857	50479071	0.187	rs12461943	3.08	rs1469694	0.122	4.38	-0.756	338	3	lasso	0.109219	3.29e-05	-0.75829	0.448277	0.858429	1
Brain_Caudate_basal_ganglia	IZUMO2	19	50655805	50666452	0.426	rs12461943	3.08	rs1673041	0.0353	-4.11	1.63	358	34	enet	0.123126	1.03e-05	-1.98232	0.047443	0.485509	1
Brain_Caudate_basal_ganglia	SPC24	19	11247988	11266484	0.244	rs160841	4.2	rs4804148	0.00118	-3.54	-0.311	382	11	enet	0.013886	0.0855	-0.5139	0.60732	0.914965	1
Brain_Caudate_basal_ganglia	ZNF667-AS1	19	56988619	57012035	0.332	rs553611	-3.56	rs6510000	0.0996	5.66	-0.763	511	9	enet	0.161086	4.04e-07	-0.60962	0.542114	0.893226	1
Brain_Caudate_basal_ganglia	ZNF91	19	23487793	23578362	0.113	rs8102565	3.09	rs797880	0.0374	3.66	2.803	238	238	blup	0.024248	0.0351	2.39971	0.016408	0.34604	1
Brain_Caudate_basal_ganglia	ZNF180	19	44979854	45004576	0.347	rs17714931	2.64	rs2571048	0.129	-5.21	0.28	437	6	lasso	0.179911	7.77e-08	-0.26098	0.794104	0.960926	1
Brain_Caudate_basal_ganglia	TPM4	19	16177831	16213813	0.216	rs111524	3.2	rs8109218	6.02e-05	-3.58	-0.268	559	559	blup	0.029336	0.0229	-1.22264	0.221464	0.738475	1
Brain_Caudate_basal_ganglia	GATAD2A	19	19496635	19619740	0.396	rs247796	2.69	rs11085258	0.0475	4.16	-2.085	346	346	blup	0.163397	3.31e-07	-0.47213	0.636835	0.923423	1
Brain_Caudate_basal_ganglia	ZNF528	19	52901102	52921657	0.552	rs2657929	3.27	rs4801914	0.337	-7.2	1.139	464	9	lasso	0.332712	2.85e-14	-1.03819	0.299181	0.789508	1
Brain_Caudate_basal_ganglia	TMC4	19	54663846	54676944	0.585	rs2287822	-3.5	rs43211	0.255	7.45	-0.168	467	7	lasso	0.440864	9.6e-20	0.20545	0.837219	0.969353	1
Brain_Caudate_basal_ganglia	C19orf33	19	38794801	38795649	0.423	rs1654351	-3.31	rs3816044	0.259	-6.43	-0.774	369	5	lasso	0.243198	2.36e-10	0.83603	0.40314	0.838573	1
Brain_Caudate_basal_ganglia	CHAF1A	19	4402659	4444995	0.496	rs11880023	2.77	rs760369	0.271	-6.59	-0.414	379	10	lasso	0.307923	3.86e-13	0.19709	0.843758	0.970481	1
Brain_Caudate_basal_ganglia	ZNF83	19	53097313	53193749	0.29	rs2657929	3.27	rs10421152	0.166	5.52	1.714	463	2	lasso	0.136681	3.28e-06	1.73049	0.083543	0.573584	1
Brain_Caudate_basal_ganglia	ZNF30	19	35417807	35436074	0.276	rs12979319	3.13	rs10422961	0.172	-5.64	1.039	463	4	lasso	0.178612	8.72e-08	-0.93785	0.348321	0.816094	1
Brain_Caudate_basal_ganglia	ZNF507	19	32836500	32878573	0.298	rs7255223	2.6	rs8104048	0.0132	3.98	2.333	415	415	blup	0.06749	0.00101	1.17694	0.23922	0.753707	1
Brain_Caudate_basal_ganglia	CCDC8	19	46913629	46916841	0.392	rs11672647	-2.88	rs11083825	0.217	6.19	-1.169	387	4	lasso	0.253137	9.1e-11	-1.15906	0.246432	0.759752	1
Brain_Caudate_basal_ganglia	RPS9	19	54704610	54752862	0.474	rs2287822	-3.5	rs17239559	0.216	-5.83	0.462	480	9	lasso	0.220875	1.91e-09	-0.3221	0.747373	0.948283	1
Brain_Caudate_basal_ganglia	NRTN	19	5823813	5828335	0.247	rs673153	2.72	rs4807777	-0.00707	-3.37	1.827	396	396	blup	0.0761	0.0005	0.44483	0.656442	0.929	1
Brain_Caudate_basal_ganglia	ZNF561	19	9715356	9732075	0.24	rs5004102	3.04	rs10414758	0.0756	-5.21	-0.118	361	31	enet	0.11303	2.4e-05	-0.63694	0.524167	0.885192	1
Brain_Caudate_basal_ganglia	ZNF584	19	58912871	58929694	0.255	rs4801567	2.78	rs8110135	0.00641	3.25	1.007	314	314	blup	0.053355	0.00319	1.12958	0.258653	0.767858	1
Brain_Caudate_basal_ganglia	ZNF554	19	2819872	2835771	0.311	rs11665900	3.24	rs2537855	0.00398	-3.5	1.5676	440	440	blup	0.01846	0.0574	-0.7597	0.447432	0.857927	1
Brain_Caudate_basal_ganglia	ZNF738	19	21541732	21562104	0.31	rs2650776	2.74	rs504280	0.236	-6.23	-0.564	285	12	enet	0.233879	5.68e-10	0.27458	0.783636	0.958625	1
Brain_Caudate_basal_ganglia	CCDC106	19	56159380	56164527	0.411	rs12462663	3.09	rs7255657	0.053	-4.41	0.567	581	10	lasso	0.096357	9.52e-05	-1.04268	0.297097	0.788763	1
Brain_Caudate_basal_ganglia	ZNF266	19	9523272	9546254	0.524	rs10417520	-3.24	rs11880207	0.63	-9.55	-2.325	394	17	enet	0.612642	4.74e-31	2.28392	0.022376	0.386273	1
Brain_Caudate_basal_ganglia	MED16	19	867962	893218	0.315	rs2285696	-3.22	rs1683591	0.0265	-4.14	-1.898	480	6	lasso	0.081475	0.000323	0.87126	0.383614	0.831211	1
Brain_Caudate_basal_ganglia	ZNF404	19	44376515	44388203	0.362	rs4803646	3.17	rs8104290	0.224	6.25	0.449	461	9	enet	0.16788	2.24e-07	0.28488	0.775733	0.956584	1
Brain_Caudate_basal_ganglia	PHLDB3	19	43979255	44009087	0.2	rs4803646	3.17	rs2682543	0.151	-5.08	-1.317	374	3	lasso	0.171552	1.62e-07	0.52697	0.598213	0.912248	1
Brain_Caudate_basal_ganglia	CTD-2368P22.1	19	58513429	58522600	0.45	rs4801567	2.78	rs11669327	0.0752	4.82	-1.437	453	9	lasso	0.1457	1.52e-06	-2.07325	0.038149	0.454324	1
Brain_Caudate_basal_ganglia	MAMSTR	19	49215999	49222978	0.3	rs2287836	2.69	rs281379	0.0837	4.43	-0.747	440	33	enet	0.113409	2.32e-05	0.03727	0.970273	0.995419	1
Brain_Caudate_basal_ganglia	FUT2	19	49199228	49209207	0.28	rs2287836	2.69	rs516246	0.185	5.52	-0.994	454	13	enet	0.155079	6.8e-07	-0.69987	0.484007	0.870631	1
Brain_Caudate_basal_ganglia	C19orf18	19	58469805	58485902	0.224	rs4801567	2.78	rs7258536	0.0873	4.6	-0.504	460	6	lasso	0.088958	0.000175	-1.28387	0.199187	0.720084	1
Brain_Caudate_basal_ganglia	STAP2	19	4324040	4342783	0.543	rs11880023	2.77	rs7247504	0.263	-6.33	-0.134	369	14	enet	0.24879	1.38e-10	0.14994	0.880815	0.977602	1
Brain_Caudate_basal_ganglia	VN1R1	19	57966542	57967854	0.244	rs4801473	2.9	rs12985337	0.152	4.99	1.125	491	2	lasso	0.104765	4.76e-05	1.12521	0.260501	0.769007	1
Brain_Caudate_basal_ganglia	DPY19L3	19	32896467	32976801	0.204	rs7255223	2.6	rs3810400	0.0837	4.41	-0.011	417	417	blup	0.041303	0.00853	0.22116	0.824968	0.967214	1
Brain_Caudate_basal_ganglia	ZNF552	19	58315209	58326281	0.14	rs4801473	2.9	rs12609667	-0.00412	3.51	0.471	492	492	blup	0.034942	0.0144	0.62099	0.534607	0.889946	1
Brain_Caudate_basal_ganglia	FARSA	19	13033293	13044851	0.272	rs12611029	-3.29	rs11085824	0.0944	4.23	1.28	325	324	blup	0.104826	4.73e-05	1.66037	0.096839	0.596209	1
Brain_Caudate_basal_ganglia	MYADM	19	54369477	54379691	0.334	rs4341862	-3.13	rs40168	0.0053	-3.4	0.2502	465	465	blup	0.02413	0.0354	-0.76778	0.44262	0.85587	1
Brain_Caudate_basal_ganglia	ZNF816	19	53452632	53466164	0.382	rs12984150	-3.28	rs9967593	0.00862	3.69	0.2	456	46	enet	0.089375	0.000169	0.24426	0.807027	0.963355	1
Brain_Caudate_basal_ganglia	CTD-2568A17.5	19	51320937	51322134	0.387	rs1880413	-3.08	rs11673306	0.245	6.01	0.951	534	5	lasso	0.19145	2.78e-08	1.02299	0.306314	0.793526	1
Brain_Caudate_basal_ganglia	CTD-3064H18.4	19	38036372	38040073	0.273	rs11084878	2.8	rs2290999	0.106	-4.74	-0.32	280	20	enet	0.13514	3.74e-06	-0.2716	0.785929	0.959018	1
Brain_Caudate_basal_ganglia	ZNF443	19	12540521	12551926	0.338	rs17706051	-2.36	rs2902317	0.197	5.97	0.602	281	5	lasso	0.195232	1.98e-08	0.49316	0.621899	0.918959	1
Brain_Caudate_basal_ganglia	SLC25A41	19	6426048	6433790	0.754	rs3865472	-2.82	rs2860185	0.643	9.58	-0.363	412	4	lasso	0.635856	5.97e-33	-0.35234	0.72458	0.942598	1
Brain_Caudate_basal_ganglia	ZNF101	19	19779605	19794318	0.298	rs247796	2.69	rs7253821	0.0546	4.98	-1.371	333	333	blup	0.103383	5.33e-05	-0.9608	0.336653	0.810991	1
Brain_Caudate_basal_ganglia	PNMAL1	19	46969748	46974820	0.371	rs749818	2.68	rs8107491	0.327	6.87	-0.863	379	5	lasso	0.320779	1.01e-13	-0.90333	0.366349	0.824072	1
Brain_Caudate_basal_ganglia	TMEM259	19	1009732	1021117	0.275	rs3752240	-3.11	rs2240154	0.0872	5.02	-0.0458	469	12	enet	0.069578	0.000851	1.35771	0.174556	0.692501	1
Brain_Caudate_basal_ganglia	CLEC4G	19	7793843	7798792	0.366	rs2042920	-3.01	rs8105572	-0.00573	3.37	-0.0982	391	391	blup	0.087326	0.0002	-1.27172	0.203473	0.724393	1
Brain_Caudate_basal_ganglia	C19orf71	19	3539152	3544028	0.282	rs8092	-3.17	rs10417370	0.0065	-3.74	0.6962	384	7	lasso	0.039628	0.00978	-0.57019	0.568551	0.902366	1
Brain_Caudate_basal_ganglia	ZNF529	19	37025676	37080603	0.154	rs7259854	3.33	rs11665903	0.054	-4.09	-2.867	302	3	lasso	0.121727	1.16e-05	2.17124	0.029913	0.422894	1
Brain_Caudate_basal_ganglia	ZNF749	19	57946697	57956853	0.74	rs4801473	2.9	rs11665675	0.62	-9.52	1.562	491	56	enet	0.592325	1.77e-29	-1.34261	0.1794	0.697854	1
Brain_Caudate_basal_ganglia	CYP4F3	19	15751707	15773635	0.44	rs4808019	2.48	rs1290616	0.227	-6.69	0.667	541	23	enet	0.282394	5.17e-12	-0.47545	0.634466	0.923087	1
Brain_Caudate_basal_ganglia	ZNF546	19	40490041	40523514	0.202	rs7258698	-3.07	rs1126159	-0.00473	-3.33	0.88	396	396	blup	0.012202	0.0992	-1.60224	0.109103	0.611842	1
Brain_Caudate_basal_ganglia	NANOS3	19	13972877	13991571	0.266	rs11670064	2.87	rs2007787	0.0394	-3.94	0.258	304	304	blup	0.09235	0.000132	-2.03668	0.041682	0.465186	1
Brain_Caudate_basal_ganglia	VMAC	19	5904869	5910864	0.191	rs673153	2.72	rs4807828	-0.00328	4.05	0.631	384	384	blup	0.022956	0.0391	0.41724	0.676502	0.933745	1
Brain_Caudate_basal_ganglia	OR7D2	19	9296279	9299493	0.232	rs10417520	-3.24	rs10415904	0.0999	4.44	1.711	407	24	enet	0.097882	8.4e-05	1.44472	0.148536	0.664885	1
Brain_Caudate_basal_ganglia	ZNF626	19	20802867	20844402	0.21	rs6511204	-2.48	rs10425463	0.147	5.27	0.243	228	2	lasso	0.134883	3.82e-06	0.28136	0.778434	0.957433	1
Brain_Caudate_basal_ganglia	OR7A5	19	14911343	14946188	0.159	rs8104030	3.08	rs2335225	0.0237	4.07	-0.448	455	455	blup	0.038816	0.0105	-2.0901	0.036608	0.448732	1
Brain_Caudate_basal_ganglia	ZNF559	19	9434448	9461838	0.753	rs10417520	-3.24	rs28384491	0.495	-8.55	-0.574	406	7	lasso	0.537783	1.3e-25	0.64388	0.519653	0.883775	1
Brain_Caudate_basal_ganglia	ZNF177	19	9473696	9493293	0.72	rs10417520	-3.24	rs28384491	0.462	-8.13	-0.574	404	9	lasso	0.452229	2.23e-20	0.5184	0.604182	0.914078	1
Brain_Caudate_basal_ganglia	ZNF573	19	38226734	38307940	0.142	rs1654351	-3.31	rs11668558	0.00601	3.46	-0.372	325	325	blup	0.024287	0.035	-1.55532	0.119869	0.625477	1
Brain_Caudate_basal_ganglia	RYR1	19	38924339	39078204	0.219	rs1654351	-3.31	rs11881082	0.0286	-4.11	-0.561	392	392	blup	0.021021	0.0461	-1.71626	0.086115	0.57885	1
Brain_Caudate_basal_ganglia	SUPT5H	19	39926796	39967310	0.218	rs1627631	3.87	rs2288933	0.00127	3.75	-0.617	440	440	blup	0.048414	0.00477	0.68688	0.492157	0.87448	1
Brain_Caudate_basal_ganglia	ZNF471	19	57019212	57041590	0.394	rs553611	-3.56	rs3752176	0.00324	-3.89	-0.226	507	507	blup	0.145646	1.53e-06	-0.34521	0.729938	0.944027	1
Brain_Caudate_basal_ganglia	ZNF565	19	36673188	36737159	0.167	rs7259854	3.46	rs2438514	0.106	-4.5	2.406	330	5	lasso	0.088472	0.000182	-2.49047	0.012757	0.314669	1
Brain_Caudate_basal_ganglia	LONP1	19	5691888	5720583	0.396	rs673153	2.72	rs3892355	0.283	-6.61	0.598	400	9	enet	0.318689	1.26e-13	-0.24849	0.803755	0.962847	1
Brain_Caudate_basal_ganglia	ZNF781	19	38158652	38169674	0.189	rs1654351	-3.31	rs6508755	0.059	-4.17	0.175	294	294	blup	0.099309	7.47e-05	0.43747	0.661767	0.929954	1
Brain_Caudate_basal_ganglia	ZNF418	19	58433252	58446761	0.153	rs4801567	2.78	rs6510112	0.0282	-3.88	-0.96	477	11	enet	0.04574	0.00593	-0.16373	0.869943	0.975633	1
Brain_Caudate_basal_ganglia	ZFP28	19	57050317	57068169	0.361	rs553611	-3.56	rs2074940	0.0204	-4.3	1.402	497	27	enet	0.075938	0.000507	-1.52238	0.127915	0.637907	1
Brain_Caudate_basal_ganglia	ZNF100	19	21905568	21950430	0.616	rs2650776	2.74	rs12052044	0.224	6.38	0.313	298	26	enet	0.386199	7.34e-17	0.49738	0.618918	0.91841	1
Brain_Caudate_basal_ganglia	ZNF763	19	12075852	12091196	0.194	rs17638167	3.51	rs4081726	0.0568	-4.56	1.324	316	2	lasso	0.072603	0.000665	-1.29314	0.195962	0.716341	1
Brain_Caudate_basal_ganglia	ZNF682	19	20107867	20150315	0.22	rs247796	2.69	rs2286923	0.149	5.08	-0.32	268	3	lasso	0.131207	5.22e-06	-0.1655	0.868548	0.975423	1
Brain_Caudate_basal_ganglia	ZNF257	19	22235254	22274282	0.23	rs2017521	-2.71	rs11666326	0.163	-4.91	-1.306	320	5	lasso	0.111105	2.81e-05	1.29391	0.195698	0.716341	1
Brain_Caudate_basal_ganglia	ZNF98	19	22573821	22715287	0.196	rs17554694	2.47	rs16999061	-0.00524	-3.26	1.834	309	309	blup	0.009608	0.125	-0.78576	0.432007	0.851448	1
Brain_Caudate_basal_ganglia	ZNF181	19	35225060	35233777	0.274	rs2305762	-2.86	rs2862789	0.0968	-5.27	0.256	427	36	enet	0.122622	1.07e-05	-0.07213	0.942497	0.9895	1
Brain_Caudate_basal_ganglia	ZNF667	19	56950694	56988487	0.317	rs553611	-3.56	rs10423274	0.176	5.48	0.568	511	5	lasso	0.128431	6.6e-06	0.68435	0.493757	0.874894	1
Brain_Caudate_basal_ganglia	ZNF544	19	58739960	58788815	0.24	rs4801567	2.78	rs260468	0.000461	4.61	0.825	369	369	blup	0.046466	0.00559	1.41208	0.157927	0.675501	1
Brain_Caudate_basal_ganglia	ZNF607	19	38187264	38210691	0.174	rs1654351	-3.31	rs10404567	0.0881	-4.83	0.417	296	296	blup	0.152557	8.45e-07	-0.55557	0.578505	0.905596	1
Brain_Caudate_basal_ganglia	ZNF69	19	11998599	12025144	0.258	rs160841	4.2	rs11085797	0.0139	3.34	-1.474	322	322	blup	0.030667	0.0205	-1.92838	0.053808	0.504982	1
Brain_Caudate_basal_ganglia	ZNF568	19	37407231	37488834	0.166	rs8107274	2.99	rs17639910	0.0367	4.11	-1.208	281	281	blup	0.09007	0.00016	-0.36173	0.717554	0.941537	1
Brain_Caudate_basal_ganglia	ZNF814	19	58360099	58400442	0.288	rs4801567	2.78	rs8100221	0.0757	-4.35	0.639	473	473	blup	0.086932	0.000206	-1.61633	0.106024	0.607074	1
Brain_Caudate_basal_ganglia	ASPDH	19	51014857	51017947	0.251	rs12461943	3.08	rs1673033	0.0666	-4.82	-0.374	461	27	enet	0.109405	3.24e-05	-0.56099	0.574807	0.904323	1
Brain_Caudate_basal_ganglia	IGFL2	19	46646363	46664556	0.32	rs11672647	-2.88	rs9304655	-0.0025	3.7	-0.022	419	419	blup	0.058976	0.00202	-0.72482	0.468559	0.865536	1
Brain_Caudate_basal_ganglia	ZNF155	19	44472014	44501047	0.229	rs4803646	3.17	rs767540	0.00866	3.63	-0.478	483	483	blup	0.089456	0.000168	-0.49212	0.622636	0.919108	1
Brain_Caudate_basal_ganglia	SCGB2B2	19	35084234	35166604	0.18	rs2305762	-2.86	rs1260637	0.0407	3.63	0.0674	415	415	blup	0.062158	0.00156	0.74468	0.456468	0.860913	1
Brain_Caudate_basal_ganglia	RPL23AP80	19	48297724	48297906	0.249	rs16981893	3.08	rs6509349	-0.00197	-3.14	-0.457	504	504	blup	0.037009	0.0121	1.45686	0.145156	0.659754	1
Brain_Caudate_basal_ganglia	ZNF254	19	24269978	24312654	0.188	rs8102565	3.09	rs17206087	0.0783	3.86	-0.185	149	2	lasso	0.044924	0.00634	-0.1964	0.844295	0.9706	1
Brain_Caudate_basal_ganglia	PGK1P2	19	12670385	12671919	0.228	rs17706051	-2.36	rs2861410	0.198	5.49	-1.223	288	2	lasso	0.156556	5.99e-07	-1.20819	0.226974	0.742604	1
Brain_Caudate_basal_ganglia	RPL23AP79	19	59086812	59111168	0.332	rs4801567	2.78	rs11666790	0.221	-5.78	0.405	235	3	lasso	0.202846	9.97e-09	-0.35812	0.720254	0.941977	1
Brain_Caudate_basal_ganglia	NUDT19	19	33182867	33204702	0.14	rs17754651	-3.1	rs2287881	0.0219	-4.03	-0.475	404	4	lasso	0.034342	0.0151	0.38784	0.698134	0.936621	1
Brain_Caudate_basal_ganglia	SMIM7	19	16741965	16771253	0.306	rs4808461	3.03	rs8106284	0.154	-5.01	-0.489	379	7	lasso	0.12536	8.54e-06	0.46185	0.644191	0.925354	1
Brain_Caudate_basal_ganglia	ZNF880	19	52873170	52889048	0.902	rs2657929	3.27	rs3170100	0.653	9.72	-1.806	486	14	lasso	0.759784	1e-45	-1.53694	0.124308	0.633037	1
Brain_Caudate_basal_ganglia	CERS1	19	18988718	19007536	0.257	rs10415595	2.84	rs4808868	0.0312	-3.91	-2.172	342	13	enet	0.092142	0.000135	3.43936	0.000583	0.0747468	1
Brain_Caudate_basal_ganglia	ZNF812	19	9800600	9811452	0.22	rs5004102	3.04	rs7249924	0.0787	3.66	0.542	343	20	enet	0.096201	9.65e-05	1.06088	0.288744	0.785301	1
Brain_Caudate_basal_ganglia	AC012309.5	19	37742814	37756437	0.755	rs8107274	2.99	rs12462708	0.585	9.37	0.902	280	8	lasso	0.604553	2.05e-30	0.84559	0.397782	0.836217	1
Brain_Caudate_basal_ganglia	HPN-AS1	19	35549963	35590291	0.354	rs10418569	2.86	rs7253076	-0.00698	-3.17	-0.083	489	34	enet	-0.002018	0.4	1.4727	0.140832	0.655663	1
Brain_Caudate_basal_ganglia	CTD-2554C21.3	19	38320191	38322797	0.178	rs1654351	-3.31	rs17246792	0.0888	4.99	-0.112	327	18	enet	0.127779	6.97e-06	-0.59777	0.549995	0.895602	1
Brain_Caudate_basal_ganglia	LINC00665	19	36803969	36822620	0.351	rs7259854	3.27	rs7253462	0.14	5.86	1.4135	306	5	lasso	0.1875	3.96e-08	0.93266	0.350996	0.817543	1
Brain_Caudate_basal_ganglia	AC092295.7	19	37063972	37085610	0.5	rs7259854	3.36	rs3096628	0.368	7.78	-2.37	306	7	lasso	0.42173	1.05e-18	-2.26972	0.023225	0.389961	1
Brain_Caudate_basal_ganglia	PINLYP	19	44081344	44086256	0.39	rs4803646	3.17	rs939460	0.131	-5.17	-0.852	393	4	lasso	0.175469	1.15e-07	0.39574	0.692293	0.935817	1
Brain_Caudate_basal_ganglia	VN2R19P	19	58523957	58537294	0.174	rs4801567	2.78	rs10451433	0.0185	-4.28	-0.671	451	451	blup	0.040486	0.00912	0.46467	0.64217	0.924848	1
Brain_Caudate_basal_ganglia	AD000090.2	19	36031640	36036931	0.231	rs8106959	-3.49	rs7253270	-0.00176	-4.02	0.652	474	16	enet	0.085758	0.000227	-0.48581	0.627098	0.920542	1
Brain_Caudate_basal_ganglia	TPM3P9	19	53945049	53947923	0.656	rs12984150	-3.28	rs8102929	0.356	7.17	-0.433	489	24	enet	0.408583	5.21e-18	-0.36477	0.715287	0.940775	1
Brain_Caudate_basal_ganglia	ZNF709	19	12571998	12624668	0.244	rs17706051	-2.36	rs8111862	0.184	5.35	0.676	284	8	lasso	0.16719	2.38e-07	0.69377	0.487828	0.872531	1
Brain_Caudate_basal_ganglia	RPL7P51	19	52152115	52152863	0.34	rs10414149	2.53	rs7250849	0.193	5.35	-0.565	595	4	lasso	0.160257	4.35e-07	-0.40942	0.682233	0.934533	1
Brain_Caudate_basal_ganglia	DACT3-AS1	19	47163621	47180704	0.438	rs8101424	2.49	rs314667	0.123	4.85	1.062	359	359	blup	0.16897	2.03e-07	1.61356	0.106622	0.608609	1
Brain_Caudate_basal_ganglia	SIGLEC14	19	52145806	52150054	0.472	rs10414149	2.53	rs7250849	0.245	-6.16	-0.565	595	32	enet	0.238581	3.65e-10	-0.39009	0.696469	0.936574	1
Brain_Caudate_basal_ganglia	MEF2BNB	19	19287712	19303007	0.295	rs10415595	3	rs11085258	0.00146	3.55	-2.085	331	331	blup	0.014529	0.0808	-2.84226	0.004479	0.204786	1
Brain_Caudate_basal_ganglia	CTC-459F4.1	19	28248092	28251757	0.633	rs1816241	2.78	rs4239564	0.514	9.05	0.331	279	19	enet	0.571803	5.74e-28	0.79947	0.424017	0.848063	1
Brain_Caudate_basal_ganglia	CTD-2616J11.4	19	51891543	51893828	0.466	rs1880413	-3.08	rs8111906	0.178	5.66	0.359	656	11	lasso	0.18137	6.83e-08	0.35869	0.719825	0.941915	1
Brain_Caudate_basal_ganglia	CTC-525D6.1	19	29777918	30016659	0.356	rs918587	3.3	rs34732	-0.00435	3.89	0.1225	516	23	enet	0.130691	5.45e-06	0.37829	0.705215	0.938375	1
Brain_Caudate_basal_ganglia	LINC00663	19	19868175	19887232	0.34	rs247796	2.69	rs1560189	0.13	-5.28	-0.697	302	6	lasso	0.289123	2.63e-12	0.7755	0.438044	0.85427	1
Brain_Caudate_basal_ganglia	CTD-3064H18.1	19	37988063	37997883	0.245	rs11084878	2.8	rs12462271	0.0364	-3.59	-0.434	273	32	enet	0.059787	0.00189	0.5093	0.610544	0.915824	1
Brain_Caudate_basal_ganglia	AC005775.2	19	490046	501624	0.517	rs8101753	3.08	rs10415416	0.379	-7.43	-1.1077	383	8	lasso	0.386033	7.48e-17	1.14751	0.251169	0.763448	1
Brain_Caudate_basal_ganglia	RP11-15A1.3	19	44395956	44405957	0.196	rs4803646	3.17	rs413093	-0.00128	3.69	0.433	466	466	blup	0.058359	0.00212	-0.59571	0.551371	0.896089	1
Brain_Caudate_basal_ganglia	CTC-510F12.4	19	11411453	11431999	0.405	rs160841	4.2	rs322153	0.255	-6.58	-0.103	392	11	enet	0.295589	1.37e-12	-0.37546	0.70732	0.938763	1
Brain_Caudate_basal_ganglia	RP11-15A1.2	19	44406153	44430697	0.213	rs4803646	3.17	rs411803	0.00191	4.38	0.437	467	19	enet	0.042605	0.00766	1.26577	0.205596	0.726088	1
Brain_Caudate_basal_ganglia	AC007773.2	19	32880956	32895914	0.428	rs7255223	2.6	rs2012353	0.303	-7.02	1.662	417	6	lasso	0.294834	1.48e-12	-1.4993	0.133796	0.646875	1
Brain_Caudate_basal_ganglia	AC005307.3	19	28926295	29218684	0.239	rs10413904	2.58	rs7258736	-0.00121	-3.44	-0.358	485	485	blup	0.02956	0.0225	0.49582	0.620022	0.91847	1
Brain_Caudate_basal_ganglia	CTC-550B14.7	19	55517561	55559413	0.265	rs12709948	2.86	rs1671143	0.0687	4.12	0.354	472	4	lasso	0.049835	0.00425	1.22753	0.219624	0.736436	1
Brain_Caudate_basal_ganglia	AC007204.2	19	20067547	20074273	0.288	rs17684098	2.76	rs7247572	0.121	5.53	-0.611	290	290	blup	0.132231	4.79e-06	-0.28634	0.774615	0.956355	1
Brain_Caudate_basal_ganglia	CTD-2162K18.3	19	37264614	37266287	0.135	rs8107274	2.99	rs10402182	0.00787	-3.77	1.303	274	274	blup	0.065433	0.00119	-1.22546	0.2204	0.737218	1
Brain_Caudate_basal_ganglia	CTC-559E9.6	19	19887411	19945736	0.34	rs247796	2.69	rs248933	0.0395	5.01	-0.064	302	20	enet	0.126161	7.98e-06	0.28792	0.773407	0.955929	1
Brain_Caudate_basal_ganglia	CTD-2554C21.1	19	38270519	38283505	0.109	rs1654351	-3.31	rs17245425	0.0281	-4.33	-0.403	305	305	blup	0.0891	0.000173	-0.15372	0.877829	0.977449	1
Brain_Caudate_basal_ganglia	ZNF582-AS1	19	56905025	56910541	0.506	rs553611	-3.56	rs3760849	0.172	5.59	-0.273	533	533	blup	0.157453	5.54e-07	0.05214	0.95842	0.993142	1
Brain_Caudate_basal_ganglia	CTD-2538C1.2	19	33177995	33182656	0.162	rs17754651	-3.1	rs12608647	0.0247	4.19	-0.117	404	404	blup	0.055775	0.00262	-0.11693	0.906916	0.982459	1
Brain_Caudate_basal_ganglia	CYP4F24P	19	15871051	15890719	0.745	rs111524	3.2	rs10518252	0.619	9.41	-1.19	532	8	lasso	0.611544	5.79e-31	-1.13542	0.256201	0.765798	1
Brain_Caudate_basal_ganglia	AC022153.1	19	28393503	28475651	0.435	rs1816241	2.78	rs4239564	0.199	-5.6	0.331	348	7	lasso	0.199546	1.34e-08	-0.62628	0.531132	0.88783	1
Brain_Caudate_basal_ganglia	CTB-50L17.9	19	4454791	4455217	0.388	rs262566	-2.79	rs732716	0.244	-6.66	-0.14	393	2	lasso	0.236667	4.37e-10	0.36466	0.715368	0.940794	1
Brain_Caudate_basal_ganglia	AC008746.12	19	54949847	54950362	0.234	rs2287822	-3.5	rs10401901	0.125	-4.69	1.363	457	3	lasso	0.089535	0.000167	-1.55047	0.121028	0.62692	1
Brain_Caudate_basal_ganglia	NDUFA7	19	8373490	8386280	0.338	rs2042920	-3.01	rs1124626	0.0636	3.89	-0.098	361	4	lasso	0.081244	0.000329	1.26659	0.2053	0.725739	1
Brain_Caudate_basal_ganglia	CTC-444N24.6	19	57778588	57791702	0.275	rs4801473	2.9	rs7247503	0.0336	-4.78	-0.794	507	6	lasso	0.162751	3.5e-07	1.4585	0.144703	0.659734	1
Brain_Caudate_basal_ganglia	CTD-2525I3.2	19	52674411	52680255	0.446	rs2657929	3.27	rs8107383	-0.00604	3.6	-0.121	561	9	lasso	0.005802	0.178	1.01263	0.311235	0.795799	1
Brain_Caudate_basal_ganglia	CTD-2325M2.1	19	8073613	8080909	0.315	rs2042920	-3.01	rs8104881	0.0367	-4.12	-2.369	435	7	lasso	0.084237	0.000257	1.74116	0.081655	0.568991	1
Brain_Caudate_basal_ganglia	AC007292.6	19	4363876	4364637	0.413	rs11880023	2.77	rs243254	0.109	4.71	0.006	377	33	enet	0.149362	1.11e-06	-0.09639	0.923215	0.985826	1
Brain_Caudate_basal_ganglia	CTD-2525I3.3	19	52725495	52734547	0.438	rs2657929	3.27	rs1056348	0.105	-4.35	1.76	534	534	blup	0.185688	4.66e-08	-1.65033	0.098875	0.598848	1
Brain_Caudate_basal_ganglia	CTD-2561J22.5	19	21627043	21646710	0.166	rs2650776	2.74	rs12151222	0.102	4.88	-0.44	299	299	blup	0.146566	1.41e-06	-0.21441	0.830224	0.968417	1
Brain_Caudate_basal_ganglia	AC003005.2	19	57989017	57994364	0.395	rs4801473	2.9	rs12977381	0.238	-6.33	0.969	488	4	lasso	0.242755	2.46e-10	-1.27118	0.203663	0.724701	1
Brain_Caudate_basal_ganglia	CLEC4GP1	19	7852435	7855507	0.777	rs2042920	-3.01	rs4239552	0.505	8.56	1.45	423	25	enet	0.543232	5.59e-26	0.94225	0.346065	0.81468	1
Brain_Caudate_basal_ganglia	CTD-2017D11.1	19	24216247	24249711	0.411	rs8102565	3.09	rs888315	0.277	6.84	-0.256	168	168	blup	0.263828	3.23e-11	-0.26506	0.790965	0.960169	1
Brain_Caudate_basal_ganglia	RP11-420K14.2	19	21860352	21861023	0.565	rs2650776	2.74	rs8112960	0.187	-5.41	-0.427	307	307	blup	0.224041	1.42e-09	-0.1725	0.863048	0.974208	1
Brain_Caudate_basal_ganglia	CTD-2587H19.2	19	54945363	54945821	0.25	rs2287822	-3.5	rs8102709	0.186	5.54	-2.891	454	4	lasso	0.126898	7.5e-06	-2.89768	0.003759	0.186159	1
Brain_Caudate_basal_ganglia	RP11-678G14.3	19	21753624	21770124	0.345	rs2650776	2.74	rs2650804	0.105	4.77	1.797	307	307	blup	0.206977	6.85e-09	2.07319	0.038155	0.454324	1
Brain_Caudate_basal_ganglia	AC010524.2	19	49871962	49891338	0.183	rs12975598	-3.66	rs2303759	0.103	-4.62	0.069	371	2	lasso	0.110529	2.95e-05	0.09813	0.921826	0.985537	1
Brain_Caudate_basal_ganglia	CTD-2619J13.17	19	58939999	58942515	0.255	rs4801567	2.78	rs11671591	0.0706	-4.49	-1.049	304	304	blup	0.133276	4.38e-06	0.71335	0.475632	0.867876	1
Brain_Caudate_basal_ganglia	AC005932.1	19	19056890	19057640	0.261	rs10415595	3.09	rs1122821	0.165	-5.2	-0.1591	331	4	lasso	0.100841	6.58e-05	0.12031	0.904241	0.982201	1
Brain_Caudate_basal_ganglia	CTD-2245F17.3	19	53700364	53714268	0.28	rs12984150	-3.28	rs10775558	0.0382	-4.84	1.414	475	6	lasso	0.070834	0.000769	-1.71331	0.086656	0.580041	1
Brain_Caudate_basal_ganglia	CTD-2619J13.3	19	58873951	58877958	0.292	rs4801567	2.78	rs4801275	0.0382	3.93	-1.509	326	45	enet	0.021016	0.0461	-0.7839	0.433096	0.852221	1
Brain_Caudate_basal_ganglia	CTD-3193O13.8	19	7991458	7991605	0.512	rs2042920	-3.01	rs3826740	0.265	6.49	0.158	449	18	enet	0.226432	1.14e-09	-0.12247	0.902525	0.98208	1
Brain_Caudate_basal_ganglia	FBXO17	19	39432044	39466550	0.216	rs1627631	3.87	rs4803027	0.0935	5.12	1.003	398	3	lasso	0.106761	4.03e-05	0.95386	0.340153	0.813025	1
Brain_Caudate_basal_ganglia	AC005387.2	19	18643718	18646998	0.165	rs10415595	2.8	rs3810434	0.0113	3.69	0.633	378	378	blup	0.020282	0.0491	0.65821	0.510401	0.881011	1
Brain_Caudate_basal_ganglia	HCCAT3	19	52452387	52484620	0.317	rs2657929	3.27	rs8112515	0.103	4.68	1.202	625	8	lasso	0.08929	0.00017	0.86778	0.385517	0.831664	1
Brain_Caudate_basal_ganglia	CTC-457E21.3	19	22779059	22786352	0.477	rs17554694	2.47	rs10420442	0.109	4.24	0.978	306	306	blup	0.203586	9.32e-09	-0.42068	0.67399	0.933615	1
Brain_Caudate_basal_ganglia	VN1R85P	19	22357568	22357993	0.218	rs2017521	-2.71	rs7247228	0.0847	3.95	0.554	332	59	enet	0.116837	1.74e-05	1.27487	0.202355	0.723005	1
Brain_Caudate_basal_ganglia	RAB11B-AS1	19	8439258	8455569	0.589	rs2042920	-3.01	rs2967618	0.00545	-3.71	-0.499	355	355	blup	0.066505	0.00109	-0.55115	0.58153	0.906825	1
Brain_Caudate_basal_ganglia	CTB-175P5.4	19	23582035	23598877	0.437	rs8102565	3.09	rs12978866	0.423	8	2.286	239	7	enet	0.412769	3.14e-18	2.3281	0.019907	0.372503	1
Brain_Caudate_basal_ganglia	CTD-2619J13.19	19	58951815	58957216	0.281	rs4801567	2.78	rs4801595	0.0066	3.58	-0.449	302	15	enet	0.053148	0.00324	-0.61375	0.539382	0.892016	1
Brain_Caudate_basal_ganglia	CTC-360G5.9	19	39425976	39429272	0.416	rs1627631	3.87	rs10410544	0.166	5.65	0.23	398	6	lasso	0.271254	1.56e-11	-0.2016	0.840231	0.969995	1
Brain_Caudate_basal_ganglia	CTD-2192J16.21	19	12640582	12643787	0.684	rs17706051	-2.36	rs4804715	0.266	6.43	0.786	283	9	lasso	0.265718	2.69e-11	0.26297	0.792572	0.960852	1
Brain_Caudate_basal_ganglia	CTD-2611O12.7	19	56220529	56220899	0.303	rs553611	-3.56	rs4801664	-0.00629	3.35	0.2	580	580	blup	0.017513	0.0623	-0.03328	0.97345	0.995767	1
Brain_Caudate_basal_ganglia	AC007228.11	19	57056935	57078780	0.552	rs553611	-3.56	rs12978999	0.3	7.19	0.549	497	33	enet	0.407883	5.67e-18	-0.7364	0.461486	0.862756	1
Brain_Caudate_basal_ganglia	CTD-2542C24.2	19	20874142	20880421	0.226	rs2115498	-2.55	rs1579445	0.0527	3.83	-0.297	231	231	blup	0.072397	0.000677	-0.18256	0.855147	0.972742	1
Brain_Caudate_basal_ganglia	AC010642.2	19	58830643	58831855	0.304	rs4801567	2.78	rs4801263	0.00947	-3.27	0.4529	339	8	lasso	0.038039	0.0111	-0.38386	0.701081	0.937204	1
Brain_Caudate_basal_ganglia	CTD-2583A14.11	19	58379541	58380202	0.178	rs4801567	2.78	rs1047128	0.0251	4.39	-0.709	468	5	lasso	0.039803	0.00964	-0.55544	0.57859	0.905596	1
Brain_Caudate_basal_ganglia	SCYL3	1	170000000	170000000	0.1668	rs3917398	-3.09	rs2205845	0.00778	4.17	0.337	560	560	blup	0.038463	0.0108	0.10113	0.919446	0.985091	1
Brain_Caudate_basal_ganglia	C1orf112	1	170000000	170000000	0.236	rs10158131	-3.16	rs12760399	0.0135	-4.02	0.903	534	534	blup	0.066803	0.00107	-1.09563	0.273242	0.776116	1
Brain_Caudate_basal_ganglia	STPG1	1	24700000	24700000	0.2323	rs12046369	2.83	rs576096	0.171	-5.25	-0.287	420	9	enet	0.165124	2.85e-07	0.24169	0.809019	0.963901	1
Brain_Caudate_basal_ganglia	AK2	1	33500000	33500000	0.1836	rs11591185	3.55	rs3795419	0.0102	-3.53	0.872	348	348	blup	0.088124	0.000187	-1.93328	0.053202	0.503792	1
Brain_Caudate_basal_ganglia	ST7L	1	113000000	113000000	0.2964	rs2995762	3.04	rs12046208	0.242	-6.44	-1.31	332	16	enet	0.238401	3.71e-10	0.79654	0.425718	0.848964	1
Brain_Caudate_basal_ganglia	FMO3	1	171000000	171000000	0.2941	rs2038042	-3.09	rs12754628	0.0217	-3.89	-0.739	531	531	blup	0.041286	0.00854	-0.41252	0.679959	0.934202	1
Brain_Caudate_basal_ganglia	NADK	1	1680000	1710000	0.1654	rs2474460	-4.58	rs1014988	0.0809	-4.61	-2.8	289	2	lasso	0.131337	5.16e-06	1.72923	0.083768	0.573959	1
Brain_Caudate_basal_ganglia	FBXO42	1	16600000	16700000	0.2773	rs1763605	-3.67	rs11590217	0.212	-6.11	-1.571	272	13	enet	0.223653	1.48e-09	1.49864	0.133968	0.646875	1
Brain_Caudate_basal_ganglia	PQLC2	1	19600000	19700000	0.1621	rs728611	3.5	rs10753558	0.0352	-4.11	-1.412	487	9	lasso	0.053131	0.00325	1.81057	0.070207	0.547404	1
Brain_Caudate_basal_ganglia	TRIT1	1	40300000	40300000	0.2483	rs11584246	2.54	rs2676697	0.093	-4.75	-1.565	394	5	lasso	0.077024	0.000464	1.57647	0.114917	0.61856	1
Brain_Caudate_basal_ganglia	VAMP3	1	7830000	7840000	0.2683	rs17030993	-3.59	rs10864316	0.00746	4.17	-0.146	460	460	blup	0.050904	0.00389	-1.61802	0.105658	0.607054	1
Brain_Caudate_basal_ganglia	MCOLN3	1	85500000	85500000	0.5667	rs12033483	3.32	rs17371526	0.482	-8.34	0.519	574	25	enet	0.492326	1.01e-22	-0.56573	0.571579	0.903226	1
Brain_Caudate_basal_ganglia	MSH4	1	76300000	76400000	0.1909	rs12738260	3.35	rs931507	0.0351	4.25	-1.295	463	5	lasso	0.058286	0.00213	-1.51505	0.129759	0.640318	1
Brain_Caudate_basal_ganglia	TMEM206	1	213000000	213000000	0.3066	rs17019556	-3.15	rs7519959	0.179	-5.38	-0.481	466	466	blup	0.152218	8.7e-07	1.39805	0.162099	0.679356	1
Brain_Caudate_basal_ganglia	EVI5	1	93000000	93300000	0.1486	rs4847235	2.83	rs35054144	0.0646	4.65	-1.162	272	2	lasso	0.095748	0.0001	-1.80461	0.071136	0.549451	1
Brain_Caudate_basal_ganglia	RRP15	1	218000000	219000000	0.5341	rs17047682	3.13	rs10863387	0.387	7.53	0.845	476	9	lasso	0.37954	1.58e-16	0.91797	0.358634	0.821128	1
Brain_Caudate_basal_ganglia	TESK2	1	45800000	46000000	0.192	rs13374935	3.23	rs4660858	0.00431	4.79	0.428	283	283	blup	0.13013	5.72e-06	-1.22412	0.220906	0.737469	1
Brain_Caudate_basal_ganglia	EIF2B3	1	45300000	45500000	0.1498	rs11582764	-4.11	rs452989	0.118	4.38	-0.793	318	318	blup	0.082997	0.000285	0.32676	0.743851	0.946972	1
Brain_Caudate_basal_ganglia	CDC14A	1	101000000	101000000	0.1951	rs568089	2.47	rs2030048	0.0729	-4.02	0.063	412	16	enet	0.087529	0.000197	0.62804	0.529977	0.887823	1
Brain_Caudate_basal_ganglia	IL12RB2	1	67800000	67900000	0.2023	rs12565229	-3.53	rs11209084	-0.00593	3.72	-1.711	498	42	enet	0.075092	0.000543	-1.29522	0.195245	0.715807	1
Brain_Caudate_basal_ganglia	PLOD1	1	12000000	12000000	0.2428	rs4845895	2.75	rs2207751	0.0526	3.82	-1.43	463	4	lasso	0.026138	0.0299	-1.39932	0.161717	0.679327	1
Brain_Caudate_basal_ganglia	PPIE	1	40200000	40200000	0.5199	rs11584246	2.54	rs3738673	0.395	7.62	-0.404	389	10	lasso	0.379578	1.58e-16	-0.37765	0.705688	0.938428	1
Brain_Caudate_basal_ganglia	NKAIN1	1	31700000	31700000	0.6972	rs6673049	-3.23	rs10753244	0.424	-8.36	-0.237	430	26	enet	0.537245	1.41e-25	-0.00454	0.996379	0.999673	1
Brain_Caudate_basal_ganglia	COL16A1	1	32100000	32200000	0.3337	rs16834735	1.93	rs2297682	0.062	-5.07	1.385	354	354	blup	0.11973	1.37e-05	-0.6643	0.506501	0.879297	1
Brain_Caudate_basal_ganglia	TXLNA	1	32600000	32700000	0.1524	rs16834735	1.93	rs16834916	0.00922	-3.46	0.648	215	215	blup	0.009235	0.13	-0.60403	0.545822	0.894409	1
Brain_Caudate_basal_ganglia	SLC25A24	1	109000000	109000000	0.2974	rs4915067	3.17	rs685847	0.119	-4.36	0.791	369	5	lasso	0.056509	0.00247	-0.86175	0.388825	0.832182	1
Brain_Caudate_basal_ganglia	RAD54L	1	46700000	46700000	0.1358	rs2236560	3.36	rs7525281	0.0177	-3.58	-1.497	354	354	blup	0.051801	0.00362	0.58976	0.555353	0.89739	1
Brain_Caudate_basal_ganglia	ERO1LB	1	236000000	236000000	0.2879	rs1773409	4.66	rs2695063	0.187	5.48	-0.172	585	5	lasso	0.197115	1.67e-08	-0.27517	0.783187	0.958347	1
Brain_Caudate_basal_ganglia	ALG6	1	63800000	63900000	0.2946	rs855307	3.21	rs968811	0.0768	3.97	0.203	542	7	lasso	0.058356	0.00212	0.38244	0.702138	0.937581	1
Brain_Caudate_basal_ganglia	RGS1	1	193000000	193000000	0.2759	rs6661522	3.73	rs2816305	0.0725	4.73	0.706	364	4	lasso	0.103702	5.19e-05	0.36488	0.715201	0.940731	1
Brain_Caudate_basal_ganglia	MUL1	1	20800000	20800000	0.3598	rs1555797	4	rs609210	0.0881	-5.35	-1.514	510	4	lasso	0.133862	4.17e-06	1.67679	0.093584	0.590744	1
Brain_Caudate_basal_ganglia	USP48	1	22000000	22100000	0.2912	rs7512059	-3.71	rs13374837	-0.00379	-3.1	-1.135	492	492	blup	0.008309	0.141	1.91069	0.056045	0.510835	1
Brain_Caudate_basal_ganglia	FMO2	1	171000000	171000000	0.2751	rs2038042	-3.09	rs28384819	-0.00578	-4.09	-0.974	549	549	blup	0.117846	1.6e-05	-1.21333	0.225003	0.741306	1
Brain_Caudate_basal_ganglia	SUCO	1	173000000	173000000	0.1624	rs16845281	-3.16	rs10911920	-0.00578	3.75	0.377	393	393	blup	0.039072	0.0102	1.01835	0.308513	0.794658	1
Brain_Caudate_basal_ganglia	MORN1	1	2250000	2320000	0.3147	rs2474460	-4.58	rs7545940	0.215	-5.79	0.962	352	1	lasso	0.173511	1.37e-07	-0.962	0.33605	0.810838	1
Brain_Caudate_basal_ganglia	ICMT	1	6280000	6300000	0.232	rs4908864	3.42	rs12073932	0.129	-4.43	0.156	447	3	lasso	0.103335	5.35e-05	-0.01102	0.991205	0.998678	1
Brain_Caudate_basal_ganglia	CAPZA1	1	113000000	113000000	0.1728	rs2995762	3.04	rs12026605	0.00927	-3.66	0.231	332	332	blup	0.061801	0.0016	0.55667	0.57775	0.905272	1
Brain_Caudate_basal_ganglia	AGMAT	1	15900000	15900000	0.2559	rs1079314	4.09	rs6685648	0.00864	4.21	1.434	495	495	blup	0.058063	0.00217	3.60632	0.000311	0.0541159	1
Brain_Caudate_basal_ganglia	TNNI3K	1	74700000	75000000	0.3864	rs4556311	3.22	rs518769	0.25	-6.12	-0.046	361	4	lasso	0.312832	2.32e-13	-0.17293	0.862704	0.974194	1
Brain_Caudate_basal_ganglia	CRYZ	1	75200000	75200000	0.784	rs274604	-2.29	rs277375	0.115	5.27	1.812	383	35	enet	0.353925	2.84e-15	0.96818	0.332955	0.809397	1
Brain_Caudate_basal_ganglia	WARS2	1	120000000	120000000	0.4478	rs17023164	-3.08	rs2645303	0.26	-6.6	-1.773	416	7	lasso	0.307841	3.9e-13	1.18077	0.237695	0.752424	1
Brain_Caudate_basal_ganglia	OSCP1	1	36900000	36900000	0.281	rs96067	-3.12	rs2275477	0.213	5.66	-1.165	377	2	lasso	0.203061	9.77e-09	-1.19121	0.233569	0.748879	1
Brain_Caudate_basal_ganglia	HPCAL4	1	40100000	40200000	0.3433	rs11584246	2.54	rs784629	0.178	-5.08	2.252	389	8	lasso	0.15362	7.71e-07	-2.2801	0.022602	0.387629	1
Brain_Caudate_basal_ganglia	RBBP5	1	205000000	205000000	0.2977	rs16855673	3.11	rs6593920	0.125	-4.78	1.689	599	4	lasso	0.117742	1.62e-05	-1.77439	0.075999	0.557698	1
Brain_Caudate_basal_ganglia	GBP3	1	89500000	89500000	0.6919	rs2624	3.59	rs17433780	0.553	-8.96	1.223	344	4	lasso	0.559195	4.49e-27	-1.43654	0.150848	0.667201	1
Brain_Caudate_basal_ganglia	KIF17	1	21000000	21000000	0.2466	rs1555797	4.16	rs659046	0.216	-5.63	-0.078	444	2	lasso	0.165329	2.8e-07	0.06265	0.950042	0.991503	1
Brain_Caudate_basal_ganglia	RAB7L1	1	206000000	206000000	0.3081	rs16855673	3.11	rs4245718	0.0338	-3.95	1.554	402	402	blup	0.056518	0.00246	-2.09937	0.035785	0.445296	1
Brain_Caudate_basal_ganglia	HMGCL	1	24100000	24200000	0.1837	rs11588134	2.89	rs4649173	0.1	-4.42	-1.07	370	4	lasso	0.049596	0.00433	1.38923	0.164762	0.682711	1
Brain_Caudate_basal_ganglia	CD46	1	208000000	208000000	0.4547	rs926631	-3.95	rs2761424	0.0566	-5.37	0.503	476	476	blup	0.107399	3.82e-05	0.50653	0.612482	0.916786	1
Brain_Caudate_basal_ganglia	EBNA1BP2	1	43600000	43700000	0.2367	rs1889587	2.5	rs17391130	0.0644	4.3	0.106	453	5	lasso	0.050268	0.0041	-0.12027	0.904272	0.982201	1
Brain_Caudate_basal_ganglia	ARTN	1	44400000	44400000	0.2627	rs11210922	3.5	rs783304	0.0576	4.74	-1.209	413	10	lasso	0.096466	9.44e-05	-1.43601	0.151	0.667201	1
Brain_Caudate_basal_ganglia	PRDX1	1	46000000	46000000	0.2302	rs13374935	3.23	rs3893383	0.0493	4.38	1.509	284	284	blup	0.046452	0.0056	2.04729	0.04063	0.462019	1
Brain_Caudate_basal_ganglia	CCDC181	1	169000000	169000000	0.346	rs10158131	-3.16	rs10919163	0.155	-5.77	-2.469	581	9	lasso	0.171191	1.68e-07	2.8478	0.004402	0.202668	1
Brain_Caudate_basal_ganglia	FAAH	1	46900000	46900000	0.2033	rs2236560	3.41	rs1535737	0.0335	3.68	-0.619	360	13	enet	0.111048	2.82e-05	0.40441	0.685909	0.935013	1
Brain_Caudate_basal_ganglia	TMED5	1	93600000	93600000	0.1465	rs4847235	2.83	rs4847235	0.15	-4.83	2.827	266	3	lasso	0.122692	1.07e-05	-2.84087	0.004499	0.205049	1
Brain_Caudate_basal_ganglia	DARS2	1	174000000	174000000	0.195	rs17353212	2.71	rs2281486	0.0729	-4.47	2.206	278	278	blup	0.108382	3.52e-05	-1.76303	0.077895	0.561898	1
Brain_Caudate_basal_ganglia	SERPINC1	1	174000000	174000000	0.2472	rs17353212	2.71	rs12564848	0.118	4.42	0.624	261	22	enet	0.087338	0.0002	0.54631	0.584855	0.907492	1
Brain_Caudate_basal_ganglia	STMN1	1	26200000	26200000	0.1171	rs298429	3.08	rs2782814	0.0415	4.17	2.65	425	2	lasso	0.054469	0.00291	2.61886	0.008822	0.275848	1
Brain_Caudate_basal_ganglia	MTFR1L	1	26100000	26200000	0.1492	rs298429	3.08	rs11247824	0.107	-4.24	2.879	375	10	enet	0.082025	0.000309	-3.51761	0.000435	0.0640609	1
Brain_Caudate_basal_ganglia	DHDDS	1	26800000	26800000	0.3387	rs298429	3.08	rs7504	0.0336	-3.96	1.126	373	7	lasso	0.055787	0.00261	-0.4842	0.628247	0.921096	1
Brain_Caudate_basal_ganglia	SLC5A9	1	48700000	48700000	0.2194	rs320031	2.72	rs1120985	0.0837	5.02	1.74	486	9	lasso	0.08834	0.000184	1.59087	0.111639	0.614123	1
Brain_Caudate_basal_ganglia	DDX59	1	201000000	201000000	0.2336	rs11579874	-3.25	rs12126676	0.164	-5.4	-0.282	540	4	lasso	0.204415	8.64e-09	-0.24035	0.810059	0.964105	1
Brain_Caudate_basal_ganglia	GORAB	1	171000000	171000000	0.3072	rs1415551	-2.49	rs16863369	0.194	-5.8	-0.189	413	8	lasso	0.204478	8.59e-09	0.71849	0.472456	0.867218	1
Brain_Caudate_basal_ganglia	TNFRSF8	1	12100000	12200000	0.2203	rs4845895	2.75	rs11576403	-0.00693	3.44	0.141	448	448	blup	0.02827	0.025	-0.57835	0.563028	0.900132	1
Brain_Caudate_basal_ganglia	COPA	1	160000000	160000000	0.2854	rs508744	3.45	rs822450	0.204	-5.75	-0.373	498	4	lasso	0.201699	1.11e-08	0.25753	0.796771	0.961556	1
Brain_Caudate_basal_ganglia	ODF2L	1	86800000	86900000	0.2525	rs1321689	-2.97	rs7515651	0.165	-5.02	0.395	445	4	lasso	0.117981	1.59e-05	-0.23565	0.813703	0.964991	1
Brain_Caudate_basal_ganglia	SPATA1	1	85000000	85000000	0.2171	rs41383647	2.8	rs11164005	0.0938	-4.47	-1.853	538	21	enet	0.109279	3.27e-05	1.06453	0.28709	0.78459	1
Brain_Caudate_basal_ganglia	LRRC39	1	101000000	101000000	0.3097	rs568089	2.47	rs2784176	0.0298	4.41	1.811	443	443	blup	0.021971	0.0425	2.5543	0.01064	0.295718	1
Brain_Caudate_basal_ganglia	RWDD3	1	95700000	95700000	0.2047	rs17113362	2.71	rs933107	0.225	5.9	-0.124	498	1	lasso	0.232269	6.61e-10	-0.124	0.901315	0.981634	1
Brain_Caudate_basal_ganglia	CCDC18	1	93600000	93700000	0.1018	rs4847235	2.83	rs12133576	0.00696	-3.56	2.765	270	25	enet	0.0877	0.000194	-1.40164	0.161022	0.67881	1
Brain_Caudate_basal_ganglia	BATF3	1	213000000	213000000	0.2971	rs6679892	-3.22	rs2221593	0.0505	4.05	0.876	432	432	blup	0.073974	0.000595	0.16716	0.867244	0.975018	1
Brain_Caudate_basal_ganglia	EMC1	1	19500000	19600000	0.4165	rs728611	3.5	rs3748759	0.299	-7.28	-0.241	505	9	lasso	0.368009	5.89e-16	0.67242	0.501316	0.877904	1
Brain_Caudate_basal_ganglia	PLA2G5	1	20400000	20400000	0.3668	rs1555797	4.2	rs668630	0.207	-5.56	-1.032	524	3	lasso	0.177124	9.94e-08	1.0478	0.294731	0.787556	1
Brain_Caudate_basal_ganglia	CEP85	1	26600000	26600000	0.3102	rs298429	3.08	rs17163720	0.106	4.59	-0.285	429	429	blup	0.119049	1.45e-05	-1.00077	0.316937	0.798535	1
Brain_Caudate_basal_ganglia	LRRC47	1	3700000	3710000	0.2896	rs17399998	3.34	rs2799182	0.0578	4.12	1.051	469	4	lasso	0.055302	0.00272	0.65693	0.511225	0.881234	1
Brain_Caudate_basal_ganglia	ATPIF1	1	28600000	28600000	0.2145	rs1283628	3.01	rs490633	0.116	-5.38	0.043	256	2	lasso	0.14237	2.02e-06	-0.06098	0.951372	0.991823	1
Brain_Caudate_basal_ganglia	NPHP4	1	5920000	6050000	0.2566	rs4908864	3.42	rs1295101	0.116	-4.53	-0.515	510	6	lasso	0.11013	3.05e-05	0.27566	0.78281	0.958213	1
Brain_Caudate_basal_ganglia	CHD1L	1	147000000	147000000	0.2512	rs10900314	-2.41	rs6681716	0.136	-5.58	-0.961	407	5	lasso	0.096182	9.66e-05	0.90004	0.3681	0.824412	1
Brain_Caudate_basal_ganglia	FMO5	1	147000000	147000000	0.2245	rs10900314	-2.41	rs1036851	0.0153	3.91	-1.853	407	407	blup	0.069424	0.000862	-1.38277	0.166735	0.684398	1
Brain_Caudate_basal_ganglia	ATP1A4	1	160000000	160000000	0.3106	rs2501320	2.54	rs7512587	0.141	-5.26	1.646	514	8	lasso	0.204578	8.52e-09	-1.33902	0.180565	0.699562	1
Brain_Caudate_basal_ganglia	MUTYH	1	45800000	45800000	0.1933	rs13374935	3.23	rs10789463	0.103	-4.66	-1.445	285	285	blup	0.053361	0.00319	1.38715	0.165396	0.683226	1
Brain_Caudate_basal_ganglia	RSG1	1	16600000	16600000	0.0905	rs1763605	-3.67	rs6603850	0.143	4.89	0.836	318	1	lasso	0.134801	3.85e-06	0.836	0.403155	0.838574	1
Brain_Caudate_basal_ganglia	DSTYK	1	205000000	205000000	0.2971	rs16855673	3.11	rs12144980	0.114	5.08	1.416	593	5	lasso	0.112525	2.5e-05	1.84522	0.065005	0.533917	1
Brain_Caudate_basal_ganglia	EPHB2	1	23000000	23200000	0.2997	rs606002	3.45	rs12723359	0.273	-6.31	1.994	456	4	lasso	0.243427	2.3e-10	-2.15509	0.031155	0.429297	1
Brain_Caudate_basal_ganglia	GSTM1	1	110000000	110000000	0.3926	rs4970781	-3.25	rs11101992	0.0309	4.31	-1.449	459	459	blup	0.05506	0.00277	0.5912	0.554388	0.897134	1
Brain_Caudate_basal_ganglia	GSTM5	1	110000000	110000000	0.5345	rs4970781	-3.21	rs1571858	0.291	-7.07	1.958	440	22	enet	0.30647	4.49e-13	-1.25827	0.208293	0.727258	1
Brain_Caudate_basal_ganglia	GSTM3	1	110000000	110000000	0.8075	rs17037726	-3.38	rs1332018	0.269	-7.11	0.087	447	12	enet	0.455714	1.42e-20	-0.5367	0.591473	0.909637	1
Brain_Caudate_basal_ganglia	ZCCHC11	1	52900000	53000000	0.3262	rs428366	2.6	rs6672059	0.162	6.16	-0.704	263	4	lasso	0.236194	4.57e-10	-0.6838	0.494104	0.875035	1
Brain_Caudate_basal_ganglia	AGT	1	231000000	231000000	0.4011	rs7417718	3.43	rs3789649	0.254	-6.22	-0.467	689	11	enet	0.310346	3.01e-13	0.65693	0.511228	0.881234	1
Brain_Caudate_basal_ganglia	ZNF670	1	247000000	247000000	0.3638	rs6702432	-2.71	rs3806269	0.167	5.06	-0.616	465	4	lasso	0.185568	4.7e-08	-0.64784	0.517091	0.883173	1
Brain_Caudate_basal_ganglia	CAPN9	1	231000000	231000000	0.3747	rs7417718	3.43	rs12059555	0.0955	5.55	-0.021	692	6	lasso	0.126813	7.56e-06	-0.90694	0.364438	0.823412	1
Brain_Caudate_basal_ganglia	NTPCR	1	233000000	233000000	0.4384	rs4308924	2.72	rs12744791	0.357	7.18	0.269	594	4	lasso	0.370828	4.28e-16	0.41246	0.680004	0.934202	1
Brain_Caudate_basal_ganglia	STX6	1	181000000	181000000	0.3095	rs2804702	2.71	rs6665134	0.188	5.55	-0.518	471	6	lasso	0.181987	6.47e-08	-0.90595	0.36496	0.823412	1
Brain_Caudate_basal_ganglia	KIAA1614	1	181000000	181000000	0.3392	rs2804702	2.71	rs12744212	0.0515	3.55	-0.495	433	433	blup	0.089171	0.000172	-1.04559	0.295751	0.787871	1
Brain_Caudate_basal_ganglia	CCBL2	1	89400000	89500000	0.4917	rs2624	3.59	rs1409149	0.378	-7.51	2.427	358	22	enet	0.35825	1.76e-15	-2.8131	0.004907	0.212015	1
Brain_Caudate_basal_ganglia	SLC2A5	1	9100000	9150000	0.3059	rs10864361	3.18	rs6680186	-0.0043	3.33	-1.735	417	417	blup	0.08156	0.00032	-0.71954	0.471808	0.866604	1
Brain_Caudate_basal_ganglia	RERE	1	8410000	8880000	0.1918	rs10864361	3.18	rs6678140	0.0962	4.31	-2.462	376	2	lasso	0.05089	0.0039	-2.45545	0.014071	0.326671	1
Brain_Caudate_basal_ganglia	MMEL1	1	2520000	2560000	0.2435	rs897623	-3.32	rs4474198	0.181	-5.59	0.308	365	4	lasso	0.165576	2.74e-07	-0.34556	0.72967	0.944027	1
Brain_Caudate_basal_ganglia	CNKSR1	1	26500000	26500000	0.6624	rs298429	3.08	rs12145714	0.445	-7.99	-0.277	441	15	lasso	0.415425	2.27e-18	1.08405	0.278342	0.77929	1
Brain_Caudate_basal_ganglia	NBPF3	1	21800000	21800000	0.7569	rs7512059	-3.73	rs4654947	0.54	9.46	-0.54	380	15	enet	0.653481	1.78e-34	-0.41437	0.678603	0.934009	1
Brain_Caudate_basal_ganglia	ITGB3BP	1	63900000	64000000	0.8526	rs855307	3.21	rs17391823	0.645	9.97	-0.561	491	24	enet	0.666097	1.29e-35	-0.47592	0.634133	0.922917	1
Brain_Caudate_basal_ganglia	MOB3C	1	47100000	47100000	0.231	rs785503	3.24	rs12141928	0.0284	3.19	-1.296	366	366	blup	0.026735	0.0285	-2.22316	0.026205	0.405727	1
Brain_Caudate_basal_ganglia	FNDC7	1	109000000	109000000	0.173	rs17838321	2.82	rs1333124	-0.00645	-3.34	1.404	327	327	blup	0.050492	0.00402	-0.97722	0.328458	0.806079	1
Brain_Caudate_basal_ganglia	CELSR2	1	110000000	110000000	0.2078	rs12049330	-3.01	rs11585358	-0.00205	3.66	0.785	423	423	blup	0.048102	0.00489	-1.0929	0.274436	0.776754	1
Brain_Caudate_basal_ganglia	GPR161	1	168000000	168000000	0.3373	rs12049577	-2.7	rs2268546	-0.00676	3.55	-1.001	477	34	enet	0.051769	0.00363	-0.63772	0.523659	0.885079	1
Brain_Caudate_basal_ganglia	ALDH9A1	1	166000000	166000000	0.2663	rs10737508	-2.36	rs11506	-0.00686	4.08	-0.057	592	592	blup	0.040315	0.00925	1.24411	0.213461	0.730662	1
Brain_Caudate_basal_ganglia	ATP1B1	1	169000000	169000000	0.4697	rs6665379	-3.55	rs10919062	0.029	4.42	0.66	592	592	blup	0.108359	3.53e-05	0.96342	0.335335	0.810549	1
Brain_Caudate_basal_ganglia	TIPRL	1	168000000	168000000	0.4022	rs12049577	-2.7	rs4657741	0.25	-6.12	-0.171	467	3	lasso	0.239701	3.28e-10	0.06448	0.948586	0.991179	1
Brain_Caudate_basal_ganglia	NME7	1	169000000	169000000	0.1675	rs6665379	-3.47	rs929133	0.0559	4.06	0.929	594	5	lasso	0.042265	0.00788	0.16435	0.869459	0.975633	1
Brain_Caudate_basal_ganglia	MPC2	1	168000000	168000000	0.1142	rs1891257	3.38	rs12095210	0.115	-4.53	-0.003	539	2	lasso	0.10705	3.94e-05	0.01226	0.990216	0.998609	1
Brain_Caudate_basal_ganglia	MAEL	1	167000000	167000000	0.3221	rs10918693	3.44	rs2075982	0.105	5.36	-0.225	606	12	enet	0.150814	9.82e-07	0.40744	0.683684	0.934854	1
Brain_Caudate_basal_ganglia	ABL2	1	179000000	179000000	0.313	rs4652341	3.13	rs2636280	0.221	6.33	-1.475	447	447	blup	0.22018	2.04e-09	-1.79439	0.072751	0.552064	1
Brain_Caudate_basal_ganglia	XPR1	1	181000000	181000000	0.1218	rs12145255	-2.68	rs9970145	0.00457	-3.94	-0.611	441	9	enet	0.033768	0.0159	-0.78515	0.432366	0.851952	1
Brain_Caudate_basal_ganglia	SNX27	1	152000000	152000000	0.2612	rs1196357	3.9	rs17641780	0.138	5.57	3.754	334	334	blup	0.13536	3.67e-06	2.33625	0.019478	0.369434	1
Brain_Caudate_basal_ganglia	CTSK	1	151000000	151000000	0.1263	rs7550434	-3.62	rs3768018	0.0115	3.99	-0.508	295	10	enet	0.06771	0.000991	0.08034	0.935971	0.988156	1
Brain_Caudate_basal_ganglia	PIP5K1A	1	151000000	151000000	0.2285	rs1196357	3.9	rs16833391	-0.0069	3.4	-0.876	309	309	blup	0.050814	0.00392	2.06581	0.038846	0.455863	1
Brain_Caudate_basal_ganglia	SEMA6C	1	151000000	151000000	0.2552	rs1196357	3.9	rs1780586	0.00581	4.33	-1.304	313	13	enet	0.067819	0.000982	-1.00143	0.31662	0.798535	1
Brain_Caudate_basal_ganglia	ARNT	1	151000000	151000000	0.2398	rs7550434	-3.62	rs12568757	0.0812	5.2	-1.334	304	8	lasso	0.154551	7.12e-07	-1.63795	0.101432	0.602914	1
Brain_Caudate_basal_ganglia	NUP210L	1	154000000	154000000	0.1078	rs7517875	3.2	rs11265122	0.0618	4.23	0.275	323	45	enet	0.127497	7.14e-06	-0.9186	0.358306	0.821013	1
Brain_Caudate_basal_ganglia	CREB3L4	1	154000000	154000000	0.1121	rs7517875	3.31	rs4845360	0.0017	3.62	-0.779	332	332	blup	0.037669	0.0115	0.06046	0.95179	0.991903	1
Brain_Caudate_basal_ganglia	SCCPDH	1	247000000	247000000	0.2291	rs12076987	-2.73	rs3795465	0.091	-4.9	-1.152	441	2	lasso	0.097484	8.68e-05	1.23163	0.218088	0.735292	1
Brain_Caudate_basal_ganglia	SNAP47	1	228000000	228000000	0.1441	rs10916232	2.68	rs1390401	0.0861	-3.97	0.59	380	380	blup	0.061221	0.00168	-0.8388	0.401584	0.8381	1
Brain_Caudate_basal_ganglia	LEFTY2	1	226000000	226000000	0.2119	rs2234922	-3.16	rs4653437	0.0817	4.22	-0.635	380	4	lasso	0.084526	0.000251	-1.6198	0.105276	0.606553	1
Brain_Caudate_basal_ganglia	CNIH4	1	225000000	225000000	0.2269	rs2662923	-3.55	rs9662179	0.0462	-3.7	-0.06	354	354	blup	0.061908	0.00159	-1.44847	0.147484	0.663528	1
Brain_Caudate_basal_ganglia	GUK1	1	228000000	228000000	0.1645	rs10916232	2.68	rs10495279	0.0296	-4.41	0.132	344	3	lasso	0.089319	0.00017	-0.03311	0.973585	0.995767	1
Brain_Caudate_basal_ganglia	CNIH3	1	225000000	225000000	0.1811	rs12069337	-3.91	rs16849369	1.12e-05	3.51	-0.055	373	373	blup	0.036502	0.0126	-0.67667	0.498616	0.876921	1
Brain_Caudate_basal_ganglia	ASTN1	1	177000000	177000000	0.1669	rs12125009	-3.44	rs16850236	0.0203	-3.55	-3.384	461	461	blup	0.030058	0.0216	3.24485	0.001175	0.103094	1
Brain_Caudate_basal_ganglia	TADA1	1	167000000	167000000	0.3436	rs1476347	3.37	rs17403380	0.0821	4.42	-1.264	592	20	enet	0.104498	4.86e-05	-0.36497	0.715136	0.940728	1
Brain_Caudate_basal_ganglia	TCTEX1D1	1	67200000	67200000	0.2422	rs7515444	-3.15	rs523956	0.0774	4.74	1.766	562	5	lasso	0.098855	7.75e-05	1.5266	0.126862	0.636725	1
Brain_Caudate_basal_ganglia	GGPS1	1	235000000	236000000	0.1758	rs908319	-2.69	rs16832568	0.00241	3.57	1.618	346	4	lasso	0.021499	0.0443	1.59704	0.110257	0.612868	1
Brain_Caudate_basal_ganglia	MCOLN2	1	85400000	85500000	0.4379	rs12033483	3.32	rs10873679	0.358	-7.59	0.613	581	4	lasso	0.38103	1.33e-16	-0.79417	0.427094	0.849556	1
Brain_Caudate_basal_ganglia	MIA3	1	223000000	223000000	0.2039	rs4846366	-3.22	rs17011666	0.0627	4.18	1.948	317	2	lasso	0.066783	0.00107	1.94866	0.051337	0.497695	1
Brain_Caudate_basal_ganglia	WNT3A	1	228000000	228000000	0.3768	rs10916232	2.68	rs708108	0.21	6.48	-0.16	359	359	blup	0.263989	3.18e-11	0.22487	0.822078	0.966314	1
Brain_Caudate_basal_ganglia	DRAM2	1	112000000	112000000	0.2767	rs11102212	-2.97	rs3818797	0.278	6.72	-2.664	578	4	lasso	0.27076	1.64e-11	-2.69058	0.007133	0.249816	1
Brain_Caudate_basal_ganglia	C1orf27	1	186000000	186000000	0.359	rs6425015	2.51	rs1285115	-0.00626	3.01	-0.918	350	350	blup	0.030433	0.0209	-1.80392	0.071244	0.549451	1
Brain_Caudate_basal_ganglia	FAM213B	1	2520000	2520000	0.4058	rs897623	-3.32	rs11573979	0.0056	-4.47	-1.068	374	374	blup	0.086121	0.000221	-1.26827	0.204703	0.725346	1
Brain_Caudate_basal_ganglia	PEX10	1	2340000	2350000	0.3002	rs2748986	4.5	rs3736330	0.0363	3.55	2.042	361	33	enet	0.047027	0.00534	1.23298	0.217583	0.735117	1
Brain_Caudate_basal_ganglia	LDLRAP1	1	25900000	25900000	0.5828	rs298429	3.08	rs4075184	0.399	7.59	-0.262	347	5	lasso	0.370029	4.68e-16	-0.26637	0.789951	0.959723	1
Brain_Caudate_basal_ganglia	TPRG1L	1	3540000	3550000	0.3711	rs2651912	4.07	rs4648537	0.163	5.03	0.558	463	4	lasso	0.140441	2.39e-06	0.23555	0.813784	0.964991	1
Brain_Caudate_basal_ganglia	EYA3	1	28300000	28400000	0.2303	rs1283628	3.01	rs490149	0.191	6.07	-0.302	260	4	lasso	0.205729	7.67e-09	-0.52172	0.601868	0.913596	1
Brain_Caudate_basal_ganglia	NBL1	1	20000000	20000000	0.414	rs728611	3.5	rs2745217	0.0979	5.18	-1.524	528	34	enet	0.134761	3.86e-06	-2.14303	0.032111	0.433714	1
Brain_Caudate_basal_ganglia	CDA	1	20900000	20900000	0.2355	rs1555797	4.19	rs4704	0.107	-4.62	1.334	483	5	lasso	0.119125	1.44e-05	-1.78519	0.074231	0.554892	1
Brain_Caudate_basal_ganglia	MED8	1	43800000	43900000	0.187	rs11210922	3.5	rs1999674	0.0674	-4.51	0.325	458	40	enet	0.056557	0.00246	0.56646	0.571083	0.903226	1
Brain_Caudate_basal_ganglia	TMEM234	1	32700000	32700000	0.1902	rs11582772	-2.58	rs3795425	0.0979	4.25	0.393	207	4	lasso	0.070161	0.000812	0.23849	0.811501	0.964248	1
Brain_Caudate_basal_ganglia	UBQLN4	1	156000000	156000000	0.2079	rs7551218	-3.54	rs6427297	0.000471	-4.24	-0.589	305	46	enet	0.052382	0.00345	-0.29172	0.770502	0.955085	1
Brain_Caudate_basal_ganglia	PDZK1IP1	1	47600000	47700000	0.4155	rs607945	2.5	rs2248907	0.219	-5.75	0.876	412	4	lasso	0.212342	4.19e-09	-0.58165	0.560804	0.899086	1
Brain_Caudate_basal_ganglia	ZYG11B	1	53200000	53300000	0.1429	rs428366	2.6	rs6662414	0.0183	3.66	-2.508	371	371	blup	0.031522	0.0191	-0.96191	0.336097	0.810838	1
Brain_Caudate_basal_ganglia	SLC1A7	1	53600000	53600000	0.7317	rs4926992	3.47	rs11206109	0.447	8.05	-0.503	488	7	lasso	0.471936	1.65e-21	-0.14009	0.888591	0.979209	1
Brain_Caudate_basal_ganglia	C1orf123	1	53700000	53700000	0.4625	rs4926992	3.47	rs6673692	0.167	6.16	1.551	489	34	enet	0.274523	1.13e-11	1.70012	0.089108	0.583284	1
Brain_Caudate_basal_ganglia	C1orf177	1	55300000	55300000	0.3284	rs584626	2.77	rs886738	0.0169	-4.77	0.885	533	8	lasso	0.090748	0.000151	-1.03566	0.300359	0.790472	1
Brain_Caudate_basal_ganglia	SLC25A34	1	16100000	16100000	0.2586	rs1763605	-3.67	rs35352784	0.135	-5.27	0.517	444	4	lasso	0.101571	6.19e-05	-0.52805	0.597467	0.912093	1
Brain_Caudate_basal_ganglia	LAPTM5	1	31200000	31200000	0.2453	rs6673049	-3.23	rs10429863	0.00538	3.49	0.532	543	543	blup	0.030227	0.0213	2.90719	0.003647	0.184408	1
Brain_Caudate_basal_ganglia	LRRIQ3	1	74500000	74700000	0.4239	rs4556311	3.22	rs11806946	0.363	-7.3	0.651	361	5	lasso	0.355567	2.36e-15	-0.68732	0.491882	0.87433	1
Brain_Caudate_basal_ganglia	HFM1	1	91700000	91900000	0.4168	rs17880479	-2.82	rs876761	0.148	5.08	-0.1	526	12	lasso	0.144406	1.7e-06	0.19882	0.8424	0.970417	1
Brain_Caudate_basal_ganglia	AGL	1	100000000	100000000	0.3792	rs568089	2.47	rs903125	0.132	-5.01	-0.948	456	9	lasso	0.126034	8.07e-06	0.63912	0.522748	0.884834	1
Brain_Caudate_basal_ganglia	TRIM58	1	248000000	248000000	0.2188	rs4478844	2.59	rs10749636	-0.00372	-3.83	-0.668	453	24	enet	0.029007	0.0235	-0.13941	0.889127	0.979226	1
Brain_Caudate_basal_ganglia	IGSF8	1	160000000	160000000	0.3355	rs2501320	2.54	rs7521490	0.176	5.19	-2.378	506	6	lasso	0.170969	1.71e-07	-2.31634	0.02054	0.377962	1
Brain_Caudate_basal_ganglia	KLHDC9	1	161000000	161000000	0.2483	rs508744	3.45	rs4656988	-0.00418	-3.48	0.721	412	412	blup	0.021739	0.0434	-1.09414	0.273894	0.776219	1
Brain_Caudate_basal_ganglia	FLVCR1	1	213000000	213000000	0.2431	rs6679892	-3.22	rs7544198	0.081	4.35	-0.31	413	22	enet	0.144617	1.67e-06	-0.14165	0.887357	0.978931	1
Brain_Caudate_basal_ganglia	AXDND1	1	179000000	180000000	0.1695	rs2454190	-3.36	rs1044925	0.0787	-3.96	0.186	477	477	blup	0.070845	0.000768	-0.60888	0.542607	0.893357	1
Brain_Caudate_basal_ganglia	ACP6	1	147000000	147000000	0.7533	rs4950494	2.52	rs1344	0.365	-7.94	0.099	414	10	lasso	0.543543	5.33e-26	0.35323	0.723915	0.942308	1
Brain_Caudate_basal_ganglia	PM20D1	1	206000000	206000000	0.195	rs16855673	3.11	rs823105	0.0172	-3.63	-1.038	370	370	blup	0.025753	0.0309	0.95294	0.340622	0.813307	1
Brain_Caudate_basal_ganglia	MRPL55	1	228000000	228000000	0.1668	rs10916232	2.68	rs766972	0.0397	-4.53	0.302	346	6	lasso	0.080068	0.000362	-0.07847	0.937455	0.988347	1
Brain_Caudate_basal_ganglia	H3F3A	1	226000000	226000000	0.4897	rs2234922	-3.16	rs3768543	0.462	8.12	1.185	387	4	lasso	0.426273	6e-19	1.18765	0.234971	0.749858	1
Brain_Caudate_basal_ganglia	CTSS	1	151000000	151000000	0.2514	rs7550434	-3.62	rs10305724	0.157	-5.1	1.541	303	31	enet	0.097829	8.44e-05	-1.28175	0.199932	0.720896	1
Brain_Caudate_basal_ganglia	PMVK	1	155000000	155000000	0.2254	rs4553185	2.83	rs4845693	-0.00103	3.66	1.522	401	401	blup	0.01495	0.0778	0.98599	0.324138	0.803474	1
Brain_Caudate_basal_ganglia	DCST2	1	155000000	155000000	0.3695	rs7513331	-2.47	rs11264296	0.189	-5.75	-0.091	380	6	lasso	0.21153	4.52e-09	-0.47343	0.635903	0.923208	1
Brain_Caudate_basal_ganglia	APOA1BP	1	157000000	157000000	0.2285	rs7551218	-3.54	rs12023410	0.195	-5.56	-0.956	440	4	lasso	0.179325	8.19e-08	0.989	0.322662	0.803139	1
Brain_Caudate_basal_ganglia	NBPF10	1	145000000	145000000	0.198	rs10797649	2.31	rs6424377	0.0907	4.71	-1.764	112	112	blup	0.11632	1.82e-05	-1.50137	0.133259	0.645679	1
Brain_Caudate_basal_ganglia	NFASC	1	205000000	205000000	0.5368	rs1006054	2.89	rs2595953	0.00618	3.64	-0.198	574	13	lasso	-0.000627	0.341	-0.68099	0.49588	0.875663	1
Brain_Caudate_basal_ganglia	SMIM12	1	35200000	35300000	0.3405	rs2075931	-2.25	rs6703979	0.119	4.24	1.941	351	351	blup	0.13518	3.73e-06	-0.42724	0.669201	0.932168	1
Brain_Caudate_basal_ganglia	C1orf50	1	43200000	43300000	0.3953	rs6688151	2.66	rs17386017	0.244	-6.95	-0.076	417	6	lasso	0.391104	4.14e-17	-0.0746	0.94053	0.989066	1
Brain_Caudate_basal_ganglia	ERMAP	1	43300000	43300000	0.4602	rs6688151	2.66	rs12406279	0.33	-7.28	-0.874	431	13	lasso	0.331893	3.11e-14	0.88297	0.377252	0.828214	1
Brain_Caudate_basal_ganglia	GSTM4	1	110000000	110000000	0.3271	rs12049330	-3.01	rs524998	0.134	-4.91	-0.115	457	31	enet	0.136579	3.31e-06	0.07448	0.94063	0.989066	1
Brain_Caudate_basal_ganglia	EFNA1	1	155000000	155000000	0.1952	rs7513331	-2.47	rs4246529	-0.00155	-3.41	-0.739	356	356	blup	0.033506	0.0162	0.12	0.904483	0.982201	1
Brain_Caudate_basal_ganglia	DFFB	1	3770000	3800000	0.5467	rs11808641	-3.52	rs4073324	0.317	-6.82	-0.38	454	8	lasso	0.30449	5.51e-13	0.59922	0.549026	0.895421	1
Brain_Caudate_basal_ganglia	OTUD3	1	20200000	20200000	0.372	rs728611	3.5	rs10916668	0.267	6.7	-2.129	541	5	lasso	0.296519	1.24e-12	-2.08615	0.036965	0.449733	1
Brain_Caudate_basal_ganglia	LRRN2	1	205000000	205000000	0.3695	rs4951354	3.12	rs11240325	-0.00708	-3.47	0.315	623	623	blup	0.11863	1.5e-05	1.23335	0.217446	0.734997	1
Brain_Caudate_basal_ganglia	COL24A1	1	86200000	86600000	0.2732	rs1321689	-2.97	rs12117437	0.244	-6.03	-1.421	485	3	lasso	0.221028	1.88e-09	1.41949	0.155757	0.673722	1
Brain_Caudate_basal_ganglia	METTL18	1	170000000	170000000	0.2141	rs10158131	-3.16	rs12135361	0.188	-5.57	0.873	559	29	enet	0.208797	5.8e-09	-0.31782	0.750625	0.949252	1
Brain_Caudate_basal_ganglia	SRGAP2C	1	121000000	121000000	0.2394	rs2222371	1.89	rs6683357	0.141	4.68	1.532	22	22	blup	0.143148	1.89e-06	1.37414	0.169398	0.686556	1
Brain_Caudate_basal_ganglia	NEGR1	1	71900000	72700000	0.1678	rs1157072	3.92	rs12759396	0.00159	-3.72	-2.433	319	319	blup	0.055669	0.00264	1.80762	0.070666	0.548884	1
Brain_Caudate_basal_ganglia	FGGY	1	59800000	60200000	0.2364	rs6683082	-2.66	rs1004772	0.00856	4.03	0.415	394	6	lasso	0.061618	0.00163	0.3649	0.715189	0.940731	1
Brain_Caudate_basal_ganglia	TAS1R1	1	6620000	6640000	0.1914	rs4908864	3.42	rs378930	0.0171	3.91	0.04	429	429	blup	0.060998	0.00171	0.55694	0.577566	0.905159	1
Brain_Caudate_basal_ganglia	CD34	1	208000000	208000000	0.2906	rs926631	-3.95	rs12408607	0.0831	4.72	-0.42	518	3	lasso	0.144228	1.73e-06	-1.08284	0.278881	0.779495	1
Brain_Caudate_basal_ganglia	MFSD4	1	206000000	206000000	0.1859	rs16855673	3.11	rs11240601	0.0108	-3.75	0.746	488	3	lasso	0.019982	0.0504	-0.06181	0.95071	0.99165	1
Brain_Caudate_basal_ganglia	TMEM81	1	205000000	205000000	0.1672	rs16855673	3.11	rs7515178	0.0153	-4	1.945	607	607	blup	0.054392	0.00293	-0.27742	0.781461	0.958096	1
Brain_Caudate_basal_ganglia	ANGEL2	1	213000000	213000000	0.1788	rs6679892	-3.22	rs3002284	0.0402	3.76	-2.262	419	419	blup	0.045699	0.00595	-1.76143	0.078165	0.562088	1
Brain_Caudate_basal_ganglia	SH3BP5L	1	249000000	249000000	0.1713	rs12033802	1.99	rs12023118	0.0675	-4.09	-0.886	93	6	lasso	0.059943	0.00186	0.47218	0.636802	0.923423	1
Brain_Caudate_basal_ganglia	LINC00982	1	2980000	2990000	0.1759	rs17399998	3.34	rs4576609	-0.00647	-3.5	0.935	390	390	blup	0.035938	0.0133	-0.51805	0.604422	0.914078	1
Brain_Caudate_basal_ganglia	OR2T8	1	248000000	248000000	0.3262	rs4478844	2.59	rs10749636	0.0817	-4.76	-0.668	457	43	enet	0.088078	0.000188	0.2814	0.778404	0.957417	1
Brain_Caudate_basal_ganglia	NHLH2	1	116000000	116000000	0.2175	rs6428892	-2.51	rs4839498	0.0154	-3.51	-0.297	481	481	blup	0.063425	0.0014	-0.45665	0.647924	0.926707	1
Brain_Caudate_basal_ganglia	CCDC23	1	43300000	43300000	0.3592	rs6688151	2.66	rs2816602	0.323	7.25	0.377	431	9	lasso	0.348776	5e-15	0.20183	0.840051	0.969902	1
Brain_Caudate_basal_ganglia	TMEM125	1	43700000	43700000	0.313	rs1889587	2.5	rs1467809	0.00825	-3.68	-1.068	453	8	lasso	0.033501	0.0162	1.43535	0.151188	0.667582	1
Brain_Caudate_basal_ganglia	HTR1D	1	23500000	23500000	0.1776	rs2072944	3.02	rs6650086	0.15	5.18	2.56	366	5	lasso	0.137074	3.18e-06	2.62863	0.008573	0.2725	1
Brain_Caudate_basal_ganglia	FCER1A	1	159000000	159000000	0.1979	rs863002	-2.5	rs3027048	0.0415	-4.08	2.086	433	4	lasso	0.03149	0.0191	-2.436	0.014851	0.334313	1
Brain_Caudate_basal_ganglia	AMIGO1	1	110000000	110000000	0.2931	rs4970781	-3.13	rs2297797	0.0432	-4.04	-0.039	423	423	blup	0.061724	0.00161	-0.20613	0.836686	0.969275	1
Brain_Caudate_basal_ganglia	FAM89A	1	231000000	231000000	0.4473	rs7417718	3.43	rs6700792	0.205	5.61	1.649	600	9	lasso	0.282414	5.16e-12	1.40662	0.15954	0.677745	1
Brain_Caudate_basal_ganglia	TDRKH	1	152000000	152000000	0.2894	rs1196357	3.9	rs868868	0.0641	4.58	2.66	339	339	blup	0.071123	0.000751	3.78816	0.000152	0.0385665	1
Brain_Caudate_basal_ganglia	SEP15	1	87300000	87400000	0.1835	rs1199672	-3.29	rs487006	0.183	5.97	-1.91	446	6	lasso	0.173165	1.41e-07	-2.19293	0.028312	0.414378	1
Brain_Caudate_basal_ganglia	SF3A3	1	38400000	38500000	0.1751	rs686083	3.65	rs4072980	0.0301	4.09	0.858	470	7	lasso	0.064326	0.00131	0.20955	0.834021	0.969255	1
Brain_Caudate_basal_ganglia	BMP8A	1	40000000	40000000	0.2128	rs1555745	2.77	rs491164	0.00828	-3.36	0.42	379	379	blup	0.009203	0.13	-1.25635	0.208988	0.727334	1
Brain_Caudate_basal_ganglia	MIXL1	1	226000000	226000000	0.195	rs2234922	-3.16	rs1417766	0.0893	-4.76	0.089	407	16	enet	0.088134	0.000187	0.24475	0.806651	0.963355	1
Brain_Caudate_basal_ganglia	FAM131C	1	16400000	16400000	0.1604	rs1763605	-3.67	rs12728542	0.174	5.16	-3.292	371	5	lasso	0.138631	2.78e-06	-2.97699	0.002911	0.167011	1
Brain_Caudate_basal_ganglia	MARC1	1	221000000	221000000	0.2637	rs6541152	-4.31	rs11118610	0.0351	3.74	-0.204	411	411	blup	0.028186	0.0252	0.21746	0.827853	0.967764	1
Brain_Caudate_basal_ganglia	MST1P2	1	17000000	17000000	0.3739	rs157133	3.41	rs761423	0.133	5.24	-0.655	261	33	enet	0.187582	3.93e-08	-1.40274	0.160695	0.67881	1
Brain_Caudate_basal_ganglia	CCDC30	1	42900000	43100000	0.231	rs6688151	2.66	rs6698350	0.0259	-4.34	1.373	340	340	blup	0.077846	0.000434	-0.92346	0.355766	0.819431	1
Brain_Caudate_basal_ganglia	CLCNKA	1	16300000	16400000	0.1089	rs1763605	-3.67	rs11578845	0.112	-4.93	1.545	386	6	lasso	0.080176	0.000359	-1.74871	0.080341	0.565482	1
Brain_Caudate_basal_ganglia	RHD	1	25600000	25700000	0.6857	rs3014712	-2.12	rs9689	0.323	7.19	0.429	361	11	lasso	0.440922	9.53e-20	0.54154	0.588133	0.90857	1
Brain_Caudate_basal_ganglia	CYP4A11	1	47400000	47400000	0.1313	rs607945	2.5	rs12040022	0.0494	3.96	-0.129	377	377	blup	0.063454	0.0014	-0.67853	0.497436	0.87648	1
Brain_Caudate_basal_ganglia	MRPS21	1	150000000	150000000	0.2442	rs7512552	-3.06	rs12122277	-0.0067	-3.56	0.65	250	250	blup	0.044719	0.00645	-2.29731	0.021601	0.384228	1
Brain_Caudate_basal_ganglia	ZFP69	1	40900000	41000000	0.2724	rs4660469	-2.69	rs6600339	0.239	-6.42	-0.679	429	3	lasso	0.247664	1.54e-10	0.68629	0.49253	0.874592	1
Brain_Caudate_basal_ganglia	C1orf204	1	160000000	160000000	0.3733	rs4133290	2.83	rs4656852	0.0945	4.58	-0.189	507	6	lasso	0.070951	0.000761	-0.19198	0.847757	0.970906	1
Brain_Caudate_basal_ganglia	ZNF669	1	247000000	247000000	0.3677	rs1778534	-2.73	rs2270616	0.2	5.6	-2.176	475	7	lasso	0.172982	1.43e-07	-2.33851	0.019361	0.368938	1
Brain_Caudate_basal_ganglia	SELL	1	170000000	170000000	0.2527	rs10158131	-3.16	rs3917731	0.188	-5.32	0.337	532	5	lasso	0.132429	4.71e-06	-0.50476	0.61373	0.917043	1
Brain_Caudate_basal_ganglia	FAM72B	1	121000000	121000000	0.1896	rs2843025	2.17	rs6600671	0.0904	4.44	1.548	101	10	enet	0.147645	1.29e-06	0.99009	0.322129	0.802688	1
Brain_Caudate_basal_ganglia	RHCE	1	25700000	25800000	0.4147	rs298438	3.08	rs9689	0.324	-7.09	0.429	386	5	lasso	0.317056	1.49e-13	-0.40673	0.684208	0.935	1
Brain_Caudate_basal_ganglia	S100A13	1	154000000	154000000	0.2408	rs7517875	3.04	rs9330301	0.273	-6.56	0.879	406	5	lasso	0.295843	1.33e-12	-0.84792	0.396484	0.835795	1
Brain_Caudate_basal_ganglia	PNRC2	1	24300000	24300000	0.5625	rs12046369	2.83	rs10903077	0.162	-5.75	1.665	405	9	lasso	0.343292	9.09e-15	-2.10748	0.035076	0.442464	1
Brain_Caudate_basal_ganglia	OR2L13	1	248000000	248000000	0.3771	rs4478844	2.59	rs6664332	0.264	6.2	2.339	363	4	lasso	0.250879	1.13e-10	2.44888	0.01433	0.329218	1
Brain_Caudate_basal_ganglia	ZNF124	1	247000000	247000000	0.4649	rs1778534	-2.73	rs4925715	0.302	-6.98	-0.771	467	4	lasso	0.342129	1.03e-14	0.89477	0.370909	0.82614	1
Brain_Caudate_basal_ganglia	HHLA3	1	70800000	70900000	0.2009	rs555671	2.98	rs7536099	0.0498	-4.41	-1.139	413	4	lasso	0.108934	3.37e-05	1.37478	0.1692	0.686285	1
Brain_Caudate_basal_ganglia	S100A10	1	152000000	152000000	0.1627	rs1196357	3.9	rs6701385	-0.00211	3.1	2.755	345	345	blup	0.046576	0.00554	1.58388	0.113222	0.616364	1
Brain_Caudate_basal_ganglia	MDS2	1	23900000	24000000	0.2988	rs11588134	2.89	rs4649099	0.0996	4.53	-1.002	311	6	lasso	0.080861	0.000339	-1.15998	0.246057	0.759461	1
Brain_Caudate_basal_ganglia	HRNR	1	152000000	152000000	0.7154	rs6693713	2.82	rs1552991	0.14	-5.4	-0.029	386	13	lasso	0.256804	6.39e-11	-0.41588	0.677496	0.933956	1
Brain_Caudate_basal_ganglia	FLVCR1-AS1	1	213000000	213000000	0.6655	rs6679892	-3.22	rs2279692	0.541	-8.92	-1.302	413	20	enet	0.530762	3.78e-25	1.59726	0.110207	0.61275	1
Brain_Caudate_basal_ganglia	C1orf228	1	45100000	45200000	0.1417	rs11582764	-3.9	rs995089	0.0811	4.49	0.163	369	6	lasso	0.065629	0.00117	0.34229	0.732134	0.944539	1
Brain_Caudate_basal_ganglia	OXCT2	1	40200000	40200000	0.1855	rs11584246	2.54	rs11576724	0.0373	-3.8	0.546	384	384	blup	0.042189	0.00793	1.23151	0.218132	0.735311	1
Brain_Caudate_basal_ganglia	COLGALT2	1	184000000	184000000	0.5016	rs732812	3.2	rs10752925	0.323	-7.02	1.136	509	4	lasso	0.286437	3.45e-12	-1.02625	0.304775	0.793159	1
Brain_Caudate_basal_ganglia	TSEN15	1	184000000	184000000	0.2136	rs732812	3.2	rs1926872	0.0364	4.28	2.554	506	23	enet	0.064609	0.00128	2.75666	0.00584	0.229912	1
Brain_Caudate_basal_ganglia	SHISA4	1	202000000	202000000	0.4554	rs4074803	2.66	rs6427922	0.191	-5.44	-0.216	507	7	lasso	0.20289	9.93e-09	0.11904	0.905241	0.982275	1
Brain_Caudate_basal_ganglia	RP11-98D18.9	1	152000000	152000000	0.1464	rs1196357	3.9	rs9017	0.00484	3.63	2.501	340	340	blup	0.042627	0.00765	1.6733	0.094268	0.591399	1
Brain_Caudate_basal_ganglia	OR2L2	1	248000000	248000000	0.1893	rs4478844	2.59	rs6664332	0.084	4.36	2.339	395	4	lasso	0.081978	0.00031	2.79497	0.00519	0.217083	1
Brain_Caudate_basal_ganglia	EFCAB2	1	245000000	245000000	0.6575	rs7523252	-3.03	rs522595	0.544	8.99	-1.43	474	6	lasso	0.584506	6.8e-29	-1.52059	0.128363	0.638831	1
Brain_Caudate_basal_ganglia	CAPN8	1	224000000	224000000	0.4392	rs6674492	2.75	rs12132899	0.212	5.78	-0.03	391	391	blup	0.204486	8.59e-09	0.30258	0.762208	0.952914	1
Brain_Caudate_basal_ganglia	SERTAD4-AS1	1	210000000	210000000	0.3495	rs2485901	-2.7	rs654523	0.223	5.84	0.442	560	5	lasso	0.219293	2.21e-09	0.7441	0.456814	0.861104	1
Brain_Caudate_basal_ganglia	CR1	1	208000000	208000000	0.3879	rs926631	-3.95	rs6656401	0.0915	4.87	1.648	388	8	lasso	0.037153	0.012	1.42938	0.152894	0.670372	1
Brain_Caudate_basal_ganglia	KPRP	1	153000000	153000000	0.1588	rs6693713	2.82	rs1034109	0.0248	-3.9	-2.014	477	19	enet	0.080533	0.000348	1.92257	0.054534	0.506003	1
Brain_Caudate_basal_ganglia	EFCAB7	1	64000000	64000000	0.2476	rs855307	3.21	rs12119056	0.0102	-3.58	1.344	497	497	blup	0.093802	0.000118	-0.18229	0.855358	0.972771	1
Brain_Caudate_basal_ganglia	INPP5B	1	38300000	38400000	0.4804	rs686083	3.65	rs4653329	0.129	5.63	-1.35	461	11	lasso	0.277666	8.28e-12	-1.22084	0.222148	0.738732	1
Brain_Caudate_basal_ganglia	PHACTR4	1	28700000	28800000	0.317	rs204066	3.22	rs11587757	0.186	5.84	1.168	281	4	lasso	0.276498	9.3e-12	1.76215	0.078045	0.562088	1
Brain_Caudate_basal_ganglia	TCEA3	1	23700000	23800000	0.249	rs2072944	3.02	rs2077066	0.116	-5.13	-0.162	314	2	lasso	0.178098	9.12e-08	-0.20689	0.836098	0.969275	1
Brain_Caudate_basal_ganglia	AL136115.1	1	32400000	32400000	0.3169	rs16834735	1.93	rs12730696	-0.000502	-3.64	0.526	291	291	blup	0.008879	0.134	0.23252	0.816133	0.9658	1
Brain_Caudate_basal_ganglia	LINGO4	1	152000000	152000000	0.2305	rs1196357	3.9	rs7534811	0.0691	3.94	2.72	337	16	enet	0.063335	0.00142	1.5186	0.128863	0.639344	1
Brain_Caudate_basal_ganglia	GSTM2	1	110000000	110000000	0.2545	rs12049330	-3.01	rs10735234	0.0827	4.24	0.13	458	458	blup	0.055863	0.0026	-0.0708	0.943561	0.989789	1
Brain_Caudate_basal_ganglia	GBP7	1	89600000	89600000	0.3135	rs2624	3.59	rs521704	0.0391	4.57	-1.924	357	357	blup	0.04262	0.00765	-0.18033	0.85689	0.97285	1
Brain_Caudate_basal_ganglia	LEPROT	1	65900000	65900000	0.7461	rs2310752	-3.65	rs6588144	0.459	8.16	0.349	443	12	lasso	0.480857	4.92e-22	0.22912	0.818779	0.966126	1
Brain_Caudate_basal_ganglia	RP11-480I12.5	1	203000000	203000000	0.1981	rs14197	-2.49	rs10800873	0.0799	-4.19	-0.63	455	4	lasso	0.036868	0.0123	0.55483	0.57901	0.905596	1
Brain_Caudate_basal_ganglia	TSTD1	1	161000000	161000000	0.2384	rs508744	3.45	rs4396136	0.0985	4.7	0.853	438	11	enet	0.132144	4.82e-06	0.75819	0.448334	0.858481	1
Brain_Caudate_basal_ganglia	CROCCP2	1	16900000	17000000	0.2579	rs157133	3.41	rs696605	0.00255	3.82	-2.415	263	21	enet	0.079238	0.000387	-1.29885	0.193995	0.714015	1
Brain_Caudate_basal_ganglia	ATAD3C	1	1390000	1410000	0.3229	rs2474460	-4.58	rs1695824	0.156	-4.96	0.537	291	10	lasso	0.142301	2.04e-06	-0.15421	0.877443	0.977358	1
Brain_Caudate_basal_ganglia	LINC00339	1	22400000	22400000	0.391	rs7512059	-3.37	rs11586488	0.331	6.9	-1.964	517	5	lasso	0.301814	7.25e-13	-2.09417	0.036245	0.447037	1
Brain_Caudate_basal_ganglia	NBPF1	1	16900000	16900000	0.2523	rs157133	3.41	rs7513616	-0.00135	-3.62	-0.459	276	276	blup	0.011923	0.102	0.3385	0.734987	0.945059	1
Brain_Caudate_basal_ganglia	C1orf229	1	247000000	247000000	0.3424	rs1778534	-2.73	rs6426218	0.178	-5.65	-1.95	474	4	lasso	0.22955	8.53e-10	2.02543	0.042823	0.470155	1
Brain_Caudate_basal_ganglia	HIST2H2BA	1	121000000	121000000	0.2098	rs2843025	2.17	rs6600671	0.132	-5.36	1.548	78	78	blup	0.169164	2e-07	-0.96339	0.335353	0.810549	1
Brain_Caudate_basal_ganglia	RP4-717I23.3	1	93700000	93800000	0.5483	rs4847235	2.83	rs546	0.521	-9.16	2.164	299	6	lasso	0.59368	1.4e-29	-2.18119	0.029169	0.419011	1
Brain_Caudate_basal_ganglia	RP11-307B6.3	1	202000000	202000000	0.3479	rs4074803	2.66	rs10920259	-0.00699	3.71	-0.2	504	19	enet	-0.00621	0.726	-0.41564	0.677672	0.933956	1
Brain_Caudate_basal_ganglia	SDHDP6	1	25600000	25600000	0.4179	rs3014712	-2.12	rs9689	0.203	5.69	0.429	374	4	lasso	0.215802	3.05e-09	0.32707	0.743615	0.946972	1
Brain_Caudate_basal_ganglia	RP11-561I11.3	1	242000000	242000000	0.6697	rs11581005	-3.87	rs1836768	0.465	8.46	-1.018	556	54	enet	0.507081	1.24e-23	-0.9445	0.344913	0.81447	1
Brain_Caudate_basal_ganglia	DUTP6	1	167000000	167000000	0.4722	rs1476347	3.37	rs10800269	0.358	7.24	-0.617	590	8	lasso	0.337631	1.68e-14	-0.84489	0.398173	0.836423	1
Brain_Caudate_basal_ganglia	MIR137HG	1	98500000	98500000	0.2243	rs11166002	3.62	rs9662365	0.0313	3.76	1.619	362	362	blup	0.063799	0.00136	0.65768	0.510746	0.881066	1
Brain_Caudate_basal_ganglia	RP11-378J18.3	1	223000000	223000000	0.3769	rs4846366	-3.27	rs17163191	0.0446	-4.24	0.686	331	22	enet	0.14312	1.9e-06	-0.24125	0.809358	0.964016	1
Brain_Caudate_basal_ganglia	LINC00505	1	46900000	46900000	0.4802	rs2236560	3.41	rs2145408	0.0802	5.03	-1.903	362	23	enet	0.23854	3.66e-10	-1.25335	0.210078	0.727753	1
Brain_Caudate_basal_ganglia	RP11-15I11.3	1	212000000	212000000	0.53	rs17019556	-3.15	rs2120770	0.362	7.67	0.531	441	5	lasso	0.359149	1.59e-15	0.69147	0.489267	0.873143	1
Brain_Caudate_basal_ganglia	NBPF2P	1	21800000	21800000	0.6989	rs7512059	-3.72	rs4654947	0.386	-8.15	-0.54	377	5	lasso	0.429629	3.95e-19	0.45486	0.649208	0.927116	1
Brain_Caudate_basal_ganglia	SLC2A1-AS1	1	43400000	43400000	0.5788	rs6688151	2.66	rs710222	0.469	8.25	-1.504	435	3	lasso	0.447324	4.2e-20	-1.37673	0.168597	0.68615	1
Brain_Caudate_basal_ganglia	CALR4P	1	52000000	52100000	0.409	rs11205836	2.39	rs7534689	0.275	-6.35	0.618	208	5	lasso	0.235346	4.95e-10	-0.47519	0.634651	0.923087	1
Brain_Caudate_basal_ganglia	RP11-439E19.3	1	247000000	247000000	0.2402	rs12076987	-2.73	rs6680122	0.0196	-4.02	2.304	438	5	lasso	0.037252	0.0119	-1.89129	0.058586	0.518612	1
Brain_Caudate_basal_ganglia	RP11-135J2.4	1	219000000	219000000	0.2027	rs17005517	-3.42	rs9661984	0.00206	3.39	0.038	485	485	blup	0.024699	0.0338	-0.19337	0.846666	0.970841	1
Brain_Caudate_basal_ganglia	RP11-61J19.3	1	213000000	213000000	0.1449	rs6679892	-3.22	rs679840	0.0378	4.22	-0.92	468	4	lasso	0.0769	0.000469	-1.23384	0.217261	0.734654	1
Brain_Caudate_basal_ganglia	RP5-994D16.9	1	43200000	43200000	0.2756	rs6688151	2.66	rs11210712	0.251	6.08	-0.405	418	3	lasso	0.220965	1.9e-09	-0.4834	0.628812	0.921165	1
Brain_Caudate_basal_ganglia	RP11-57H12.5	1	95700000	95700000	0.2465	rs17113362	2.71	rs3753872	0.155	5.28	0.471	488	21	enet	0.109886	3.11e-05	0.68724	0.491932	0.87433	1
Brain_Caudate_basal_ganglia	RP5-1180C10.2	1	180000000	180000000	0.1842	rs1299684	-2.73	rs17300950	0.0441	4.07	-1.416	452	452	blup	0.063915	0.00135	-1.7524	0.079705	0.564974	1
Brain_Caudate_basal_ganglia	RP11-385F5.4	1	237000000	237000000	0.2836	rs1773409	4.66	rs2758998	0.19	-6	-0.487	640	640	blup	0.208148	6.15e-09	1.07405	0.282802	0.782312	1
Brain_Caudate_basal_ganglia	RP11-488P3.1	1	94200000	94200000	0.4086	rs28482008	3.7	rs10782967	0.167	5.47	-1.316	435	435	blup	0.213653	3.72e-09	-1.0088	0.313072	0.796674	1
Brain_Caudate_basal_ganglia	RP1-140A9.1	1	1820000	1820000	0.4079	rs2474460	-4.58	rs16824526	0.202	-5.63	2.012	318	7	lasso	0.201834	1.09e-08	-2.34885	0.018831	0.363956	1
Brain_Caudate_basal_ganglia	RP11-418J17.1	1	120000000	120000000	0.4071	rs17023164	-3.08	rs10923754	0.235	-6.24	0.992	416	26	enet	0.258907	5.21e-11	-0.4015	0.688049	0.935204	1
Brain_Caudate_basal_ganglia	RP5-943J3.1	1	90300000	90300000	0.203	rs2703984	2.4	rs473412	0.0403	-4.08	-0.306	376	3	lasso	0.059169	0.00199	0.48629	0.626764	0.920444	1
Brain_Caudate_basal_ganglia	RP5-855F14.1	1	235000000	235000000	0.3129	rs2793861	-3.07	rs271767	0.0975	-4.51	-0.282	617	6	lasso	0.061906	0.00159	0.30431	0.760888	0.952631	1
Brain_Caudate_basal_ganglia	RP5-1109J22.1	1	46900000	46900000	0.4517	rs2236560	3.43	rs3766246	0.271	6.69	-2.545	359	4	lasso	0.306369	4.54e-13	-2.37681	0.017463	0.35528	1
Brain_Caudate_basal_ganglia	RP11-5P18.10	1	16400000	16400000	0.3198	rs1763605	-3.67	rs12728542	0.26	6.12	-3.292	379	11	lasso	0.230695	7.66e-10	-3.42714	0.00061	0.0760467	1
Brain_Caudate_basal_ganglia	XX-CR54.3	1	249000000	249000000	0.476	rs12033802	1.86	rs6600755	0.0793	-5.07	-1.451	190	22	enet	0.138473	2.82e-06	1.17502	0.239986	0.754235	1
Brain_Caudate_basal_ganglia	RP11-421L21.3	1	102000000	102000000	0.2077	rs9434158	3.02	rs12090198	0.0164	3.44	1.032	495	51	enet	0.11928	1.42e-05	-1.12066	0.262433	0.769624	1
Brain_Caudate_basal_ganglia	RP11-458D21.1	1	145000000	145000000	0.253	rs10797649	2.31	rs6424377	0.0775	-4.86	-1.764	112	1	lasso	0.076196	0.000497	1.764	0.077732	0.561455	1
Brain_Caudate_basal_ganglia	RP11-422J8.1	1	37900000	37900000	0.444	rs686083	3.65	rs2245867	0.432	-7.93	0.003	437	5	lasso	0.428718	4.43e-19	0.16962	0.865307	0.974792	1
Brain_Caudate_basal_ganglia	RP11-565J7.1	1	212000000	212000000	0.1956	rs1472224	-2.88	rs603227	-0.00689	-3.06	-0.038	427	427	blup	0.018406	0.0577	-0.64414	0.519483	0.883775	1
Brain_Caudate_basal_ganglia	RP11-315I20.1	1	145000000	146000000	0.1812	rs10797649	2.31	rs4636400	0.104	4.03	1.916	109	2	lasso	0.05107	0.00384	1.52314	0.127723	0.637907	1
Brain_Caudate_basal_ganglia	ANKRD65	1	1350000	1360000	0.3985	rs2474460	-4.58	rs2649588	0.268	-6.54	1.587	292	22	enet	0.2547	7.83e-11	-1.70544	0.088113	0.582144	1
Brain_Caudate_basal_ganglia	RP11-108M9.5	1	17200000	17200000	0.2558	rs157133	3.41	rs157252	0.0936	4.4	1.646	339	5	lasso	0.057714	0.00224	2.1089	0.034953	0.442451	1
Brain_Caudate_basal_ganglia	RP11-122G18.5	1	161000000	161000000	0.1832	rs11588796	3.05	rs3934593	0.00442	-3.57	0.7	405	25	enet	0.047721	0.00505	-0.95876	0.337678	0.811685	1
Brain_Caudate_basal_ganglia	RP11-86H7.7	1	95100000	95100000	0.2853	rs28482008	3.7	rs12725602	0.152	-4.82	1.275	490	33	enet	0.053857	0.00306	0.16993	0.865067	0.974729	1
Brain_Caudate_basal_ganglia	KIAA0040	1	175000000	175000000	0.2986	rs16848499	3.52	rs10489327	0.0948	4.72	0.38	498	3	lasso	0.162919	3.45e-07	0.72039	0.471287	0.866553	1
Brain_Caudate_basal_ganglia	RP11-73M7.6	1	32100000	32100000	0.2235	rs12088720	2.04	rs2297682	0.0136	-3.93	1.385	352	352	blup	0.025373	0.0319	-0.27694	0.781828	0.958096	1
Brain_Caudate_basal_ganglia	CCDC163P	1	46000000	46000000	0.6617	rs13374935	3.23	rs4660862	0.569	9.32	-2.408	283	8	lasso	0.600744	4.04e-30	-2.59203	0.009541	0.284641	1
Brain_Caudate_basal_ganglia	MTX1P1	1	155000000	155000000	0.1688	rs7513331	-2.47	rs12743272	-0.00589	3.3	-1.472	328	328	blup	0.025984	0.0303	-0.99675	0.318884	0.79994	1
Brain_Caudate_basal_ganglia	RP11-96L14.7	1	26500000	26500000	0.1909	rs298429	3.08	rs12037513	0.0188	3.66	-0.186	443	443	blup	0.065623	0.00117	-0.25738	0.796885	0.961556	1
Brain_Caudate_basal_ganglia	SNX25P1	1	212000000	212000000	0.1464	rs868113	-3.15	rs11579557	0.105	4.93	-1.01	423	5	lasso	0.113431	2.32e-05	-0.82865	0.407303	0.840366	1
Brain_Caudate_basal_ganglia	RP4-651E10.4	1	87000000	87200000	0.1871	rs1199672	-3.29	rs1923144	6.71e-05	3.54	-2.384	390	390	blup	0.040723	0.00894	-0.36294	0.716652	0.941258	1
Brain_Caudate_basal_ganglia	RP11-439A17.7	1	121000000	121000000	0.3014	rs2843025	2.17	rs6683357	0.259	6.33	1.532	101	4	lasso	0.236475	4.45e-10	1.54291	0.122853	0.630557	1
Brain_Caudate_basal_ganglia	RP11-337C18.8	1	147000000	147000000	0.1513	rs10900314	-2.41	rs4950382	0.0397	4.38	-0.527	380	380	blup	0.069861	0.000832	-1.74583	0.080841	0.566576	1
Brain_Caudate_basal_ganglia	OXCT2P1	1	40000000	40000000	0.2169	rs1555745	2.77	rs3916164	0.157	4.82	-0.707	375	28	enet	0.162596	3.55e-07	-0.64876	0.516493	0.882938	1
Brain_Caudate_basal_ganglia	RP11-7O11.3	1	44400000	44400000	0.2901	rs11210922	3.5	rs12760274	-0.00705	3.49	-0.979	409	409	blup	0.038279	0.0109	-0.49052	0.623766	0.919264	1
Brain_Caudate_basal_ganglia	FLG-AS1	1	152000000	152000000	0.6843	rs1201651	3.77	rs1496042	0.189	6.14	0.857	376	30	enet	0.453368	1.92e-20	0.22004	0.825842	0.967527	1
Brain_Caudate_basal_ganglia	RP11-295M18.2	1	221000000	221000000	0.3792	rs6541152	-4.33	rs2131887	0.149	5.74	0.74	402	5	lasso	0.200256	1.26e-08	0.66112	0.508536	0.880388	1
Brain_Caudate_basal_ganglia	RP11-108M9.4	1	17200000	17200000	0.3776	rs157133	3.41	rs7537985	0.0592	-4.8	-1.382	340	340	blup	0.164205	3.08e-07	2.88838	0.003872	0.189636	1
Brain_Caudate_basal_ganglia	OR2W3	1	248000000	248000000	0.6043	rs4478844	2.59	rs10749636	0.178	-5.95	-0.668	463	9	lasso	0.235862	4.71e-10	1.31912	0.187131	0.707543	1
Brain_Caudate_basal_ganglia	RP11-656D10.3	1	41000000	41000000	0.5569	rs4660469	-2.69	rs6600338	0.306	-6.81	-0.641	435	6	lasso	0.280448	6.28e-12	0.68815	0.49136	0.874197	1
Brain_Caudate_basal_ganglia	RP11-431K24.1	1	8090000	8180000	0.2603	rs301805	2.99	rs161799	0.0125	4.46	-0.135	368	368	blup	0.088953	0.000175	0.32702	0.743651	0.946972	1
Brain_Caudate_basal_ganglia	RN7SL538P	1	70300000	70300000	0.3778	rs1340751	3.53	rs1938584	0.0288	-4.23	-0.312	383	383	blup	0.175797	1.12e-07	1.96709	0.049173	0.490588	1
Brain_Caudate_basal_ganglia	SLC25A24P1	1	109000000	109000000	0.247	rs345308	-2.47	rs4970822	0.12	4.3	-1.311	347	4	lasso	0.044435	0.0066	-1.28988	0.197093	0.717694	1
Brain_Caudate_basal_ganglia	RP11-568K15.1	1	178000000	178000000	0.3666	rs7415740	2.95	rs4147158	0.0962	-4.05	-0.481	413	10	lasso	0.098202	8.18e-05	-0.00177	0.99859	0.999942	1
Brain_Caudate_basal_ganglia	BGLAP	1	156000000	156000000	0.2253	rs7551218	-3.54	rs1543294	0.104	-4.64	-0.417	386	5	lasso	0.064336	0.0013	0.25492	0.798784	0.961915	1
Brain_Caudate_basal_ganglia	NPPA-AS1	1	11900000	11900000	0.417	rs4845895	2.75	rs5067	0.183	-5.6	-0.449	478	7	lasso	0.137873	2.97e-06	0.41261	0.67989	0.934202	1
Brain_Caudate_basal_ganglia	VSIG8	1	160000000	160000000	0.3066	rs4133290	2.82	rs2501320	0.00429	3.49	2.544	508	508	blup	0.076617	0.00048	1.64321	0.10034	0.600872	1
Brain_Caudate_basal_ganglia	LEFTY1	1	226000000	226000000	0.3633	rs2234922	-3.16	rs1009668	-0.00295	-3.37	0.555	379	379	blup	-0.003486	0.478	0.42976	0.667372	0.93188	1
Brain_Caudate_basal_ganglia	TTC4	1	55200000	55200000	0.2845	rs12040312	2.94	rs3766415	0.0334	3.94	1.943	527	527	blup	0.025457	0.0317	0.78932	0.429923	0.850589	1
Brain_Caudate_basal_ganglia	C1orf213	1	23700000	23700000	0.1375	rs2072944	3.02	rs12408468	0.000387	-3.45	-1.357	311	19	enet	0.074894	0.000552	2.02087	0.043294	0.470347	1
Brain_Caudate_basal_ganglia	RP11-261C10.7	1	243000000	243000000	0.2167	rs2994339	3.41	rs2998676	0.107	-4.67	-1.449	336	3	lasso	0.075764	0.000514	1.43964	0.14997	0.666004	1
Brain_Caudate_basal_ganglia	FPGT	1	74700000	74700000	0.1991	rs4556311	3.22	rs792310	0.0997	-4.1	0.645	361	10	enet	0.076065	0.000502	-0.67897	0.49716	0.87648	1
Brain_Caudate_basal_ganglia	RP11-565N2.2	1	209000000	209000000	0.3006	rs4844686	-4.29	rs1166900	0.122	-4.96	-1.361	601	6	lasso	0.141541	2.17e-06	1.64127	0.100741	0.601447	1
Brain_Caudate_basal_ganglia	RP11-488L18.10	1	247000000	247000000	0.3081	rs1778534	-2.78	rs4351686	0.0369	4.35	0.201	465	465	blup	0.125287	8.59e-06	-0.48255	0.629412	0.921425	1
Brain_Caudate_basal_ganglia	RP11-92G12.3	1	201000000	201000000	0.5702	rs11579874	-3.25	rs3806358	0.497	-8.45	-0.765	541	5	lasso	0.48799	1.84e-22	1.02549	0.305132	0.793196	1
Brain_Caudate_basal_ganglia	RP4-561L24.3	1	94300000	94300000	0.232	rs28482008	3.7	rs3767991	-0.00588	-3.71	-0.332	436	436	blup	0.006423	0.168	0.81322	0.416093	0.844451	1
Brain_Caudate_basal_ganglia	RP11-439E19.10	1	247000000	247000000	0.3278	rs12076987	-2.73	rs3007316	0.139	5.39	-1.035	435	5	lasso	0.237399	4.08e-10	-0.59829	0.549644	0.895602	1
Brain_Caudate_basal_ganglia	RP11-552M11.8	1	112000000	112000000	0.3059	rs17027794	-3.4	rs12039707	0.181	-5.58	1.022	611	5	lasso	0.201485	1.13e-08	-1.0114	0.311824	0.796117	1
Brain_Caudate_basal_ganglia	RP11-534L20.5	1	207000000	207000000	0.4549	rs2483059	3.06	rs944774	0.42	8.04	-0.318	352	13	enet	0.440166	1.05e-19	-0.30803	0.75806	0.951785	1
Brain_Caudate_basal_ganglia	RP11-68I18.10	1	151000000	151000000	0.2311	rs1196357	3.9	rs3754211	-0.00614	3.3	-1.344	318	318	blup	0.076906	0.000469	-2.27858	0.022692	0.387731	1
Brain_Caudate_basal_ganglia	RP11-565N2.1	1	209000000	209000000	0.2955	rs4844686	-4.29	rs1166923	0.226	-6.07	-1.017	608	2	lasso	0.206232	7.33e-09	0.85463	0.392756	0.834326	1
Brain_Caudate_basal_ganglia	FKSG48	1	33400000	33400000	0.1687	rs11591185	3.55	rs12561762	0.00692	-4.39	-0.418	304	304	blup	0.101416	6.27e-05	-2.22187	0.026292	0.405955	1
Brain_Caudate_basal_ganglia	RP11-338N10.1	1	7750000	7750000	0.5089	rs17030993	-3.49	rs12756299	0.386	-7.51	1.294	464	3	lasso	0.366636	6.87e-16	-1.24378	0.213582	0.730662	1
Brain_Caudate_basal_ganglia	RP5-1092A3.4	1	28600000	28600000	0.7191	rs1283628	3.01	rs576550	0.617	-9.56	0.118	258	6	lasso	0.647582	5.88e-34	-0.34539	0.729801	0.944027	1
Brain_Caudate_basal_ganglia	RP1-79C4.4	1	171000000	171000000	0.3172	rs4656233	2.48	rs659580	0.0776	-4.7	0.515	456	19	enet	0.161128	4.03e-07	-0.9016	0.367269	0.824339	1
Brain_Caudate_basal_ganglia	RP4-740C4.8	1	2310000	2310000	0.3533	rs2474460	-4.58	rs2843127	0.102	4.9	-1.467	354	8	lasso	0.077544	0.000445	-1.87423	0.060898	0.524865	1
Brain_Caudate_basal_ganglia	RP11-284F21.9	1	157000000	157000000	0.173	rs7551218	-3.54	rs4661189	0.0003	-3.84	0.276	449	8	lasso	0.047253	0.00524	0.24292	0.808069	0.963653	1
Brain_Caudate_basal_ganglia	RP5-1126H10.2	1	19400000	19400000	0.3209	rs4920545	3.29	rs12117357	-0.00687	3.11	2.227	507	507	blup	0.080444	0.000351	0.31939	0.749427	0.948906	1
Brain_Caudate_basal_ganglia	RP4-758J24.5	1	54500000	54500000	0.4385	rs12040312	2.94	rs3795360	-0.00229	4.6	-1.688	482	26	enet	0.098241	8.15e-05	-0.6648	0.506177	0.879158	1
Brain_Caudate_basal_ganglia	RP11-156E8.1	1	245000000	245000000	0.637	rs4658748	2.87	rs2291426	0.541	-9.12	-1.417	464	4	lasso	0.557896	5.53e-27	1.41177	0.158017	0.675501	1
Brain_Caudate_basal_ganglia	RP5-1024N4.4	1	48700000	48700000	0.3048	rs320031	2.72	rs1120985	0.166	5.47	1.74	485	4	lasso	0.174542	1.25e-07	1.63787	0.101448	0.602914	1
Brain_Caudate_basal_ganglia	RP11-344P13.6	1	121000000	121000000	0.0638	rs2222371	1.89	rs11249429	0.0287	3.39	1.614	21	21	blup	0.036038	0.0131	1.56612	0.11732	0.622665	1
Brain_Caudate_basal_ganglia	RP11-190A12.8	1	160000000	160000000	0.7353	rs4133290	2.82	rs4133290	0.42	7.82	2.819	509	35	enet	0.46897	2.46e-21	3.44971	0.000561	0.0735658	1
Brain_Caudate_basal_ganglia	RP11-378J18.8	1	223000000	223000000	0.4364	rs4846366	-3.22	rs2378607	0.361	7.22	0.848	326	7	lasso	0.369618	4.91e-16	1.23152	0.218128	0.735311	1
Brain_Caudate_basal_ganglia	RP1-74M1.3	1	23200000	23200000	0.1991	rs606002	3.45	rs751022	0.0624	-4.51	1.995	386	386	blup	0.043191	0.0073	-3.12839	0.001758	0.127508	1
Brain_Caudate_basal_ganglia	RP11-295M18.6	1	221000000	221000000	0.4894	rs6541152	-4.33	rs2131887	0.066	5.06	0.74	402	13	lasso	0.136167	3.43e-06	1.97053	0.048777	0.490179	1
Brain_Caudate_basal_ganglia	RP11-17E13.2	1	75200000	75200000	0.4463	rs274604	-2.29	rs927904	0.214	6.49	1.907	377	30	enet	0.332077	3.05e-14	1.57323	0.115665	0.619829	1
Brain_Caudate_basal_ganglia	RP11-561I11.4	1	242000000	242000000	0.6568	rs11581005	-3.87	rs1836768	0.566	9	-1.018	551	38	enet	0.591572	2.02e-29	-0.91253	0.361492	0.822065	1
Brain_Caudate_basal_ganglia	RP11-385F5.5	1	237000000	237000000	0.1386	rs1773409	4.66	rs751589	-0.00708	3.58	-0.505	641	641	blup	0.070858	0.000767	-1.32068	0.186609	0.707279	1
Brain_Caudate_basal_ganglia	GS1-304P7.3	1	186000000	186000000	0.3314	rs6425015	2.51	rs10911871	0.0616	-5.13	0.37	386	386	blup	0.163681	3.23e-07	0.41141	0.680775	0.934364	1
Brain_Caudate_basal_ganglia	RP5-1098D14.1	1	179000000	179000000	0.2088	rs4652341	3.13	rs4651000	0.0514	3.92	1.528	376	5	lasso	0.04646	0.00559	1.66317	0.096278	0.595243	1
Brain_Caudate_basal_ganglia	RP4-671G15.2	1	113000000	113000000	0.1176	rs2995762	3.04	rs10745330	0.149	-4.99	1.057	373	2	lasso	0.134866	3.83e-06	-1.05824	0.289947	0.78609	1
Brain_Caudate_basal_ganglia	DPM1	20	49551404	49575092	0.206	rs6096022	3.01	rs6067579	0.00209	-3.9	-1.852	475	475	blup	0.0302	0.0212	2.5828	0.0098	0.286809	1
Brain_Caudate_basal_ganglia	OGFR	20	61436187	61445352	0.463	rs6011534	-2.78	rs6010746	0.07798	-5	-1.152	501	37	enet	0.1485	1.2e-06	0.4954	0.62029	0.918577	1
Brain_Caudate_basal_ganglia	EDEM2	20	33703167	33735167	0.199	rs17331061	3.95	rs17406518	0.00194	3.66	3.507	345	345	blup	0.04	0.0095	2.3131	0.02072	0.37919	1
Brain_Caudate_basal_ganglia	SIRPG	20	1609798	1638425	0.474	rs947437	4.08	rs6075340	0.00201	3.97	2.689	646	646	blup	0.0708	0.000768	2.2928	0.02186	0.385148	1
Brain_Caudate_basal_ganglia	TMEM230	20	5080486	5093749	0.266	rs2423067	3.98	rs2326588	0.21719	-5.7	-0.863	608	17	enet	0.1697	1.91e-07	0.4632	0.64326	0.925189	1
Brain_Caudate_basal_ganglia	VSX1	20	25051521	25062996	0.333	rs6115089	-2.31	rs12480307	0.15077	-5.59	0.96	475	6	lasso	0.1728	1.46e-07	-0.4981	0.61841	0.918272	1
Brain_Caudate_basal_ganglia	ABHD12	20	25275379	25371619	0.28	rs6115089	-2.31	rs2258719	0.27442	6.61	0.379	364	9	lasso	0.2825	5.14e-12	0.4106	0.68138	0.934438	1
Brain_Caudate_basal_ganglia	NINL	20	25433341	25566153	0.149	rs6115089	-2.31	rs2281212	0.03566	3.95	-0.028	266	12	enet	0.0746	0.000564	0.1186	0.90561	0.982275	1
Brain_Caudate_basal_ganglia	PABPC1L	20	43538703	43587676	0.323	rs8116486	-2.74	rs6031860	0.21069	-5.65	-0.281	414	5	lasso	0.2143	3.5e-09	0.5029	0.61503	0.917487	1
Brain_Caudate_basal_ganglia	NELFCD	20	57556263	57570188	0.436	rs11908181	2.66	rs2295357	0.17783	-5.22	0.706	555	6	lasso	0.1758	1.11e-07	-0.4892	0.62467	0.919588	1
Brain_Caudate_basal_ganglia	MTG2	20	60758085	60778624	0.38	rs6089533	-3.23	rs13037893	0.14233	4.72	-0.044	505	505	blup	0.0824	0.0003	-1.2263	0.2201	0.73659	1
Brain_Caudate_basal_ganglia	TCFL5	20	61472512	61493115	0.477	rs6011534	-2.78	rs3664	0.30343	6.69	-0.072	481	4	lasso	0.3133	2.2e-13	0.1027	0.91817	0.985091	1
Brain_Caudate_basal_ganglia	BIRC7	20	61867235	61871859	0.362	rs6011534	-2.78	rs6090317	0.02341	-3.64	-1.92	493	10	lasso	0.0407	0.00897	0.9938	0.32034	0.80149	1
Brain_Caudate_basal_ganglia	NKAIN4	20	61872136	61904046	0.641	rs310627	-2.81	rs1555337	0.32275	6.8	-0.589	498	10	lasso	0.285	4e-12	-0.6872	0.49193	0.87433	1
Brain_Caudate_basal_ganglia	RNF24	20	3907956	3996229	0.597	rs835873	3.23	rs4815628	0.2323	6.33	-0.013	611	611	blup	0.2387	3.62e-10	-0.3731	0.70907	0.938821	1
Brain_Caudate_basal_ganglia	SEL1L2	20	13829893	13977089	0.165	rs2064808	3.1	rs6105211	0.03624	4.51	0.382	358	358	blup	0.0665	0.00109	-0.7238	0.46922	0.865801	1
Brain_Caudate_basal_ganglia	CDS2	20	5107432	5178533	0.423	rs2423067	3.98	rs6038088	0.23652	5.98	0.215	603	7	lasso	0.2229	1.59e-09	0.3792	0.70454	0.938223	1
Brain_Caudate_basal_ganglia	MYLK2	20	30407111	30422492	0.281	rs17327630	2.77	rs6089070	0.14992	-5.01	0.375	302	302	blup	0.1974	1.63e-08	-0.0241	0.9808	0.996814	1
Brain_Caudate_basal_ganglia	SIRPB1	20	1544167	1600707	0.983	rs6137005	4.01	rs6075340	0.61723	9.41	2.689	626	27	enet	0.5994	5.12e-30	2.7061	0.00681	0.246375	1
Brain_Caudate_basal_ganglia	SEC23B	20	18488137	18542059	0.161	rs6075413	3.79	rs1022684	0.09073	4.38	-0.768	479	479	blup	0.0395	0.0099	-1.7247	0.08458	0.575892	1
Brain_Caudate_basal_ganglia	CCM2L	20	30598245	30619984	0.147	rs293561	-2.95	rs17349892	0.08442	-4.15	1.446	305	4	lasso	0.0555	0.00268	-1.6237	0.10444	0.605773	1
Brain_Caudate_basal_ganglia	KIF3B	20	30865467	30922814	0.168	rs6087948	-3.17	rs6087810	-0.00246	2.9	1.939	328	328	blup	0.0336	0.0161	0.4552	0.64898	0.926936	1
Brain_Caudate_basal_ganglia	IDH3B	20	2639041	2644865	0.297	rs6047163	-2.88	rs3818060	0.03916	-4.19	0.078	575	6	lasso	0.0183	0.0583	-0.2284	0.81935	0.966126	1
Brain_Caudate_basal_ganglia	E2F1	20	32263489	32274210	0.135	rs6059498	-2.91	rs3213183	0.12866	-5.08	-1	271	14	enet	0.0909	0.000149	1.0291	0.30342	0.792552	1
Brain_Caudate_basal_ganglia	RPRD1B	20	36661948	36720768	0.237	rs736368	-2.83	rs6068490	0.10262	4.21	-0.672	481	481	blup	0.0888	0.000177	1.3002	0.19354	0.713645	1
Brain_Caudate_basal_ganglia	MAP1LC3A	20	33134658	33148149	0.124	rs6579211	2.76	rs6059909	0.08222	4.4	-0.18	304	304	blup	0.0773	0.000454	-0.4437	0.65728	0.929	1
Brain_Caudate_basal_ganglia	TNNC2	20	44451853	44462384	0.113	rs3848726	-4.59	rs988462	0.03767	4.16	-0.747	525	525	blup	0.0664	0.0011	-0.3605	0.71846	0.941809	1
Brain_Caudate_basal_ganglia	APMAP	20	24943561	24973615	0.261	rs6115089	-2.31	rs11699487	0.16438	-5.4	0.929	488	3	lasso	0.1346	3.91e-06	-0.9275	0.35369	0.819032	1
Brain_Caudate_basal_ganglia	FAM210B	20	54933971	54943719	0.328	rs2426644	-2.8	rs4811692	0.01202	-3.95	0.262	552	552	blup	0.0552	0.00274	0.6526	0.51398	0.882245	1
Brain_Caudate_basal_ganglia	WFDC3	20	44376583	44420571	0.555	rs3848726	-4.59	rs6073905	0.46371	-8.18	0.828	530	5	lasso	0.4545	1.65e-20	-1.0653	0.28674	0.784419	1
Brain_Caudate_basal_ganglia	VAPB	20	56964178	57026157	0.338	rs11908181	2.66	rs6026243	0.11503	5.09	0.23	634	6	lasso	0.0779	0.000433	-0.1194	0.90492	0.982201	1
Brain_Caudate_basal_ganglia	TOX2	20	42543504	42698256	0.414	rs3752560	2.97	rs6073240	0.08429	4.22	-2.681	528	9	lasso	0.1011	6.43e-05	-1.561	0.11851	0.624267	1
Brain_Caudate_basal_ganglia	BCAS4	20	49411431	49493714	0.39	rs6096022	3.01	rs4809813	0.18838	-6.05	-0.903	495	5	lasso	0.2262	1.16e-09	1.0999	0.27138	0.774789	1
Brain_Caudate_basal_ganglia	PANK2	20	3869516	3907605	0.216	rs835873	3.23	rs4815628	-0.00469	3.68	-0.013	558	558	blup	0.0155	0.0743	0.8703	0.38413	0.831313	1
Brain_Caudate_basal_ganglia	FAM182A	20	26035291	26073683	0.441	rs1937065	-2.4	rs2752934	0.06926	-5.23	0.506	85	85	blup	0.2811	5.87e-12	-0.5987	0.54936	0.895421	1
Brain_Caudate_basal_ganglia	DTD1	20	18568537	18744561	0.229	rs6075413	3.79	rs6045426	0.09839	4.87	0.264	483	11	lasso	0.1223	1.11e-05	0.9046	0.36565	0.823765	1
Brain_Caudate_basal_ganglia	ITPA	20	3189514	3204516	0.438	rs6076520	-2.7	rs7270101	0.33464	-7.02	2.086	439	5	lasso	0.3517	3.64e-15	-2.1395	0.0324	0.433777	1
Brain_Caudate_basal_ganglia	MCM8	20	5931298	5975852	0.327	rs6085298	3.22	rs236110	0.06514	-5.63	-0.903	603	6	lasso	0.1394	2.6e-06	1.3672	0.17155	0.688949	1
Brain_Caudate_basal_ganglia	ERGIC3	20	34129770	34145405	0.169	rs6120904	3.96	rs8116470	0.12134	5.07	-0.886	314	6	lasso	0.1345	3.94e-06	-1.3087	0.19063	0.71056	1
Brain_Caudate_basal_ganglia	CEP250	20	34042985	34099804	0.454	rs6120904	3.97	rs224415	0.04833	-5.2	-0.764	325	11	lasso	0.0943	0.000113	1.881	0.05997	0.523081	1
Brain_Caudate_basal_ganglia	MMP24-AS1	20	33804265	33865934	0.642	rs6120904	3.9	rs6060341	0.30541	-6.75	0.36	344	11	lasso	0.2612	4.17e-11	-0.9002	0.36803	0.824339	1
Brain_Caudate_basal_ganglia	ADRM1	20	60877149	60883911	0.2	rs6089533	-3.23	rs6062064	0.05979	3.97	-0.266	474	5	lasso	0.0629	0.00146	-0.8425	0.3995	0.837105	1
Brain_Caudate_basal_ganglia	COX4I2	20	30225691	30232809	0.117	rs6121328	3	rs750144	0.0611	4.11	1.167	283	283	blup	0.0648	0.00125	1.348	0.17765	0.695812	1
Brain_Caudate_basal_ganglia	ACSS2	20	33459949	33515769	0.168	rs6120904	3.67	rs6088642	0.14365	-5.1	0.58	348	348	blup	0.1102	3.03e-05	-1.1299	0.25852	0.767858	1
Brain_Caudate_basal_ganglia	LPIN3	20	39969560	39988605	0.158	rs3092030	-3.02	rs16985665	0.1143	4.47	0.45	363	5	lasso	0.1177	1.63e-05	0.5548	0.57904	0.905596	1
Brain_Caudate_basal_ganglia	CSRP2BP	20	18118762	18169031	0.235	rs6075358	3.39	rs8517	0.05048	4.72	-0.359	531	2	lasso	0.0898	0.000163	-0.9466	0.34385	0.814255	1
Brain_Caudate_basal_ganglia	FRG1B	20	29611857	29634010	0.126	rs17327630	2.77	rs6061213	0.06034	3.95	0.341	91	3	lasso	0.0676	0.001	0.7148	0.47473	0.867822	1
Brain_Caudate_basal_ganglia	KIAA1755	20	36838890	36889174	0.3	rs16987521	-4.04	rs13037289	-0.00707	3.58	2.021	497	497	blup	0.0978	8.46e-05	-1.5306	0.12587	0.635528	1
Brain_Caudate_basal_ganglia	YWHAB	20	43514317	43537173	0.254	rs8116486	-2.74	rs7271519	0.00254	-3.24	0.352	434	30	enet	0.0183	0.0584	-1.1752	0.23992	0.754235	1
Brain_Caudate_basal_ganglia	C20orf201	20	62714733	62715712	0.166	rs13038219	2.64	rs7271530	0.0915	-4.7	0.6258	312	4	enet	0.042	0.00808	-0.8026	0.42219	0.847588	1
Brain_Caudate_basal_ganglia	C20orf196	20	5731039	5844558	0.351	rs6085298	3.22	rs6085262	0.00835	-3.78	-0.585	637	41	enet	0.0934	0.000122	0.2366	0.81295	0.964541	1
Brain_Caudate_basal_ganglia	FAM182B	20	25744102	25848861	0.333	rs1937065	-2.4	rs6076347	0.26387	-6.4	0.616	157	9	lasso	0.2583	5.54e-11	-0.0887	0.9293	0.987023	1
Brain_Caudate_basal_ganglia	BAK1P1	20	31276723	31278816	0.307	rs6087948	-3.17	rs410488	0.00969	-4.02	0.585	400	6	lasso	0.0538	0.00308	-0.6463	0.51812	0.883429	1
Brain_Caudate_basal_ganglia	EMILIN3	20	39989223	39995467	0.252	rs3092030	-3.02	rs6029667	0.0388	4.24	0.962	356	12	enet	0.1384	2.83e-06	0.4746	0.63511	0.923126	1
Brain_Caudate_basal_ganglia	SNHG17	20	37049235	37063996	0.683	rs16987521	-4.04	rs1739652	0.59957	9.61	-1.82	477	6	lasso	0.6272	3.16e-32	-1.8276	0.06761	0.540993	1
Brain_Caudate_basal_ganglia	ADA	20	43248163	43280874	0.212	rs8116486	-2.74	rs2425632	0.00644	-3.4	-1.0684	434	8	lasso	0.0244	0.0346	0.7566	0.44926	0.859083	1
Brain_Caudate_basal_ganglia	ZNF335	20	44577292	44600833	0.203	rs3848726	-4.59	rs174745	0.05965	-4.33	1.11	495	495	blup	0.0305	0.0208	-1.6891	0.09119	0.586806	1
Brain_Caudate_basal_ganglia	ZNF334	20	45129701	45142198	0.275	rs3848726	-4.59	rs202380	0.05799	4.07	-0.701	558	5	lasso	0.0578	0.00222	-1.3381	0.18086	0.699562	1
Brain_Caudate_basal_ganglia	C20orf203	20	31219428	31261743	0.535	rs6087948	-3.17	rs10485499	0.26571	6.22	0.552	403	403	blup	0.2633	3.41e-11	0.1964	0.84427	0.9706	1
Brain_Caudate_basal_ganglia	RP11-290F20.1	20	48909257	48931459	0.236	rs3761177	-3.46	rs11905919	0.09072	5.6	0.473	431	12	enet	0.108	3.64e-05	-0.0943	0.92484	0.986043	1
Brain_Caudate_basal_ganglia	RP4-610C12.4	20	29513582	29521213	0.281	rs17327630	2.77	rs1811868	0.29184	6.52	0.6424	66	13	enet	0.2481	1.48e-10	0.743	0.45748	0.861257	1
Brain_Caudate_basal_ganglia	CPNE1	20	34213953	34252681	0.349	rs6120904	4.04	rs6060578	0.37117	-7.79	-1.025	299	6	lasso	0.4051	7.89e-18	1.3365	0.18139	0.700646	1
Brain_Caudate_basal_ganglia	VPS16	20	2821349	2847378	0.26	rs999409	-2.28	rs4813619	0.00361	3.99	-1.46	531	68	enet	0.0303	0.0211	-1.3068	0.19127	0.710964	1
Brain_Caudate_basal_ganglia	OSER1-AS1	20	42839600	42854667	0.415	rs6073253	-2.82	rs12624485	0.00772	3.62	0.419	507	507	blup	0.0531	0.00325	0.3097	0.7568	0.951242	1
Brain_Caudate_basal_ganglia	RPL36P4	20	34132175	34132492	0.589	rs6120904	3.96	rs2277862	0.53406	8.94	-2.034	314	2	lasso	0.5354	1.87e-25	-2.0314	0.04221	0.467075	1
Brain_Caudate_basal_ganglia	RP4-564F22.5	20	37034658	37045444	0.717	rs16987521	-4.04	rs1739644	0.35978	7.71	-1.533	481	15	lasso	0.3928	3.4e-17	-0.7756	0.438	0.85427	1
Brain_Caudate_basal_ganglia	RP11-218C14.5	20	23635862	23637027	0.35	rs1467501	-3.67	rs2424591	0.16044	5.53	0.083	545	10	lasso	0.1391	2.67e-06	0.2147	0.82997	0.968351	1
Brain_Caudate_basal_ganglia	MKRN7P	20	45092541	45093763	0.375	rs3848726	-4.59	rs17469458	0.21146	5.57	1.354	548	9	lasso	0.1774	9.7e-08	1.5152	0.12972	0.640318	1
Brain_Caudate_basal_ganglia	HAR1A	20	61733672	61735738	0.36	rs6011534	-2.78	rs13042839	0.00772	-3.72	0.185	515	56	enet	0.1134	2.33e-05	-0.6724	0.50135	0.877904	1
Brain_Caudate_basal_ganglia	RP5-1043L13.1	20	58662895	59102516	0.364	rs1474909	-3.74	rs16983474	0.02712	4.03	-0.0888	599	599	blup	0.0559	0.0026	-1.5088	0.13135	0.642701	1
Brain_Caudate_basal_ganglia	RP5-828H9.1	20	5451853	5455828	0.685	rs6085298	3.22	rs3810569	0.19689	5.37	1.497	577	15	lasso	0.1638	3.2e-07	0.769	0.44189	0.855726	1
Brain_Caudate_basal_ganglia	RP5-968J1.1	20	1784662	1798252	0.323	rs947437	4.08	rs17717569	0.00181	-3.95	-0.36	664	664	blup	0.0396	0.00977	1.4998	0.13367	0.646671	1
Brain_Caudate_basal_ganglia	RP11-112L6.4	20	48789087	48793096	0.298	rs3761177	-3.46	rs6020311	0.23361	6.04	0.672	431	5	lasso	0.2067	7.01e-09	0.6288	0.52949	0.887653	1
Brain_Caudate_basal_ganglia	LINC00493	20	18548064	18550207	0.286	rs6075413	3.79	rs4813338	0.16476	-5.11	-1.952	473	14	enet	0.132	4.89e-06	1.0962	0.27301	0.775986	1
Brain_Caudate_basal_ganglia	RP3-322G13.5	20	23337231	23338753	0.211	rs1467501	-3.67	rs6048760	0.08584	4.57	-1.705	563	10	lasso	0.0916	0.000141	-2.4044	0.0162	0.34492	1
Brain_Caudate_basal_ganglia	RP5-1177M21.1	20	20951089	20953203	0.203	rs7273530	-3.9	rs6047176	0.08458	4.7	1.47	369	3	lasso	0.0815	0.000323	0.4625	0.64369	0.925274	1
Brain_Caudate_basal_ganglia	RP11-112L6.3	20	48780001	48782639	0.33	rs3761177	-3.46	rs1971483	0.23287	5.98	0.38	433	2	lasso	0.1958	1.89e-08	0.3786	0.705	0.938223	1
Brain_Caudate_basal_ganglia	MLLT10P1	20	29637799	29638060	0.227	rs17327630	2.77	rs6061213	0.01485	3.81	0.341	100	12	enet	0.0443	0.00666	0.6299	0.52879	0.887305	1
Brain_Caudate_basal_ganglia	NFS1	20	34255977	34287193	0.105	rs6120904	4.01	rs6060516	0.01421	3.83	-0.174	294	294	blup	0.0237	0.0369	-0.133	0.89416	0.980488	1
Brain_Caudate_basal_ganglia	RP3-477O4.16	20	34106682	34107108	0.271	rs6120904	3.98	rs1570841	0.28012	6.73	-0.722	315	315	blup	0.3155	1.76e-13	-1.4062	0.15967	0.677789	1
Brain_Caudate_basal_ganglia	RP4-614O4.12	20	33789550	33791091	0.114	rs17331061	3.95	rs2093058	-0.00623	3.56	-0.26	350	350	blup	0.0372	0.0119	0.1081	0.91394	0.984373	1
Brain_Caudate_basal_ganglia	RP11-218C14.8	20	23612463	23612953	0.331	rs1467501	-3.67	rs2405367	0.02998	-4.16	-0.755	549	50	enet	0.1051	4.61e-05	-0.4121	0.6803	0.934364	1
Brain_Caudate_basal_ganglia	SRXN1	20	627259	634014	0.568	rs8124562	3.12	rs6107696	0.06199	4.12	1.41	684	684	blup	0.0603	0.00181	2.9807	0.00288	0.166543	1
Brain_Caudate_basal_ganglia	PRDM15	21	43218385	43299591	0.466	rs8126818	3.26	rs2839405	0.007857	-4.17	-0.734	783	35	enet	0.02764	0.0264	-0.1964	0.84428	0.9706	1
Brain_Caudate_basal_ganglia	COL6A1	21	47401651	47424964	0.328	rs2838965	-3.24	rs1053312	0.143532	5.28	0.485	471	10	enet	0.19639	1.79e-08	0.4827	0.62934	0.921387	1
Brain_Caudate_basal_ganglia	TRPM2	21	45770046	45862964	0.599	rs743491	-2.93	rs11908957	0.35282	-7.47	0.047	490	14	lasso	0.40732	6.06e-18	-0.1371	0.89093	0.979681	1
Brain_Caudate_basal_ganglia	TMEM50B	21	34804792	34852318	0.249	rs2409476	3	rs1044218	0.233946	-6.03	-0.901	459	12	enet	0.17558	1.14e-07	1.2562	0.20904	0.727334	1
Brain_Caudate_basal_ganglia	URB1	21	33683329	33765335	0.288	rs2833875	2.97	rs2833837	0.174088	5.87	-1.618	487	7	lasso	0.1861	4.49e-08	-1.7961	0.07248	0.551467	1
Brain_Caudate_basal_ganglia	MRPL39	21	26957968	26979829	0.117	rs6516661	2.55	rs9984734	0.100031	-3.93	0.993	378	6	enet	0.06353	0.00139	-1.3011	0.19323	0.712912	1
Brain_Caudate_basal_ganglia	JAM2	21	27011584	27089874	0.163	rs6516661	2.55	rs2829970	0.009096	3.52	0.291	386	386	blup	0.05971	0.0019	0.0467	0.96272	0.993835	1
Brain_Caudate_basal_ganglia	N6AMT1	21	30244513	30257693	0.253	rs2831943	2.74	rs2832127	0.079359	-4.59	0.599	472	472	blup	0.093	0.000125	-0.9815	0.32637	0.804692	1
Brain_Caudate_basal_ganglia	RWDD2B	21	30376705	30391699	0.534	rs2831943	2.74	rs2247809	0.468615	8.22	1.581	431	4	lasso	0.45458	1.64e-20	1.5133	0.1302	0.640557	1
Brain_Caudate_basal_ganglia	KCNJ6	21	38979678	39288749	0.258	rs2226358	-2.96	rs2836141	0.166114	-5.28	0.107	547	3	lasso	0.0916	0.000141	-0.1611	0.87203	0.976074	1
Brain_Caudate_basal_ganglia	LCA5L	21	40777770	40817729	0.564	rs1006601	3.09	rs9979289	0.359809	7.4	-0.317	685	31	enet	0.38894	5.34e-17	-0.5687	0.56955	0.902684	1
Brain_Caudate_basal_ganglia	C21orf59	21	33964389	33985176	0.425	rs2833875	2.97	rs1782962	-0.00442	-4.02	-1.111	467	9	lasso	0.04537	0.00611	0.0549	0.9562	0.992719	1
Brain_Caudate_basal_ganglia	PAXBP1	21	34106210	34144169	0.167	rs2409476	3	rs11702455	0.10039	4.06	0.046	487	2	lasso	0.05334	0.00319	0.0177	0.98591	0.99778	1
Brain_Caudate_basal_ganglia	IFNGR2	21	34775202	34851655	0.308	rs2409476	3	rs3761347	-0.007073	-3.43	-1.589	464	464	blup	0.00533	0.187	1.0679	0.28556	0.783765	1
Brain_Caudate_basal_ganglia	CBR1	21	37443248	37445464	0.439	rs2409758	3.41	rs3787728	0.266141	6.35	-1.399	512	8	lasso	0.25928	5.03e-11	-1.4151	0.15704	0.674437	1
Brain_Caudate_basal_ganglia	NDUFV3	21	44299754	44333414	0.248	rs17179141	-3.21	rs1107831	0.01656	4.34	-1.065	609	609	blup	0.09228	0.000133	0.2159	0.82903	0.968143	1
Brain_Caudate_basal_ganglia	C21orf2	21	45749115	45759258	0.303	rs743491	-2.93	rs1211088	-0.005927	-3.72	-1.359	485	67	enet	0.00489	0.195	-0.1995	0.8419	0.97029	1
Brain_Caudate_basal_ganglia	FTCD	21	47556176	47575481	0.618	rs17551710	2.32	rs7281816	0.397494	-7.59	-0.239	498	10	lasso	0.39144	3.99e-17	0.2875	0.77376	0.956035	1
Brain_Caudate_basal_ganglia	SPATC1L	21	47581062	47604390	0.184	rs17551710	2.32	rs12482934	0.029401	-4.2	-0.499	494	9	lasso	0.07725	0.000456	0.5851	0.55845	0.898126	1
Brain_Caudate_basal_ganglia	MCM3AP	21	47656743	47706211	0.174	rs17551710	2.32	rs1007893	0.08436	4.47	0.077	464	464	blup	0.12548	8.46e-06	-0.3771	0.7061	0.938512	1
Brain_Caudate_basal_ganglia	PCNT	21	47744036	47865682	0.307	rs17551710	2.32	rs2839201	0.031835	-4.47	0.572	454	454	blup	0.14403	1.76e-06	-1.259	0.20802	0.726732	1
Brain_Caudate_basal_ganglia	DIP2A	21	47878812	47989926	0.133	rs17551710	2.32	rs2839168	0.018995	-3.94	0.614	370	370	blup	0.04883	0.00461	-0.8272	0.4081	0.840403	1
Brain_Caudate_basal_ganglia	UMODL1	21	43483068	43563563	0.355	rs4378891	-3.05	rs220147	0.033796	-4.38	1.041	811	811	blup	0.0471	0.00531	-1.5546	0.12005	0.625507	1
Brain_Caudate_basal_ganglia	YBEY	21	47706251	47717665	0.682	rs17551710	2.32	rs914249	0.334036	7.79	-0.936	464	77	enet	0.48492	2.82e-22	-0.9921	0.32114	0.801986	1
Brain_Caudate_basal_ganglia	TTC3	21	38445526	38575413	0.268	rs2850094	-3.01	rs2298682	0.157993	5.76	1.674	435	35	enet	0.24656	1.71e-10	1.3237	0.1856	0.705861	1
Brain_Caudate_basal_ganglia	PCP4	21	41239243	41301322	0.251	rs1006601	3.09	rs2837022	0.000606	3.77	-0.628	719	719	blup	0.04417	0.00674	0.2658	0.79039	0.959958	1
Brain_Caudate_basal_ganglia	IGSF5	21	41117334	41174023	0.479	rs1006601	3.09	rs460549	0.262212	6.35	2.334	712	6	lasso	0.30519	5.12e-13	2.3153	0.0206	0.378341	1
Brain_Caudate_basal_ganglia	PSMG1	21	40546695	40555777	0.365	rs1006601	3.09	rs2150413	0.229473	6.28	-1.046	639	11	enet	0.28009	6.51e-12	-1.0496	0.29391	0.787487	1
Brain_Caudate_basal_ganglia	PCBP3	21	47063608	47362368	0.266	rs394608	4.02	rs744506	0.113343	5.6	1.834	488	30	enet	0.14272	1.96e-06	1.3318	0.18293	0.702718	1
Brain_Caudate_basal_ganglia	AP001062.7	21	45751117	45755734	0.341	rs743491	-2.93	rs7435	-0.00628	3.42	0.288	484	484	blup	0.03836	0.0109	-1.3662	0.17189	0.688949	1
Brain_Caudate_basal_ganglia	SH3BGR	21	40817781	40887433	0.19	rs1006601	3.09	rs2837017	0.016175	3.79	-0.556	685	685	blup	0.0404	0.00918	0.41	0.68179	0.934438	1
Brain_Caudate_basal_ganglia	LINC00846	21	33944548	33948191	0.257	rs2833875	2.97	rs2833916	-0.000481	-3.42	1.005	476	31	enet	0.03092	0.0201	-0.7847	0.43265	0.852221	1
Brain_Caudate_basal_ganglia	LINC00319	21	44866481	44873773	0.128	rs162383	2.91	rs2070533	0.084699	4.29	-0.834	457	2	lasso	0.05486	0.00282	-0.8524	0.39397	0.834326	1
Brain_Caudate_basal_ganglia	BX322557.10	21	46707967	46711653	0.365	rs394608	4.02	rs2838867	0.250202	-6.31	-1.486	495	6	lasso	0.25198	1.02e-10	1.5644	0.11773	0.623288	1
Brain_Caudate_basal_ganglia	LINC00205	21	46713200	46717269	0.424	rs394608	4.02	rs2838842	0.469086	-8.45	-1.957	494	7	lasso	0.48935	1.53e-22	1.8479	0.06461	0.532982	1
Brain_Caudate_basal_ganglia	AP001347.6	21	15399742	15516789	0.183	rs2822426	2.23	rs1970046	0.109762	4.91	2.222	332	8	enet	0.1889	3.5e-08	2.3463	0.01896	0.365224	1
Brain_Caudate_basal_ganglia	LINC00320	21	22114908	22175534	0.273	rs2826740	3.71	rs7277606	0.183746	5.99	-3.05	533	7	lasso	0.21586	3.04e-09	-3.1683	0.00153	0.118603	1
Brain_Caudate_basal_ganglia	LINC00323	21	42513427	42520060	0.422	rs7276343	-3.71	rs9974272	0.199234	-5.58	-0.32	585	4	lasso	0.15016	1.04e-06	0.6297	0.52888	0.887305	1
Brain_Caudate_basal_ganglia	SNX18P13	21	15278281	15278809	0.233	rs2822426	2.23	rs7282829	0.16634	-5.08	0.291	278	4	lasso	0.11759	1.64e-05	-0.2401	0.81021	0.964105	1
Brain_Caudate_basal_ganglia	AP000688.29	21	37477179	37481988	0.393	rs2409758	3.41	rs9631189	0.109476	5.11	-1.599	505	47	enet	0.15178	9.04e-07	-0.3328	0.73931	0.945748	1
Brain_Caudate_basal_ganglia	AL133493.2	21	47013568	47017005	0.233	rs394608	4.02	rs12373907	0.030108	4.18	-0.157	486	5	lasso	0.05776	0.00223	0.9848	0.32474	0.803683	1
Brain_Caudate_basal_ganglia	SSR4P1	21	46491648	46494080	0.382	rs394608	4.02	rs2838769	0.185052	5.64	0.347	602	9	lasso	0.15401	7.46e-07	0.4222	0.67287	0.933241	1
Brain_Caudate_basal_ganglia	AP001625.6	21	43980484	43982044	0.323	rs4148117	-2.64	rs1878069	0.122865	5.11	0.865	728	6	lasso	0.13678	3.26e-06	0.5541	0.57951	0.906089	1
Brain_Caudate_basal_ganglia	AP001468.1	21	47612391	47613673	0.305	rs17551710	2.32	rs2254522	0.047239	-3.98	0.22	492	492	blup	0.05193	0.00358	0.6403	0.52195	0.884736	1
Brain_Caudate_basal_ganglia	AP001469.9	21	47671616	47674047	0.272	rs17551710	2.32	rs16979054	0.05754	4.87	-0.694	474	474	blup	0.10967	3.17e-05	-0.2299	0.81816	0.966126	1
Brain_Caudate_basal_ganglia	ATP5O	21	35275757	35288284	0.222	rs16991557	3.56	rs2040113	0.10167	4.77	-0.095	406	3	lasso	0.083	0.000285	-0.2354	0.81393	0.964991	1
Brain_Caudate_basal_ganglia	PWP2	21	45527171	45551063	0.451	rs743491	-2.93	rs17004630	0.106359	5.4	1.202	421	8	lasso	0.13648	3.34e-06	1.372	0.17005	0.686859	1
Brain_Caudate_basal_ganglia	IL10RB	21	34638663	34669539	0.609	rs2409476	3	rs999788	0.264949	6.68	0.927	448	12	lasso	0.32343	7.64e-14	1.1883	0.2347	0.749858	1
Brain_Caudate_basal_ganglia	AP000230.1	21	27543189	27589700	0.589	rs12482813	2.91	rs457581	0.458436	8.12	-1.207	513	22	enet	0.535	1.98e-25	-1.2151	0.22435	0.741306	1
Brain_Caudate_basal_ganglia	CLTCL1	22	19166986	19279239	0.233	rs807751	3.05	rs712950	0.045147	4.05	0.366	484	484	blup	0.09264	0.000129	0.8351	0.403662	0.838845	1
Brain_Caudate_basal_ganglia	DGCR2	22	19023795	19109967	0.289	rs807751	3.05	rs2238751	0.226765	6.32	1.267	419	3	lasso	0.22015	2.04e-09	1.3274	0.184382	0.704236	1
Brain_Caudate_basal_ganglia	MOV10L1	22	50528308	50600119	0.315	rs134974	3.93	rs4838816	0.127382	4.76	0.971	407	7	lasso	0.09962	7.28e-05	1.3019	0.192936	0.712457	1
Brain_Caudate_basal_ganglia	TTC38	22	46663858	46689905	0.516	rs17661718	-2.58	rs6008495	0.35195	7.03	0.884	463	12	lasso	0.37698	2.12e-16	1.2699	0.204125	0.725011	1
Brain_Caudate_basal_ganglia	NUP50	22	45559722	45583896	0.377	rs723553	2.7	rs132832	0.179455	-5.75	1.334	659	7	enet	0.19898	1.41e-08	-1.658	0.097326	0.597069	1
Brain_Caudate_basal_ganglia	CECR1	22	17660194	17702879	0.638	rs11704780	3.09	rs17807317	0.122403	5.62	1.727	533	17	lasso	0.23138	7.18e-10	2.3301	0.019802	0.371262	1
Brain_Caudate_basal_ganglia	RANBP1	22	20103461	20114878	0.339	rs8139020	2.14	rs455049	-0.002665	3.77	1.303	421	421	blup	0.08557	0.000231	1.0422	0.2973	0.788991	1
Brain_Caudate_basal_ganglia	MED15	22	20850200	20941782	0.176	rs16988950	2.56	rs177421	0.119528	-4.75	0.075	344	9	enet	0.07486	0.000554	-0.5875	0.5569	0.897604	1
Brain_Caudate_basal_ganglia	SERPIND1	22	21128167	21142008	0.161	rs16988950	2.56	rs4822606	0.109726	4.71	-1.722	432	4	lasso	0.09022	0.000158	-1.1653	0.2439	0.757574	1
Brain_Caudate_basal_ganglia	SNAP29	22	21213271	21245506	0.592	rs16988950	2.56	rs6004060	0.281084	-6.89	0.196	432	432	blup	0.35135	3.77e-15	0.5669	0.570776	0.9032	1
Brain_Caudate_basal_ganglia	DDTL	22	24309089	24314721	0.129	rs179307	3.31	rs5751770	0.116307	4.31	0.749	408	2	lasso	0.05501	0.00279	0.6011	0.547798	0.895114	1
Brain_Caudate_basal_ganglia	DDT	22	24315293	24322660	0.309	rs179307	3.29	rs2739338	0.103834	-4.56	0.649	402	7	enet	0.05789	0.0022	-0.997	0.31877	0.79994	1
Brain_Caudate_basal_ganglia	GSTT2	22	24322339	24326106	0.795	rs179307	3.29	rs2739338	0.489286	8.39	0.649	402	20	lasso	0.54646	3.38e-26	0.5004	0.616807	0.917669	1
Brain_Caudate_basal_ganglia	SUSD2	22	24577227	24585078	0.188	rs5760065	2.69	rs762283	0.072621	4.39	0.292	353	7	lasso	0.09282	0.000127	-0.2577	0.796619	0.961556	1
Brain_Caudate_basal_ganglia	RNF215	22	30773863	30817760	0.168	rs5997597	3.7	rs2240422	0.099723	4.53	0.59	443	3	lasso	0.08555	0.000231	0.5139	0.607333	0.914965	1
Brain_Caudate_basal_ganglia	UPB1	22	24863206	24924358	0.229	rs9620460	2.32	rs4822502	0.132335	5.22	-0.854	384	1	lasso	0.11282	2.44e-05	-0.854	0.393105	0.834326	1
Brain_Caudate_basal_ganglia	PPM1F	22	22273793	22307209	0.183	rs9610271	-2.41	rs240066	-0.004512	-3.43	-0.46	414	414	blup	0.02924	0.0231	0.9776	0.328268	0.805819	1
Brain_Caudate_basal_ganglia	SLC35E4	22	31031639	31065003	0.181	rs5997597	3.7	rs7289553	-0.006656	3.59	-0.722	442	442	blup	0.01932	0.0533	0.5124	0.608389	0.915105	1
Brain_Caudate_basal_ganglia	TOP3B	22	22311397	22337213	0.214	rs9610271	-2.41	rs9610729	0.069173	-4.89	0.333	415	5	lasso	0.08042	0.000352	0.0535	0.957356	0.992973	1
Brain_Caudate_basal_ganglia	CRYBB3	22	25595817	25603330	0.232	rs2027887	2.59	rs2269672	0.081649	4.54	1.08	455	4	lasso	0.09207	0.000135	1.1846	0.236185	0.75144	1
Brain_Caudate_basal_ganglia	CRYBB2P1	22	25844072	25916821	0.356	rs2301498	2.6	rs6004658	0.229133	5.95	-1.164	515	4	lasso	0.23883	3.56e-10	-0.6929	0.488371	0.872707	1
Brain_Caudate_basal_ganglia	SLC25A1	22	19163095	19166343	0.179	rs807751	3.05	rs418623	0.012007	3.84	2.462	429	429	blup	0.06855	0.000926	2.9997	0.002702	0.158918	1
Brain_Caudate_basal_ganglia	HPS4	22	26847446	26879802	0.276	rs972996	3.21	rs5752330	0.088989	-4.61	-1.455	780	24	enet	0.07542	0.000529	1.23	0.21869	0.735516	1
Brain_Caudate_basal_ganglia	TRIOBP	22	38093011	38172563	0.265	rs8192548	-3.17	rs4820295	0.059604	-4.66	-1.223	460	6	lasso	0.08425	0.000257	0.9125	0.361491	0.822065	1
Brain_Caudate_basal_ganglia	MICALL1	22	38301664	38338829	0.264	rs135763	-3.37	rs132946	0.003463	3.99	-1.31	368	368	blup	0.00571	0.18	-0.9373	0.348629	0.816417	1
Brain_Caudate_basal_ganglia	PICK1	22	38452318	38471708	0.132	rs135763	-3.37	rs2076371	0.073441	4.29	2.418	368	3	lasso	0.0876	0.000196	2.2973	0.021599	0.384228	1
Brain_Caudate_basal_ganglia	CENPM	22	42334725	42343168	0.13	rs133302	-3.19	rs8135804	0.115411	4.65	0.076	346	3	lasso	0.09993	7.09e-05	-0.1036	0.917472	0.984997	1
Brain_Caudate_basal_ganglia	SLC5A4	22	32614465	32651328	0.288	rs2710381	2.75	rs2281034	0.05834	4.86	-0.431	579	4	lasso	0.14913	1.14e-06	-0.2611	0.794039	0.960882	1
Brain_Caudate_basal_ganglia	CYP2D6	22	42522501	42526908	0.694	rs133302	-3.19	rs2284087	0.465334	-8.99	1.093	357	19	enet	0.54432	4.72e-26	-0.7005	0.48359	0.870631	1
Brain_Caudate_basal_ganglia	PPP6R2	22	50781733	50883428	0.227	rs134974	3.93	rs7410465	0.035126	4.06	-0.495	369	6	lasso	0.05417	0.00298	-2.0055	0.044912	0.47526	1
Brain_Caudate_basal_ganglia	C22orf31	22	29454660	29457832	0.469	rs7289240	-5.04	rs2294239	0.073595	-4.34	0.915	387	41	enet	0.13813	2.9e-06	2.2511	0.024379	0.396751	1
Brain_Caudate_basal_ganglia	TTLL1	22	43442416	43485434	0.424	rs916256	-4.3	rs2072883	0.159327	4.93	0.403	554	9	lasso	0.12026	1.31e-05	0.7442	0.456725	0.861065	1
Brain_Caudate_basal_ganglia	RASL10A	22	29708922	29715668	0.23	rs7289240	-5.04	rs2518683	0.040272	-4.59	-2.062	420	15	enet	0.16085	4.13e-07	-1.4572	0.145052	0.659734	1
Brain_Caudate_basal_ganglia	CHKB	22	51017378	51039884	0.401	rs134974	3.93	rs12627787	0.137028	4.99	-0.324	285	10	lasso	0.15626	6.14e-07	-0.4895	0.624516	0.919588	1
Brain_Caudate_basal_ganglia	MTMR3	22	30279144	30426855	0.162	rs7289240	-5.04	rs8140770	0.072215	4.52	1.54	396	4	lasso	0.0741	0.000589	1.5595	0.118882	0.624267	1
Brain_Caudate_basal_ganglia	PNPLA5	22	44275558	44287893	0.38	rs5759339	-3.61	rs767249	0.030655	4.85	1.898	711	711	blup	0.13261	4.64e-06	0.9165	0.359404	0.821619	1
Brain_Caudate_basal_ganglia	FOXRED2	22	36883237	36903148	0.334	rs909486	3.46	rs139997	0.207618	5.61	0.313	642	6	enet	0.22097	1.89e-09	0.7966	0.425691	0.848964	1
Brain_Caudate_basal_ganglia	UPK3A	22	45680863	45691755	0.298	rs723553	2.7	rs1135360	0.10114	5.26	-1.298	629	6	lasso	0.16887	2.05e-07	-1.1406	0.254056	0.764784	1
Brain_Caudate_basal_ganglia	FAM118A	22	45704849	45737836	0.654	rs723553	2.7	rs3827393	0.412192	7.73	-0.094	615	10	lasso	0.43374	2.36e-19	0.4257	0.670335	0.932596	1
Brain_Caudate_basal_ganglia	EP300	22	41487790	41576081	0.172	rs5758064	-3.06	rs5758209	-0.005958	-3.04	-1.265	276	276	blup	0.01687	0.0659	0.4273	0.66916	0.932168	1
Brain_Caudate_basal_ganglia	L3MBTL2	22	41601209	41627275	0.206	rs5758064	-3.06	rs738628	0.108408	-4.29	0.496	268	3	lasso	0.0798	0.00037	-0.3213	0.747991	0.948395	1
Brain_Caudate_basal_ganglia	POLR3H	22	41921808	41940610	0.197	rs133302	-3.19	rs3817999	0.049061	4.25	0.057	303	303	blup	0.07466	0.000563	-0.2899	0.77188	0.955375	1
Brain_Caudate_basal_ganglia	TUBGCP6	22	50656118	50683381	0.234	rs134974	3.93	rs6010202	0.073714	4.52	0.724	399	27	enet	0.12274	1.06e-05	1.1767	0.239328	0.753714	1
Brain_Caudate_basal_ganglia	VPREB3	22	24094930	24096655	0.316	rs2070446	-3.03	rs131442	0.129605	5.02	-1.669	464	9	lasso	0.1411	2.25e-06	-1.4066	0.159536	0.677745	1
Brain_Caudate_basal_ganglia	POM121L9P	22	24647796	24661493	0.358	rs5760065	2.69	rs738811	0.033469	-3.9	1.035	357	357	blup	0.04984	0.00424	-2.008	0.044643	0.474227	1
Brain_Caudate_basal_ganglia	GNAZ	22	23412540	23467224	0.199	rs140161	2.38	rs3788337	0.101043	-4.75	-1.504	367	27	enet	0.12659	7.7e-06	1.9793	0.047777	0.486952	1
Brain_Caudate_basal_ganglia	MGAT3	22	39853349	39888199	0.226	rs8139544	2.54	rs5750810	0.019023	-4.02	-1.011	387	387	blup	0.13591	3.51e-06	-0.114	0.909199	0.983034	1
Brain_Caudate_basal_ganglia	A4GALT	22	43088127	43117304	0.22	rs134886	-3.19	rs2284088	0.062011	3.75	-1.198	476	476	blup	0.09454	0.000111	-0.3709	0.710683	0.939091	1
Brain_Caudate_basal_ganglia	MPST	22	37415682	37425863	0.358	rs909486	3.46	rs5756489	0.210207	-5.65	0.856	702	21	enet	0.14465	1.67e-06	-0.674	0.500284	0.877651	1
Brain_Caudate_basal_ganglia	TST	22	37406900	37415675	0.281	rs909486	3.46	rs35852296	-0.006626	-3.62	-0.261	702	702	blup	0.03955	0.00985	-0.6818	0.495381	0.875625	1
Brain_Caudate_basal_ganglia	RIBC2	22	45809572	45828376	0.241	rs723553	2.7	rs5765335	0.093829	4.82	0.628	577	34	enet	0.11513	2.01e-05	1.113	0.265714	0.771	1
Brain_Caudate_basal_ganglia	SULT4A1	22	44220389	44258398	0.198	rs5759339	-3.61	rs138076	0.163297	5.14	-0.748	690	5	lasso	0.13633	3.38e-06	-0.932	0.351322	0.817808	1
Brain_Caudate_basal_ganglia	PKDREJ	22	46651560	46659219	0.216	rs761906	-2.58	rs8135363	-0.00699	-3.58	-1.247	467	467	blup	0.03389	0.0157	1.0231	0.306242	0.793446	1
Brain_Caudate_basal_ganglia	MORC2	22	31322642	31364284	0.187	rs4820864	3.25	rs5997678	-0.001101	3.63	-1.496	381	15	enet	0.081	0.000335	-2.2484	0.024552	0.397553	1
Brain_Caudate_basal_ganglia	LARGE	22	33558212	34318829	0.203	rs135198	2.92	rs2267306	-0.006221	-3.66	0.672	640	640	blup	0.03534	0.0139	-0.0232	0.981474	0.997007	1
Brain_Caudate_basal_ganglia	GSTT2B	22	24299601	24303373	0.66	rs179307	3.29	rs2739338	0.402725	8.16	0.643	407	17	lasso	0.57358	4.27e-28	0.0205	0.983673	0.997291	1
Brain_Caudate_basal_ganglia	C1QTNF6	22	37576207	37595425	0.572	rs909486	3.46	rs4821603	0.312253	7.41	1.409	648	5	lasso	0.40137	1.23e-17	0.9413	0.346557	0.815068	1
Brain_Caudate_basal_ganglia	SCUBE1	22	43593289	43739394	0.505	rs916256	-4.3	rs2007836	0.305693	6.63	1.963	568	6	lasso	0.26601	2.61e-11	1.9952	0.046018	0.480008	1
Brain_Caudate_basal_ganglia	SGSM1	22	25202236	25323545	0.318	rs6004527	-3.18	rs5760331	0.08292	-3.81	0.487	444	43	enet	0.0519	0.00359	1.0092	0.312878	0.796622	1
Brain_Caudate_basal_ganglia	SERHL	22	42896596	42905116	0.266	rs134886	-3.19	rs2413692	0.057835	-4.35	-0.203	406	12	enet	0.05984	0.00188	-0.5208	0.602534	0.913828	1
Brain_Caudate_basal_ganglia	CSDC2	22	41956767	41973745	0.249	rs133302	-3.19	rs9611610	0.132747	4.96	0.124	305	31	enet	0.16825	2.17e-07	0.0465	0.962907	0.993835	1
Brain_Caudate_basal_ganglia	FAM109B	22	42470255	42475445	0.189	rs133302	-3.19	rs11090076	0.107273	-4.16	-2.547	340	340	blup	0.06213	0.00156	3.3149	0.000917	0.0916936	1
Brain_Caudate_basal_ganglia	FAM211B	22	24981588	24989175	0.248	rs742163	2.47	rs1883994	0.003618	-3.07	0.642	389	389	blup	0.00216	0.255	-0.1263	0.899457	0.981304	1
Brain_Caudate_basal_ganglia	ALG12	22	50293877	50312106	0.177	rs2076139	2.44	rs7287579	0.181691	5.18	0.947	428	3	lasso	0.11761	1.63e-05	0.9495	0.342341	0.814187	1
Brain_Caudate_basal_ganglia	WBP2NL	22	42394729	42454357	0.19	rs133302	-3.19	rs739296	0.093947	-4.43	2.236	352	5	lasso	0.11023	3.02e-05	-1.1001	0.271286	0.774742	1
Brain_Caudate_basal_ganglia	SMDT1	22	42475695	42480288	0.231	rs133302	-3.19	rs742086	0.130363	5.22	2.009	342	4	lasso	0.19123	2.84e-08	2.5532	0.010673	0.295718	1
Brain_Caudate_basal_ganglia	AIFM3	22	21319396	21335649	0.34	rs16988950	2.56	rs5757984	0.004254	-3.47	-0.657	380	48	enet	0.04546	0.00607	-0.3939	0.693646	0.936053	1
Brain_Caudate_basal_ganglia	NIPSNAP1	22	29950797	29977326	0.195	rs7289240	-5.04	rs465938	0.11444	-5	-0.681	392	392	blup	0.05458	0.00289	0.5182	0.604338	0.914078	1
Brain_Caudate_basal_ganglia	TXNRD2	22	19863040	19921049	0.259	rs17744842	2.28	rs12158214	0.100202	-4.66	0.062	523	33	enet	0.10222	5.87e-05	-0.365	0.7151	0.940728	1
Brain_Caudate_basal_ganglia	GSTT1	22	24376212	24384680	0.907	rs2070446	-3.03	rs5760176	0.42385	-8.38	0.825	388	53	enet	0.64787	5.55e-34	-1.2246	0.220728	0.737469	1
Brain_Caudate_basal_ganglia	FAM227A	22	38974125	39052634	0.177	rs135763	-3.37	rs6519120	0.135059	5	-0.879	369	17	lasso	0.12806	6.8e-06	-0.8978	0.369268	0.825347	1
Brain_Caudate_basal_ganglia	GAS2L1	22	29702572	29708774	0.287	rs7289240	-5.04	rs909798	0.060832	4.25	0.191	421	9	lasso	0.11018	3.04e-05	-1.0192	0.308115	0.794262	1
Brain_Caudate_basal_ganglia	GNB1L	22	19770747	19842462	0.256	rs17744842	2.28	rs9618705	0.119033	5.14	-1.013	567	10	lasso	0.07669	0.000477	-0.8528	0.393773	0.834326	1
Brain_Caudate_basal_ganglia	PRR5	22	45064593	45133561	0.296	rs723553	2.7	rs5766238	0.006495	-4.05	0.465	740	7	lasso	0.04841	0.00477	0.2046	0.837883	0.969653	1
Brain_Caudate_basal_ganglia	BCR	22	23521891	23660224	0.281	rs131430	2.67	rs131690	0.254959	-6.12	0.817	396	9	lasso	0.27078	1.63e-11	-0.5423	0.587609	0.908417	1
Brain_Caudate_basal_ganglia	MPPED1	22	43807202	43903728	0.206	rs916256	-4.3	rs137761	-0.000964	-4.13	2.143	609	609	blup	0.04102	0.00872	-3.0448	0.002329	0.148944	1
Brain_Caudate_basal_ganglia	EFCAB6	22	43924624	44208185	0.561	rs695288	3.64	rs5764690	0.096045	-5.3	0.936	674	674	blup	0.21199	4.33e-09	-1.1668	0.243278	0.757438	1
Brain_Caudate_basal_ganglia	C22orf34	22	49808176	50051190	0.314	rs5770406	-2.68	rs9616333	0.173507	-5.43	1.958	629	2	lasso	0.15333	7.91e-07	-1.859	0.063032	0.529752	1
Brain_Caudate_basal_ganglia	C22orf43	22	23950639	23974508	0.629	rs2070446	-3.03	rs9680742	0.207208	-5.76	0.766	475	10	lasso	0.35242	3.35e-15	-0.5538	0.579707	0.906089	1
Brain_Caudate_basal_ganglia	XRCC6	22	42017123	42060044	0.101	rs133302	-3.19	rs202628	0.094024	-4.62	0.308	313	1	lasso	0.08294	0.000286	-0.308	0.758082	0.951792	1
Brain_Caudate_basal_ganglia	KIAA1671	22	25348697	25593415	0.211	rs6004527	-3.05	rs9612858	0.01358	3.86	0.265	444	14	enet	0.0699	0.00083	0.8489	0.395932	0.835305	1
Brain_Caudate_basal_ganglia	SFI1	22	31884732	32014476	0.138	rs5753618	2.87	rs1968023	0.069155	-4.35	1.229	357	357	blup	0.06181	0.0016	-1.2692	0.204387	0.725346	1
Brain_Caudate_basal_ganglia	NAGA	22	42454461	42466846	0.303	rs133302	-3.19	rs133373	0.166367	5.32	1.086	340	5	lasso	0.18349	5.66e-08	1.9328	0.053259	0.504109	1
Brain_Caudate_basal_ganglia	CPT1B	22	51007290	51017096	0.365	rs134974	3.93	rs5770911	0.109773	-5.08	0.124	296	8	lasso	0.21431	3.5e-09	-1.4777	0.139501	0.654641	1
Brain_Caudate_basal_ganglia	CYP2D7P1	22	42536214	42540576	0.308	rs133302	-3.19	rs742086	0.187468	5.91	2.009	361	5	lasso	0.19041	3.05e-08	2.163	0.030544	0.426249	1
Brain_Caudate_basal_ganglia	RFPL3S	22	32755893	32778039	0.466	rs9680539	2.72	rs5998471	0.103147	-5.48	-0.442	647	35	enet	0.25241	9.76e-11	0.139	0.88942	0.979333	1
Brain_Caudate_basal_ganglia	IGLV5-52	22	22673082	22673581	0.433	rs5751346	2.58	rs4277621	0.290701	6.85	0.477	356	3	lasso	0.30658	4.44e-13	0.4501	0.652674	0.928188	1
Brain_Caudate_basal_ganglia	SEC14L6	22	30918786	30942669	0.323	rs5997597	3.7	rs2899151	0.218528	-5.8	-1.284	426	5	lasso	0.21083	4.82e-09	0.8728	0.382781	0.830986	1
Brain_Caudate_basal_ganglia	C22orf29	22	19833661	19840009	0.539	rs17744842	2.28	rs1053001	0.092042	-6.12	0.782	568	26	enet	0.2847	4.11e-12	-0.2155	0.829348	0.968351	1
Brain_Caudate_basal_ganglia	SYCE3	22	50989541	51001334	0.385	rs134974	3.93	rs128941	0.041244	3.78	2.866	303	31	enet	0.21539	3.17e-09	-0.4279	0.668735	0.932091	1
Brain_Caudate_basal_ganglia	AP000350.4	22	24236770	24241117	0.488	rs179307	3.23	rs2739338	0.307206	-7.19	0.648	421	7	lasso	0.38935	5.09e-17	-1.2207	0.222215	0.738758	1
Brain_Caudate_basal_ganglia	SMPD4P1	22	20956882	21011201	0.391	rs16988950	2.56	rs552668	0.266254	-6.26	0.553	432	6	lasso	0.23649	4.44e-10	-0.7466	0.455305	0.860707	1
Brain_Caudate_basal_ganglia	LL22NC03-86G7.1	22	22292957	22297799	0.582	rs9610271	-2.41	rs240066	0.593852	-9.22	-0.46	416	14	enet	0.57673	2.53e-28	0.903	0.36651	0.824231	1
Brain_Caudate_basal_ganglia	AP000351.8	22	24350068	24352081	0.342	rs179307	3.16	rs4822466	0.120854	-5.53	0.977	397	21	enet	0.23587	4.71e-10	-1.0549	0.291461	0.786973	1
Brain_Caudate_basal_ganglia	AP000350.6	22	24269087	24271761	0.459	rs179307	3.26	rs2739338	0.3331	-7.78	0.644	407	14	enet	0.38765	6.2e-17	-0.7919	0.428403	0.85003	1
Brain_Caudate_basal_ganglia	CYP2D8P1	22	42545877	42551007	0.16	rs133302	-3.19	rs134901	0.035838	-3.95	-3.085	367	367	blup	0.03165	0.0189	2.8229	0.004758	0.209921	1
Brain_Caudate_basal_ganglia	CTA-85E5.10	22	30404731	30476162	0.119	rs5997597	3.7	rs5753025	0.039623	-3.93	-2.714	411	17	enet	0.02562	0.0312	1.1911	0.233602	0.748879	1
Brain_Caudate_basal_ganglia	RP4-669P10.19	22	42528610	42529005	0.171	rs133302	-3.19	rs5758610	0.064656	4.36	1.88	359	14	enet	0.09716	8.91e-05	0.7625	0.445786	0.85708	1
Brain_Caudate_basal_ganglia	TOP3BP1	22	22577580	22578959	0.604	rs5995959	2.5	rs2283797	0.224332	6.39	-0.398	391	28	enet	0.30272	6.61e-13	-0.7157	0.474182	0.867704	1
Brain_Caudate_basal_ganglia	RP3-508I15.9	22	39063668	39077825	0.109	rs135763	-3.37	rs5750627	0.077125	-4.5	-1.084	373	13	enet	0.07005	0.000819	0.9436	0.345396	0.814594	1
Brain_Caudate_basal_ganglia	THAP7-AS1	22	21356486	21364631	0.656	rs16988950	2.56	rs2239961	0.361437	-7.24	1.178	367	8	lasso	0.4133	2.95e-18	-1.5134	0.130179	0.640557	1
Brain_Caudate_basal_ganglia	RP4-669P10.16	22	42535623	42535938	0.185	rs133302	-3.19	rs13057094	0.127159	-5.37	-2.472	362	6	lasso	0.22296	1.58e-09	2.2225	0.02625	0.405878	1
Brain_Caudate_basal_ganglia	AC000078.5	22	19874812	19875493	0.229	rs17744842	2.28	rs13054371	0.1494	5.07	-1.021	551	11	enet	0.11736	1.67e-05	-0.7832	0.433529	0.852494	1
Brain_Caudate_basal_ganglia	RP1-293L6.1	22	37099963	37117517	0.443	rs909486	3.46	rs2064459	0.179986	-5.39	-0.315	669	6	lasso	0.17845	8.85e-08	-0.0776	0.93817	0.988429	1
Brain_Caudate_basal_ganglia	CTA-150C2.13	22	39317232	39320713	0.444	rs8141420	-2.42	rs132500	0.240678	-6.31	1.82	395	34	enet	0.26847	2.05e-11	-2.2356	0.02538	0.401921	1
Brain_Caudate_basal_ganglia	AP000351.10	22	24373117	24374043	0.567	rs2070446	-3.03	rs5760176	0.427705	-7.91	0.825	381	47	enet	0.47868	6.62e-22	-0.5823	0.560339	0.898892	1
Brain_Caudate_basal_ganglia	TTC28-AS1	22	28315364	28404569	0.525	rs5762553	3.03	rs2073029	0.252567	6.87	-1.662	525	7	lasso	0.38976	4.85e-17	-1.0239	0.30587	0.793283	1
Brain_Caudate_basal_ganglia	EIF4HP2	22	31298206	31298768	0.471	rs4820864	3.25	rs11089481	0.384721	-7.54	2.552	393	9	lasso	0.36899	5.27e-16	-2.4068	0.016094	0.34492	1
Brain_Caudate_basal_ganglia	PISD	22	32014573	32058418	0.385	rs5753618	2.87	rs9621346	0.029433	4.53	-0.65	336	336	blup	0.15483	6.95e-07	0.95	0.342109	0.814187	1
Brain_Caudate_basal_ganglia	ARFGAP3	22	43192508	43254112	0.296	rs916256	-4.3	rs5758988	0.095111	5	0.177	530	530	blup	0.08727	0.000201	-0.011	0.991205	0.998678	1
Brain_Caudate_basal_ganglia	CRYBB2	22	25615489	25627836	0.412	rs2027887	2.59	rs5752075	0.036811	4.11	1.382	452	9	lasso	0.16308	3.4e-07	0.3416	0.732661	0.944805	1
Brain_Caudate_basal_ganglia	CTA-445C9.15	22	26917949	26921002	0.606	rs713800	-3.04	rs4275	0.546869	9.15	0.975	782	2	lasso	0.55997	3.96e-27	0.9736	0.330255	0.807361	1
Brain_Caudate_basal_ganglia	CTA-29F11.1	22	47157791	47158460	0.45	rs136120	-3.04	rs12389	0.469766	-8.24	-0.168	571	2	lasso	0.45932	8.83e-21	0.1614	0.871793	0.976074	1
Brain_Caudate_basal_ganglia	KB-208E9.1	22	23923067	23926046	0.546	rs2070446	-3.03	rs9680742	0.155312	-4.87	0.766	469	10	lasso	0.15806	5.26e-07	-0.5178	0.604591	0.914078	1
Brain_Caudate_basal_ganglia	KB-226F1.1	22	24375562	24376132	0.452	rs2070446	-3.03	rs5760176	0.360939	-7.67	0.825	381	29	enet	0.41703	1.87e-18	-0.862	0.388675	0.832182	1
Brain_Caudate_basal_ganglia	CTA-390C10.10	22	25872185	25875938	0.348	rs2301498	2.6	rs7285549	0.259883	-6.1	-0.972	518	3	lasso	0.24099	2.9e-10	0.9985	0.318013	0.799227	1
Brain_Caudate_basal_ganglia	DGCR9	22	19005347	19007761	0.383	rs807751	3.05	rs2913	0.119025	5.1	0.773	440	440	blup	0.13846	2.82e-06	1.2393	0.215236	0.732105	1
Brain_Caudate_basal_ganglia	RP3-402G11.28	22	50646890	50647971	0.224	rs134974	3.93	rs5771362	0.007618	3.35	0.315	399	399	blup	0.05333	0.00319	0.5164	0.605583	0.914429	1
Brain_Caudate_basal_ganglia	DGCR10	22	19010569	19011063	0.645	rs807751	3.05	rs2871006	0.508461	-8.57	0.772	443	9	lasso	0.50974	8.46e-24	-0.8442	0.398585	0.836857	1
Brain_Caudate_basal_ganglia	RP3-402G11.26	22	50638505	50638976	0.567	rs134974	3.93	rs760753	0.163492	6.1	-0.125	396	5	lasso	0.37782	1.93e-16	-0.159	0.873671	0.976431	1
Brain_Caudate_basal_ganglia	AP000350.5	22	24243619	24249255	0.865	rs179307	3.23	rs2739338	0.671634	-9.77	0.647	422	20	lasso	0.66505	1.61e-35	-0.2789	0.780344	0.957706	1
Brain_Caudate_basal_ganglia	DGCR11	22	19033675	19035888	0.193	rs807751	3.05	rs5992356	0.120047	4.89	1.9	435	6	lasso	0.16582	2.68e-07	2.3844	0.017105	0.35185	1
Brain_Caudate_basal_ganglia	GCFC2	2	75900000	75900000	0.1473	rs2190355	-3.48	rs3771872	0.095512	4.81	-0.503	529	6	lasso	0.08479	0.000246	-0.51323	0.608	0.914965	1
Brain_Caudate_basal_ganglia	TTC27	2	32900000	33000000	0.4611	rs11680788	-3.83	rs1028599	0.149179	-6.03	-0.367	426	24	enet	0.33788	1.63e-14	0.62202	0.534	0.889218	1
Brain_Caudate_basal_ganglia	NDUFS1	2	207000000	207000000	0.4635	rs849575	3.9	rs1044120	0.215573	-6.1	3.076	420	35	enet	0.20857	5.92e-09	-2.71904	0.00655	0.242977	1
Brain_Caudate_basal_ganglia	RETSAT	2	85600000	85600000	0.2539	rs17710787	3.12	rs908302	0.24545	-6.19	0.453	450	2	lasso	0.2418	2.69e-10	-0.51601	0.606	0.914688	1
Brain_Caudate_basal_ganglia	CAPG	2	85600000	85600000	0.2962	rs11691660	-3.11	rs12465686	0.063377	-4.97	0.251	459	4	lasso	0.09239	0.000132	-0.19047	0.849	0.971163	1
Brain_Caudate_basal_ganglia	LTBP1	2	33200000	33600000	0.2173	rs11680788	-3.83	rs7594155	0.041952	-3.84	-0.955	490	490	blup	0.05497	0.00279	-0.06027	0.952	0.991903	1
Brain_Caudate_basal_ganglia	LY75	2	161000000	161000000	0.1439	rs6730255	3.33	rs3806603	0.055011	-4.54	2.138	445	445	blup	0.08331	0.000278	0.29233	0.77	0.955085	1
Brain_Caudate_basal_ganglia	CCDC85A	2	56400000	56600000	0.2807	rs4671268	3.64	rs17038123	0.121819	-4.97	0.669	475	4	lasso	0.10752	3.79e-05	-0.5766	0.564	0.900228	1
Brain_Caudate_basal_ganglia	REEP1	2	86400000	86600000	0.2443	rs2241434	3.63	rs1863059	0.171008	-5.25	0.205	418	418	blup	0.15019	1.04e-06	-0.75202	0.452	0.859557	1
Brain_Caudate_basal_ganglia	POLR1A	2	86200000	86300000	0.3524	rs2241434	3.63	rs1991106	0.121485	-4.76	0.942	459	459	blup	0.09968	7.24e-05	-0.38863	0.698	0.936621	1
Brain_Caudate_basal_ganglia	CYBRD1	2	172000000	172000000	0.4438	rs12997093	3.96	rs3821083	0.155566	-5.12	0.161	357	6	lasso	0.22797	9.88e-10	-0.9177	0.359	0.821134	1
Brain_Caudate_basal_ganglia	MCM6	2	137000000	137000000	0.198	rs953388	3.05	rs6750549	0.092424	-4.89	0.4	276	276	blup	0.11143	2.74e-05	-0.68124	0.496	0.875663	1
Brain_Caudate_basal_ganglia	DGKD	2	234000000	234000000	0.2099	rs17862876	-2.23	rs2083575	0.014494	-4.05	0.866	634	634	blup	0.05961	0.00192	1.16894	0.242	0.756484	1
Brain_Caudate_basal_ganglia	OSBPL6	2	179000000	179000000	0.3079	rs6756994	2.6	rs333992	0.064066	4.49	0.778	425	425	blup	0.08174	0.000316	0.0175	0.986	0.99778	1
Brain_Caudate_basal_ganglia	SP140	2	231000000	231000000	0.216	rs6761377	3.59	rs1010491	0.061458	-4.08	1.987	463	11	enet	0.06678	0.00107	-2.27347	0.023	0.389162	1
Brain_Caudate_basal_ganglia	RIF1	2	152000000	152000000	0.2855	rs17805045	2.49	rs2444256	0.21869	-6.12	0.968	402	6	lasso	0.19651	1.77e-08	-1.12566	0.26	0.768735	1
Brain_Caudate_basal_ganglia	NCOA1	2	24700000	25000000	0.1799	rs11693860	3.09	rs2053372	0.026547	-3.88	-0.78	319	319	blup	0.04665	0.00551	0.09951	0.921	0.985324	1
Brain_Caudate_basal_ganglia	USP40	2	234000000	234000000	0.2681	rs10490016	2.69	rs838708	0.130056	5.32	0.97	737	8	lasso	0.189	3.46e-08	0.94799	0.343	0.814187	1
Brain_Caudate_basal_ganglia	KCNIP3	2	96000000	96100000	0.0707	rs869186	-2.94	rs2320625	0.00187	3.85	-2.527	119	119	blup	0.02253	0.0405	-2.21231	0.0269	0.407934	1
Brain_Caudate_basal_ganglia	ZAP70	2	98300000	98400000	0.289	rs17426403	2.63	rs11894651	0.191645	5.47	0.946	170	2	lasso	0.17685	1.02e-07	0.94607	0.344	0.814255	1
Brain_Caudate_basal_ganglia	TP53I3	2	24300000	24300000	0.2521	rs11693860	3.09	rs2160943	0.097151	-4.28	-1.092	316	5	lasso	0.12022	1.31e-05	0.77017	0.441	0.855329	1
Brain_Caudate_basal_ganglia	OTOF	2	26700000	26800000	0.2223	rs4665830	2.65	rs2272464	-0.000676	-3.74	-1.113	362	14	enet	0.06667	0.00108	2.22487	0.0261	0.405727	1
Brain_Caudate_basal_ganglia	SNX17	2	27600000	27600000	0.0932	rs4361084	2.53	rs8179252	-0.005321	3.36	-0.51	303	303	blup	0.01783	0.0606	-0.35147	0.725	0.942598	1
Brain_Caudate_basal_ganglia	PDE1A	2	183000000	183000000	0.5871	rs7563329	3.05	rs1527878	0.332063	7.3	0.477	426	9	lasso	0.40665	6.57e-18	0.41681	0.677	0.933745	1
Brain_Caudate_basal_ganglia	INO80B	2	74700000	74700000	0.1785	rs4853019	2.73	rs3755441	-0.005366	-3.3	0.348	379	379	blup	0.05958	0.00192	-1.36982	0.171	0.688254	1
Brain_Caudate_basal_ganglia	MOGS	2	74700000	74700000	0.2391	rs4853019	2.83	rs3755448	0.000288	4.14	1.208	380	5	lasso	0.05165	0.00366	-0.89912	0.369	0.8251	1
Brain_Caudate_basal_ganglia	SPTBN1	2	54700000	54900000	0.2793	rs3929001	5.17	rs11904342	0.046952	-4.19	1.824	527	29	enet	0.02973	0.0222	-1.02095	0.307	0.793613	1
Brain_Caudate_basal_ganglia	GALNT3	2	167000000	167000000	0.2819	rs1514760	3.48	rs2304002	0.121267	4.31	0.379	436	436	blup	0.06915	0.000882	-0.7194	0.472	0.866604	1
Brain_Caudate_basal_ganglia	MRPL19	2	75900000	75900000	0.5942	rs2190355	-3.48	rs3732304	0.471599	-8.33	0.477	535	9	lasso	0.45104	2.6e-20	-0.44469	0.657	0.929	1
Brain_Caudate_basal_ganglia	WDR75	2	190000000	190000000	0.2689	rs7565215	-2.67	rs6737615	0.023491	-4.15	-1.39	308	8	lasso	0.04157	0.00834	2.3086	0.021	0.380112	1
Brain_Caudate_basal_ganglia	REG1A	2	79300000	79400000	0.1984	rs10520218	3.17	rs2100290	-0.006919	3.12	1.555	572	572	blup	0.01362	0.0875	-1.19535	0.232	0.747582	1
Brain_Caudate_basal_ganglia	GGCX	2	85800000	85800000	0.202	rs11691660	-3.11	rs6757263	0.166538	5.35	0.939	473	5	lasso	0.12066	1.27e-05	0.96212	0.336	0.810838	1
Brain_Caudate_basal_ganglia	GNLY	2	85900000	85900000	0.4663	rs2241434	3.63	rs4240202	0.243748	-6.5	-0.347	474	8	lasso	0.22329	1.53e-09	0.40649	0.684	0.934854	1
Brain_Caudate_basal_ganglia	SF3B1	2	198000000	198000000	0.0931	rs7580530	-2.89	rs1560277	0.059015	4.49	-0.956	328	328	blup	0.09738	8.75e-05	-0.90835	0.364	0.823252	1
Brain_Caudate_basal_ganglia	IL1RL1	2	103000000	103000000	0.4676	rs3213734	1.96	rs10178436	0.453739	-8.16	0.462	576	7	lasso	0.45045	2.81e-20	-0.37567	0.707	0.938573	1
Brain_Caudate_basal_ganglia	IL18R1	2	103000000	103000000	0.4866	rs3213734	1.96	rs7568913	0.514795	-8.68	0.473	572	4	lasso	0.51399	4.56e-24	-0.52379	0.6	0.912871	1
Brain_Caudate_basal_ganglia	HDLBP	2	242000000	242000000	0.2051	rs6745970	2.61	rs17387035	0.016236	3.81	-1.194	377	377	blup	0.03138	0.0193	-0.7231	0.47	0.865801	1
Brain_Caudate_basal_ganglia	PASK	2	242000000	242000000	0.3445	rs6745970	2.61	rs10933532	0.069861	4.5	0.855	423	7	lasso	0.11937	1.41e-05	1.99082	0.0465	0.481613	1
Brain_Caudate_basal_ganglia	PROC	2	128000000	128000000	0.2137	rs11691902	2.56	rs12151780	0.02316	4	0.588	423	27	enet	0.12367	9.84e-06	1.10569	0.269	0.77341	1
Brain_Caudate_basal_ganglia	CEBPZ	2	37400000	37500000	0.2539	rs3755195	-3.25	rs10209937	0.12421	-4.82	-3.073	486	2	lasso	0.06467	0.00127	2.77749	0.00548	0.224326	1
Brain_Caudate_basal_ganglia	PRKD3	2	37500000	37600000	0.3172	rs3755195	-3.25	rs10178975	0.104643	5.38	1.483	469	22	enet	0.14688	1.38e-06	1.34452	0.179	0.696922	1
Brain_Caudate_basal_ganglia	SLC25A12	2	173000000	173000000	0.1705	rs12987931	4.45	rs12692978	0.028965	4.2	3.448	473	5	lasso	0.06992	0.000828	2.71253	0.00668	0.244902	1
Brain_Caudate_basal_ganglia	SLC1A4	2	65200000	65300000	0.1816	rs7583469	-3.52	rs4671631	0.026886	3.93	1.06	421	421	blup	0.05111	0.00383	-0.75063	0.453	0.860124	1
Brain_Caudate_basal_ganglia	WIPF1	2	175000000	176000000	0.286	rs10930647	3.55	rs6748959	0.221559	6.03	0.71	331	9	enet	0.19951	1.35e-08	0.76483	0.444	0.856383	1
Brain_Caudate_basal_ganglia	PNO1	2	68400000	68400000	0.2165	rs12995380	2.41	rs6742014	0.106461	-4.87	0.193	529	3	lasso	0.10217	5.9e-05	-0.16422	0.87	0.975633	1
Brain_Caudate_basal_ganglia	EPHA4	2	222000000	222000000	0.2443	rs17353315	2.46	rs3770146	0.028646	-3.89	0.744	479	20	enet	0.05314	0.00324	-1.05375	0.292	0.786973	1
Brain_Caudate_basal_ganglia	ALMS1	2	73600000	73800000	0.2231	rs17349049	-2.44	rs10496189	-0.002003	-2.96	0.384	298	298	blup	0.01103	0.11	0.46567	0.641	0.924609	1
Brain_Caudate_basal_ganglia	COLEC11	2	3640000	3690000	0.5894	rs10495516	3	rs4850068	0.288985	6.45	-0.914	559	11	lasso	0.34596	6.8e-15	-0.84196	0.4	0.837105	1
Brain_Caudate_basal_ganglia	C2orf43	2	20900000	21000000	0.3726	rs6742790	-3.38	rs13385191	0.315914	-6.83	1.006	512	5	lasso	0.28434	4.26e-12	-0.7561	0.45	0.859222	1
Brain_Caudate_basal_ganglia	DNAH7	2	197000000	197000000	0.1679	rs17793759	1.9	rs6733543	0.223715	5.77	-1.243	389	4	lasso	0.20443	8.63e-09	-1.23659	0.216	0.732756	1
Brain_Caudate_basal_ganglia	C2orf40	2	107000000	107000000	0.4622	rs10496401	3.27	rs3820893	0.147452	-5.38	-1.174	485	25	enet	0.08994	0.000161	0.50346	0.615	0.917481	1
Brain_Caudate_basal_ganglia	CRIPT	2	46800000	46900000	0.3368	rs12466355	3.15	rs13385693	0.071446	5.18	1.507	666	9	lasso	0.14917	1.13e-06	2.23777	0.0252	0.40093	1
Brain_Caudate_basal_ganglia	MTERFD2	2	242000000	242000000	0.4366	rs6745970	2.61	rs2108485	0.143326	-5.82	1.121	449	11	lasso	0.16391	3.16e-07	-1.13594	0.256	0.765684	1
Brain_Caudate_basal_ganglia	TNFAIP6	2	152000000	152000000	0.2088	rs10210872	-2.91	rs10490522	0.047265	4.42	-0.688	444	30	enet	0.07898	0.000396	-1.3102	0.19	0.709661	1
Brain_Caudate_basal_ganglia	MCEE	2	71300000	71400000	0.298	rs6750771	2.87	rs1473228	0.02285	3.29	0.468	530	530	blup	-0.00438	0.538	0.34608	0.729	0.943938	1
Brain_Caudate_basal_ganglia	LRRFIP1	2	239000000	239000000	0.2799	rs3790998	3.04	rs3769059	0.008141	-3.6	1.45	516	516	blup	0.05343	0.00317	-1.07914	0.281	0.781217	1
Brain_Caudate_basal_ganglia	PAX8	2	114000000	114000000	0.4422	rs452204	3.09	rs11123172	0.261645	-6.18	-1.124	461	20	enet	0.29161	2.05e-12	1.01147	0.312	0.796117	1
Brain_Caudate_basal_ganglia	POLR1B	2	113000000	113000000	0.5216	rs11685462	-4.09	rs13395779	0.303399	6.91	-1.776	398	398	blup	0.27277	1.34e-11	-2.73381	0.00626	0.238934	1
Brain_Caudate_basal_ganglia	CCDC93	2	119000000	119000000	0.2909	rs7568324	3.49	rs7593686	0.155233	5.43	0.722	478	19	enet	0.24795	1.5e-10	1.66904	0.0951	0.593432	1
Brain_Caudate_basal_ganglia	PNKD	2	219000000	219000000	0.151	rs744753	3.43	rs4552182	0.010164	4.83	0.608	436	14	enet	0.05798	0.00219	1.40201	0.161	0.67881	1
Brain_Caudate_basal_ganglia	ORMDL1	2	191000000	191000000	0.296	rs785232	2.92	rs1233284	0.157649	5.45	-2.147	315	18	enet	0.19122	2.84e-08	-1.6074	0.108	0.609824	1
Brain_Caudate_basal_ganglia	NDUFA10	2	241000000	241000000	0.314	rs13428719	-3.13	rs8369	0.052462	-4.47	0.734	558	11	enet	0.10851	3.49e-05	-1.22262	0.221	0.737469	1
Brain_Caudate_basal_ganglia	PXDN	2	1640000	1750000	0.2909	rs13389846	2.39	rs6757166	0.242609	-6.06	-0.446	493	3	lasso	0.23757	4.01e-10	0.50059	0.617	0.917669	1
Brain_Caudate_basal_ganglia	IMMT	2	86400000	86400000	0.1915	rs2241434	3.63	rs9309633	0.036806	-4.44	-0.115	454	454	blup	0.03372	0.0159	-0.69334	0.488	0.872531	1
Brain_Caudate_basal_ganglia	SCLY	2	239000000	239000000	0.2909	rs13421922	3.2	rs2264132	0.067618	4.6	-0.109	482	482	blup	0.13904	2.69e-06	0.73216	0.464	0.863503	1
Brain_Caudate_basal_ganglia	LPIN1	2	11800000	12000000	0.3299	rs7558848	2.51	rs3795974	0.257945	-6.25	0.497	511	1	lasso	0.24795	1.5e-10	-0.497	0.619	0.91841	1
Brain_Caudate_basal_ganglia	DNAJB2	2	220000000	220000000	0.22	rs3770237	-3.3	rs6704759	-0.003735	-3.81	-0.575	406	406	blup	0.0086	0.137	-0.5646	0.572	0.903226	1
Brain_Caudate_basal_ganglia	EIF4E2	2	233000000	233000000	0.3166	rs2678484	-3	rs1201451	0.173292	-5.21	-0.34	443	6	lasso	0.17607	1.09e-07	0.15344	0.878	0.977449	1
Brain_Caudate_basal_ganglia	COX5B	2	98300000	98300000	0.1265	rs921426	2.18	rs3906948	0.004995	-3.48	1.085	136	5	lasso	-0.00568	0.657	-0.94269	0.346	0.814594	1
Brain_Caudate_basal_ganglia	MRPS9	2	106000000	106000000	0.2638	rs10194273	-2.81	rs12616421	0.155437	-4.94	-0.197	481	7	lasso	0.08825	0.000185	0.06081	0.952	0.991903	1
Brain_Caudate_basal_ganglia	ANKRD36	2	97800000	97900000	0.2284	rs1320147	1.76	rs873886	0.068457	-4.31	1.159	129	13	enet	0.08354	0.000273	-0.55768	0.577	0.904867	1
Brain_Caudate_basal_ganglia	TANK	2	162000000	162000000	0.2041	rs4664397	2.52	rs17219937	-0.00701	3.42	1.487	364	364	blup	0.05353	0.00314	-1.23005	0.219	0.735516	1
Brain_Caudate_basal_ganglia	HADHB	2	26500000	26500000	0.2349	rs4665830	2.65	rs12162334	0.021869	4.16	-0.144	348	348	blup	0.01812	0.0591	1.2609	0.207	0.726531	1
Brain_Caudate_basal_ganglia	KHK	2	27300000	27300000	0.1849	rs8179249	3.12	rs2119026	-0.004932	3.21	-0.499	313	313	blup	0.03518	0.0141	-0.3213	0.748	0.948395	1
Brain_Caudate_basal_ganglia	SLC3A1	2	44500000	44500000	0.3224	rs343956	-2.5	rs6709904	-0.00182	-3.37	-0.241	479	24	enet	0.04143	0.00844	-0.89173	0.373	0.827195	1
Brain_Caudate_basal_ganglia	ATRAID	2	27400000	27400000	0.2967	rs2950835	2.27	rs2580759	0.057074	4.88	-0.095	315	29	enet	0.12421	9.41e-06	0.26751	0.789	0.959386	1
Brain_Caudate_basal_ganglia	LRPPRC	2	44100000	44200000	0.3427	rs6719869	2.73	rs7594526	0.195192	6.17	0.028	507	5	lasso	0.19946	1.35e-08	-0.14205	0.887	0.978803	1
Brain_Caudate_basal_ganglia	ATIC	2	216000000	216000000	0.3372	rs2592232	3.24	rs16853834	0.068099	4.58	-1.229	468	468	blup	0.0723	0.000682	-0.19877	0.842	0.97029	1
Brain_Caudate_basal_ganglia	BARD1	2	216000000	216000000	0.1735	rs4234006	-4.5	rs6715570	0.024257	-4.16	1.899	434	7	enet	0.03177	0.0187	-1.92205	0.0546	0.506003	1
Brain_Caudate_basal_ganglia	ASNSD1	2	191000000	191000000	0.4185	rs785232	2.92	rs893784	0.227849	-6.26	-1.563	292	56	enet	0.19357	2.3e-08	0.77017	0.441	0.855329	1
Brain_Caudate_basal_ganglia	FASTKD1	2	170000000	170000000	0.4901	rs2673162	3.27	rs746271	0.190777	6.27	-1.34	433	11	lasso	0.31237	2.44e-13	-1.1481	0.251	0.763163	1
Brain_Caudate_basal_ganglia	MDH1B	2	208000000	208000000	0.3316	rs10192193	-3.06	rs3828294	0.123463	4.51	-1.055	482	8	lasso	0.17598	1.1e-07	-1.46986	0.142	0.657235	1
Brain_Caudate_basal_ganglia	OLA1	2	175000000	175000000	0.2067	rs16862333	3.65	rs6737629	0.038449	3.47	1.747	389	389	blup	0.03747	0.0117	2.29051	0.022	0.385492	1
Brain_Caudate_basal_ganglia	HNRNPLL	2	38800000	38800000	0.1296	rs12712582	-3.11	rs3112184	0.016522	-3.78	1.51	406	3	lasso	0.05061	0.00399	-1.59323	0.111	0.6129	1
Brain_Caudate_basal_ganglia	WDPCP	2	63300000	64100000	0.1628	rs2555445	2.25	rs4671506	0.061427	-4.22	0.234	316	3	lasso	0.0343	0.0152	-0.49897	0.618	0.918066	1
Brain_Caudate_basal_ganglia	CIAO1	2	96900000	96900000	0.1811	rs6576968	1.88	rs17119615	0.028361	-3.75	1.517	154	154	blup	0.04663	0.00552	-1.37438	0.169	0.68615	1
Brain_Caudate_basal_ganglia	ZNF514	2	95800000	95800000	0.647	rs869186	-2.94	rs3112989	0.170161	-5.49	-1.347	114	30	enet	0.38735	6.42e-17	0.38388	0.701	0.937183	1
Brain_Caudate_basal_ganglia	SNRNP200	2	96900000	97000000	0.1076	rs6576968	1.88	rs772161	0.055998	-3.84	-0.437	156	3	lasso	0.02852	0.0245	0.38845	0.698	0.936621	1
Brain_Caudate_basal_ganglia	NAT8	2	73900000	73900000	0.1109	rs17349049	-2.44	rs1403284	0.002376	3.84	-2.21	355	355	blup	0.03188	0.0185	-2.09315	0.0363	0.447037	1
Brain_Caudate_basal_ganglia	TEX261	2	71200000	71200000	0.4223	rs6750771	2.87	rs2276684	0.183939	5.22	-0.746	527	11	lasso	0.12511	8.72e-06	-0.66134	0.508	0.879778	1
Brain_Caudate_basal_ganglia	THNSL2	2	88500000	88500000	0.8377	rs11127081	-2.57	rs10865489	0.522496	-8.99	-1.023	268	42	enet	0.66587	1.36e-35	1.34726	0.178	0.695812	1
Brain_Caudate_basal_ganglia	LIPT1	2	99800000	99800000	0.2758	rs17782474	-1.89	rs11692699	0.230171	-6.13	0.99	298	10	lasso	0.19639	1.79e-08	-0.97716	0.328	0.805504	1
Brain_Caudate_basal_ganglia	AFF3	2	100000000	101000000	0.1261	rs13392981	3.69	rs4851244	0.072085	4.1	2.948	458	458	blup	0.05989	0.00187	2.37134	0.0177	0.356575	1
Brain_Caudate_basal_ganglia	POLR2D	2	129000000	129000000	0.329	rs11691902	2.56	rs6743767	0.023418	-3.49	1.67	371	371	blup	0.08439	0.000254	1.0871	0.277	0.778172	1
Brain_Caudate_basal_ganglia	KIAA1715	2	177000000	177000000	0.2191	rs4410257	4.69	rs847175	0.199115	5.45	0.015	449	6	lasso	0.18181	6.57e-08	0.0777	0.938	0.988347	1
Brain_Caudate_basal_ganglia	PHOSPHO2	2	171000000	171000000	0.1154	rs2673162	3.27	rs6433138	0.055511	-4.33	-0.195	467	467	blup	0.07342	0.000622	0.08755	0.93	0.987087	1
Brain_Caudate_basal_ganglia	HES6	2	239000000	239000000	0.3628	rs2334029	3.81	rs13428699	0.200044	5.78	-0.267	493	5	lasso	0.19174	2.71e-08	-0.07005	0.944	0.989817	1
Brain_Caudate_basal_ganglia	ESPNL	2	239000000	239000000	0.4616	rs2334029	3.81	rs12479385	0.305136	6.83	0.253	492	5	lasso	0.3601	1.43e-15	0.30392	0.761	0.952631	1
Brain_Caudate_basal_ganglia	ANO7	2	242000000	242000000	0.3426	rs6745970	2.61	rs2018761	0.120758	-5.09	1.269	411	7	lasso	0.10772	3.72e-05	-1.58925	0.112	0.614123	1
Brain_Caudate_basal_ganglia	WASH2P	2	114000000	114000000	0.2085	rs452204	3.09	rs2044686	0.077676	-4.23	0.365	361	361	blup	0.06296	0.00146	1.30843	0.191	0.71056	1
Brain_Caudate_basal_ganglia	LYPD1	2	133000000	133000000	0.3316	rs12467278	2.82	rs1437903	0.009429	-3.61	-1.076	450	450	blup	0.01251	0.0965	0.5676	0.57	0.902684	1
Brain_Caudate_basal_ganglia	ALLC	2	3710000	3750000	0.2862	rs1454232	-2.96	rs2071639	0.291377	6.59	-1.146	544	4	lasso	0.28452	4.18e-12	-1.25491	0.21	0.727749	1
Brain_Caudate_basal_ganglia	INPP1	2	191000000	191000000	0.311	rs785232	2.92	rs3791815	0.161185	6.47	-0.449	342	342	blup	0.23045	7.84e-10	-0.5658	0.572	0.903226	1
Brain_Caudate_basal_ganglia	MFSD6	2	191000000	191000000	0.2978	rs785232	2.92	rs12477369	0.109959	5.23	0.601	342	342	blup	0.16873	2.08e-07	-1.41324	0.158	0.675501	1
Brain_Caudate_basal_ganglia	AC093838.4	2	132000000	132000000	0.6801	rs7561046	2.49	rs12472061	0.553896	-9.02	-1.913	166	6	lasso	0.58468	6.6e-29	1.97142	0.0487	0.490114	1
Brain_Caudate_basal_ganglia	PDK1	2	173000000	173000000	0.1551	rs788171	3.68	rs836620	0.017155	-4.01	1.474	497	497	blup	0.00529	0.187	-2.02265	0.0431	0.470347	1
Brain_Caudate_basal_ganglia	TGOLN2	2	85500000	85600000	0.1559	rs17710787	4.01	rs1058588	0.042015	4.28	0.944	453	453	blup	0.05884	0.00204	1.83905	0.0659	0.534965	1
Brain_Caudate_basal_ganglia	SH2D6	2	85600000	85700000	0.219	rs11691660	-3.11	rs17040865	-0.006494	3.51	0.557	460	460	blup	0.03074	0.0204	-0.35864	0.72	0.941915	1
Brain_Caudate_basal_ganglia	RASGRP3	2	33700000	33800000	0.4023	rs17012409	3.17	rs13028004	0.070644	4.44	0.806	645	10	lasso	0.13302	4.48e-06	-0.39965	0.689	0.935204	1
Brain_Caudate_basal_ganglia	GAL3ST2	2	243000000	243000000	0.2546	rs7581318	2.72	rs10933568	0.151798	-5.01	0.165	203	5	lasso	0.14342	1.85e-06	-0.54431	0.586	0.907804	1
Brain_Caudate_basal_ganglia	PROM2	2	95900000	96000000	0.2007	rs869186	-2.94	rs10172167	0.012813	-3.52	-1.222	122	122	blup	0.03741	0.0117	1.79338	0.0729	0.55249	1
Brain_Caudate_basal_ganglia	ALS2CR12	2	202000000	202000000	0.3005	rs1209409	2.95	rs1035142	0.185935	5.79	0.152	348	5	lasso	0.23771	3.96e-10	0.07564	0.94	0.988899	1
Brain_Caudate_basal_ganglia	KRTCAP3	2	27700000	27700000	0.2074	rs4361084	2.53	rs11126999	0.098548	4.91	-0.604	299	299	blup	0.12903	6.27e-06	-0.94361	0.345	0.81447	1
Brain_Caudate_basal_ganglia	MITD1	2	99800000	99800000	0.2556	rs17782474	-1.89	rs13798	0.048413	4.69	0.921	303	22	enet	0.10476	4.76e-05	0.25178	0.801	0.962276	1
Brain_Caudate_basal_ganglia	PPP1R21	2	48700000	48700000	0.3263	rs17326321	3.04	rs11678934	0.116992	4.57	0.267	428	6	lasso	0.10934	3.26e-05	-0.36188	0.717	0.941258	1
Brain_Caudate_basal_ganglia	OXER1	2	43000000	43000000	0.1507	rs12622719	-3.14	rs3816183	0.020276	-3.86	-1.029	465	4	lasso	0.02059	0.0478	1.16465	0.244	0.757574	1
Brain_Caudate_basal_ganglia	HAAO	2	43000000	43000000	0.1989	rs2374443	3.11	rs4594497	0.004085	-4.37	-0.282	455	455	blup	0.10299	5.51e-05	1.57048	0.116	0.619829	1
Brain_Caudate_basal_ganglia	PUS10	2	61200000	61200000	0.2272	rs356976	3.16	rs12996153	-0.006173	3.88	-0.453	325	325	blup	0.07296	0.000647	-0.3043	0.761	0.952631	1
Brain_Caudate_basal_ganglia	KIAA1841	2	61300000	61400000	0.1853	rs2195086	-2.26	rs720201	0.042937	-4.87	0.774	323	323	blup	0.04902	0.00454	-0.14606	0.884	0.978079	1
Brain_Caudate_basal_ganglia	TYW5	2	201000000	201000000	0.2486	rs1996946	2.32	rs10202253	0.125689	-5.96	-0.283	366	2	lasso	0.18924	3.39e-08	0.2632	0.792	0.960511	1
Brain_Caudate_basal_ganglia	CLHC1	2	55400000	55500000	0.2336	rs2116436	-3.24	rs4435493	0.299824	6.55	-2.011	506	2	lasso	0.28233	5.2e-12	-1.94652	0.0516	0.498718	1
Brain_Caudate_basal_ganglia	PRORSD1P	2	55500000	55500000	0.3713	rs2631838	-3.03	rs10496048	0.144452	4.84	0.577	492	10	lasso	0.06873	0.000912	0.44664	0.655	0.928659	1
Brain_Caudate_basal_ganglia	DUSP19	2	184000000	184000000	0.4053	rs6750117	3.52	rs3748884	0.009981	4.09	0.356	389	15	enet	0.1907	2.98e-08	1.37356	0.17	0.686725	1
Brain_Caudate_basal_ganglia	NUP35	2	184000000	184000000	0.2826	rs6750117	3.52	rs11883456	0.100409	-4.64	0.009	380	5	lasso	0.10863	3.45e-05	-0.39223	0.695	0.936396	1
Brain_Caudate_basal_ganglia	ALMS1P	2	73900000	73900000	0.0936	rs17349049	-2.44	rs1403284	0.093353	4.51	-2.21	356	3	lasso	0.08075	0.000342	-2.2449	0.0248	0.39915	1
Brain_Caudate_basal_ganglia	ANKRD30BL	2	133000000	133000000	0.4557	rs7577646	-2.73	rs4410338	0.052873	-4.42	-0.488	263	5	enet	0.0541	0.003	0.35522	0.722	0.942308	1
Brain_Caudate_basal_ganglia	NEURL3	2	97200000	97200000	0.1589	rs17635425	-1.93	rs4907299	0.092395	4.6	-0.596	213	213	blup	0.1109	2.86e-05	-0.63618	0.525	0.885618	1
Brain_Caudate_basal_ganglia	ERCC3	2	128000000	128000000	0.3464	rs13419545	-2.37	rs7556675	0.162901	-5.15	0.21	457	18	enet	0.16171	3.83e-07	-0.54844	0.583	0.907002	1
Brain_Caudate_basal_ganglia	BOLA3	2	74400000	74400000	0.2051	rs6546898	2.52	rs7340453	0.00683	3.68	1.445	356	3	lasso	0.09811	8.24e-05	0.48584	0.627	0.920444	1
Brain_Caudate_basal_ganglia	FABP1	2	88400000	88400000	0.5726	rs11127081	-2.57	rs2919872	0.338695	-7.2	-1.723	257	3	lasso	0.44451	6.03e-20	2.03622	0.0417	0.465186	1
Brain_Caudate_basal_ganglia	ICA1L	2	204000000	204000000	0.165	rs4675287	2.35	rs2117266	0.024504	3.93	1.115	244	17	enet	0.08525	0.000237	1.00749	0.314	0.797531	1
Brain_Caudate_basal_ganglia	PLB1	2	28700000	28900000	0.1863	rs17006815	-3.92	rs1534477	0.024119	3.67	1.596	425	425	blup	0.06368	0.00138	1.40942	0.159	0.6766	1
Brain_Caudate_basal_ganglia	SEPT2	2	242000000	242000000	0.6012	rs6745970	2.61	rs11681497	0.287892	6.73	0.123	376	49	enet	0.29234	1.9e-12	0.05846	0.953	0.99204	1
Brain_Caudate_basal_ganglia	CRYGA	2	209000000	209000000	0.3383	rs1598140	2.36	rs13392731	0.069491	-4.67	0.326	377	377	blup	0.10254	5.72e-05	-0.63562	0.525	0.885618	1
Brain_Caudate_basal_ganglia	LRP1B	2	141000000	143000000	0.2675	rs13432866	3.84	rs1523707	0.035789	-4.61	2.292	480	480	blup	0.07618	0.000497	-1.16919	0.242	0.756484	1
Brain_Caudate_basal_ganglia	FAM178B	2	97500000	97700000	0.2698	rs1320147	1.76	rs7598442	0.001063	-3.2	0.899	148	148	blup	0.02499	0.0329	-0.10565	0.916	0.98454	1
Brain_Caudate_basal_ganglia	OR7E102P	2	96200000	96200000	0.2027	rs869186	-2.94	rs4854253	0.057678	4	-1.753	106	12	enet	0.09256	0.00013	-1.42077	0.155	0.672648	1
Brain_Caudate_basal_ganglia	SCN9A	2	167000000	167000000	0.2275	rs13411795	3	rs1992830	0.006562	3.79	-0.792	431	431	blup	0.02894	0.0237	-0.23546	0.814	0.964991	1
Brain_Caudate_basal_ganglia	NFU1	2	69600000	69700000	0.1379	rs6718376	2.9	rs7422275	-0.005858	3.82	-1.504	397	397	blup	0.04186	0.00815	-1.1419	0.253	0.764262	1
Brain_Caudate_basal_ganglia	RGPD8	2	113000000	113000000	0.4628	rs11685462	-4.09	rs6542056	0.504913	-8.55	-3.666	404	7	lasso	0.53185	3.2e-25	3.598	0.000321	0.0548615	1
Brain_Caudate_basal_ganglia	FAM161A	2	62100000	62100000	0.5875	rs6545886	-2.85	rs6545910	-0.002401	-3	0.249	286	49	enet	0.06165	0.00162	0.77449	0.439	0.854715	1
Brain_Caudate_basal_ganglia	KCNS3	2	18100000	18500000	0.2724	rs17315242	2.75	rs17388897	0.021868	4.39	0.575	515	515	blup	0.07605	0.000502	-0.95318	0.34	0.812926	1
Brain_Caudate_basal_ganglia	FOXN2	2	48500000	48600000	0.414	rs17326321	3.04	rs12475492	0.360764	7.22	-0.781	360	11	enet	0.37811	1.87e-16	-0.7268	0.467	0.864616	1
Brain_Caudate_basal_ganglia	FEZ2	2	36800000	36900000	0.4213	rs1014584	2.97	rs6714112	0.066742	4.32	0.765	610	50	enet	0.11715	1.7e-05	1.6063	0.108	0.609824	1
Brain_Caudate_basal_ganglia	TRMT61B	2	29100000	29100000	0.3046	rs17006815	-3.92	rs3190	0.211065	6.17	-1.266	584	7	lasso	0.19773	1.58e-08	-1.32018	0.187	0.707279	1
Brain_Caudate_basal_ganglia	TRAPPC12	2	3380000	3490000	0.4025	rs11692737	2.6	rs7601188	0.045001	-4.69	1.802	573	5	lasso	0.20279	1e-08	-1.38883	0.165	0.682711	1
Brain_Caudate_basal_ganglia	C2orf54	2	242000000	242000000	0.1315	rs12613288	3.06	rs7355583	0.016644	4.01	0.136	483	483	blup	0.03274	0.0173	1.1582	0.247	0.760231	1
Brain_Caudate_basal_ganglia	LCLAT1	2	30700000	30900000	0.2739	rs17009821	-3.11	rs10495776	0.046624	4.93	0.567	488	488	blup	0.0924	0.000132	0.443	0.658	0.929	1
Brain_Caudate_basal_ganglia	AHSA2	2	61400000	61400000	0.7122	rs6545886	-2.85	rs778160	0.335976	-7.61	-0.335	306	8	lasso	0.43144	3.15e-19	-0.01689	0.987	0.99795	1
Brain_Caudate_basal_ganglia	SPATA3	2	232000000	232000000	0.3306	rs2442322	3.26	rs4972979	0.165841	-5.35	-2.503	438	438	blup	0.14524	1.58e-06	3.21484	0.00131	0.108251	1
Brain_Caudate_basal_ganglia	LINC00116	2	111000000	111000000	0.4131	rs6752335	-1.23	rs11898910	0.112039	-4.33	-0.223	74	8	lasso	0.0626	0.0015	0.1168	0.907	0.982459	1
Brain_Caudate_basal_ganglia	PFN4	2	24300000	24300000	0.1456	rs11693860	3.09	rs1134516	0.038237	-3.76	-0.459	305	305	blup	0.02625	0.0296	1.61848	0.106	0.607054	1
Brain_Caudate_basal_ganglia	C2orf69	2	201000000	201000000	0.1845	rs7579004	2.97	rs12992100	0.014328	3.53	0.198	351	351	blup	0.0256	0.0313	-0.19511	0.845	0.9706	1
Brain_Caudate_basal_ganglia	GEN1	2	17900000	18000000	0.3213	rs17315242	2.75	rs16983818	0.213265	5.66	-0.251	485	7	enet	0.19573	1.9e-08	-0.12091	0.904	0.982133	1
Brain_Caudate_basal_ganglia	GPR35	2	242000000	242000000	0.6175	rs12613288	3.06	rs4676411	0.326805	-6.99	0.018	501	52	enet	0.3525	3.32e-15	0.26503	0.791	0.960169	1
Brain_Caudate_basal_ganglia	C2orf71	2	29300000	29300000	0.5146	rs4233728	-2.96	rs13012389	0.295813	-7.2	-0.687	630	9	lasso	0.33272	2.84e-14	0.83053	0.406	0.839851	1
Brain_Caudate_basal_ganglia	MCFD2	2	47100000	47200000	0.5534	rs7604511	3.35	rs11890177	0.364607	-7.39	0.957	556	3	lasso	0.34432	8.13e-15	-0.79249	0.428	0.849862	1
Brain_Caudate_basal_ganglia	D2HGDH	2	243000000	243000000	0.5425	rs7581318	3.22	rs7582582	0.261435	6.31	0.263	223	6	lasso	0.2497	1.27e-10	0.16297	0.871	0.975821	1
Brain_Caudate_basal_ganglia	LINC00471	2	232000000	232000000	0.2427	rs2442322	3.26	rs1797396	0.05934	-4.22	-1.166	359	359	blup	0.06431	0.00131	2.83848	0.00453	0.205441	1
Brain_Caudate_basal_ganglia	ASB18	2	237000000	237000000	0.5082	rs4663627	3.53	rs2219063	0.109553	4.75	-0.594	395	9	lasso	0.21727	2.67e-09	-0.08833	0.93	0.987087	1
Brain_Caudate_basal_ganglia	ADI1	2	3500000	3520000	0.508	rs1454232	-2.96	rs9750132	0.093757	5.09	-0.572	567	10	lasso	0.2287	9.23e-10	-0.92414	0.355	0.819043	1
Brain_Caudate_basal_ganglia	C2orf82	2	234000000	234000000	0.5325	rs2678484	-3	rs812383	0.480567	-8.33	0.036	461	1	lasso	0.46759	2.96e-21	-0.036	0.971	0.995446	1
Brain_Caudate_basal_ganglia	RESP18	2	220000000	220000000	0.7916	rs3770237	-3.3	rs11892648	0.428273	-7.97	1.93	423	30	enet	0.51883	2.24e-24	-1.47101	0.141	0.655663	1
Brain_Caudate_basal_ganglia	NEB	2	152000000	153000000	0.1823	rs4664531	-2.57	rs10182533	0.002426	-3.58	0.206	339	339	blup	-0.00267	0.432	0.86624	0.386	0.831664	1
Brain_Caudate_basal_ganglia	PLGLB1	2	87200000	87200000	0.3889	rs11897930	-2.01	rs6709175	0.106391	-4.04	0.704	123	6	lasso	0.08635	0.000216	-1.2469	0.212	0.729237	1
Brain_Caudate_basal_ganglia	COA5	2	99200000	99200000	0.113	rs17426403	2.63	rs10190015	0.039463	4.34	0.224	315	2	lasso	0.0429	0.00748	-0.30339	0.762	0.952703	1
Brain_Caudate_basal_ganglia	TTC32	2	20100000	20100000	0.4631	rs10208355	-3.51	rs7563410	0.285994	6.84	-0.321	590	7	lasso	0.31146	2.68e-13	-0.45961	0.646	0.925835	1
Brain_Caudate_basal_ganglia	FOXD4L1	2	114000000	114000000	0.446	rs452204	3.09	rs6748429	0.269694	-6.36	-1.283	421	6	lasso	0.23603	4.64e-10	1.41124	0.158	0.675501	1
Brain_Caudate_basal_ganglia	AC016757.3	2	239000000	239000000	0.332	rs2334029	3.81	rs934945	0.07946	-4.61	-1.975	490	3	lasso	0.10448	4.87e-05	1.39196	0.164	0.681806	1
Brain_Caudate_basal_ganglia	FAM228A	2	24400000	24400000	0.1455	rs11693860	3.09	rs2160943	0.082085	4.17	-1.092	283	5	lasso	0.08244	0.000298	-0.51961	0.603	0.913901	1
Brain_Caudate_basal_ganglia	TMEM17	2	62700000	62700000	0.346	rs2067864	2.97	rs11686508	0.008171	3.68	2.67	334	35	enet	0.08413	0.00026	2.82866	0.00467	0.208023	1
Brain_Caudate_basal_ganglia	NHEJ1	2	220000000	220000000	0.2366	rs3770237	-3.3	rs6723334	-0.007092	3.23	0.412	381	30	enet	0.00566	0.181	0.6432	0.52	0.883775	1
Brain_Caudate_basal_ganglia	DNER	2	230000000	231000000	0.2959	rs13392868	3.68	rs6436887	0.03638	-4.3	0.569	458	458	blup	0.0565	0.00247	0.13457	0.893	0.980185	1
Brain_Caudate_basal_ganglia	C2orf80	2	209000000	209000000	0.509	rs1598140	2.36	rs4292037	0.19446	5.43	1.376	376	7	lasso	0.17847	8.83e-08	1.59089	0.112	0.614123	1
Brain_Caudate_basal_ganglia	AC016683.6	2	114000000	114000000	0.6636	rs452204	3.09	rs11123172	0.419177	-7.77	-1.124	458	47	enet	0.54174	7.05e-26	1.04292	0.297	0.788732	1
Brain_Caudate_basal_ganglia	FAM179A	2	29200000	29300000	0.2292	rs4233728	-2.96	rs10197378	0.121475	4.99	-0.195	596	4	lasso	0.19929	1.37e-08	-0.78103	0.435	0.853143	1
Brain_Caudate_basal_ganglia	WDSUB1	2	160000000	160000000	0.4294	rs6757197	2.87	rs6761921	0.195277	-6.25	-0.078	427	5	lasso	0.17918	8.29e-08	0.14169	0.887	0.978803	1
Brain_Caudate_basal_ganglia	ANKRD36B	2	98100000	98200000	0.2806	rs921426	2.18	rs2138132	0.046899	4.22	1.312	124	45	enet	0.13548	3.63e-06	2.22085	0.0264	0.405955	1
Brain_Caudate_basal_ganglia	C1D	2	68300000	68300000	0.2573	rs12995380	2.41	rs6742200	0.00278	3.26	0.072	553	553	blup	0.00541	0.185	0.10962	0.913	0.984257	1
Brain_Caudate_basal_ganglia	HIBCH	2	191000000	191000000	0.3697	rs785232	2.92	rs2136569	0.326303	-7.12	-0.27	341	8	lasso	0.30509	5.18e-13	0.27083	0.787	0.959019	1
Brain_Caudate_basal_ganglia	SULT1C2	2	109000000	109000000	0.5919	rs6542759	-2.83	rs2305485	0.263791	6.86	-1.071	326	8	lasso	0.37569	2.46e-16	-1.49763	0.134	0.646875	1
Brain_Caudate_basal_ganglia	AC073464.11	2	95500000	95500000	0.1928	rs6747563	-2.68	rs11164111	0.074729	4.26	-1.429	76	11	enet	0.11787	1.6e-05	-0.91921	0.358	0.820676	1
Brain_Caudate_basal_ganglia	AC104135.3	2	75100000	75200000	0.6847	rs2192926	2.54	rs11902447	0.541181	9.06	-0.533	457	17	enet	0.57954	1.58e-28	-0.81219	0.417	0.845005	1
Brain_Caudate_basal_ganglia	SNORD89	2	102000000	102000000	0.3314	rs13010122	-2.78	rs750783	0.216694	5.98	-0.445	408	8	lasso	0.16866	2.09e-07	0.09986	0.92	0.985091	1
Brain_Caudate_basal_ganglia	AC018804.7	2	131000000	131000000	0.1017	rs10496681	-2.5	rs7419565	0.083347	-4.25	0.167	148	1	lasso	0.04983	0.00425	-0.167	0.867	0.974918	1
Brain_Caudate_basal_ganglia	PPP1CB	2	29000000	29000000	0.2372	rs17006815	-3.92	rs4611608	0.092141	-4.59	-1.113	527	7	lasso	0.09721	8.88e-05	1.12794	0.259	0.767858	1
Brain_Caudate_basal_ganglia	SEPHS1P6	2	201000000	201000000	0.5209	rs10153805	3.8	rs4530349	0.068923	-5.16	-0.695	286	36	enet	0.26264	3.63e-11	1.3105	0.19	0.709661	1
Brain_Caudate_basal_ganglia	AC007277.3	2	171000000	172000000	0.2979	rs1045327	-3.42	rs11895153	0.098648	4.52	2.627	475	4	lasso	0.05879	0.00205	2.25627	0.0241	0.39546	1
Brain_Caudate_basal_ganglia	AC079776.2	2	131000000	131000000	0.4544	rs10496681	-2.5	rs1922633	0.185348	-5.3	0.562	289	289	blup	0.1984	1.49e-08	0.10613	0.915	0.984518	1
Brain_Caudate_basal_ganglia	AC114730.5	2	243000000	243000000	0.1906	rs7581318	2.74	rs34346880	0.012101	-3.73	-1.242	197	197	blup	0.07763	0.000442	0.06718	0.946	0.990363	1
Brain_Caudate_basal_ganglia	MGC10955	2	74400000	74400000	0.7137	rs6546898	2.52	rs2122290	0.398453	7.99	-1.194	358	9	lasso	0.45335	1.93e-20	-0.99147	0.321	0.801818	1
Brain_Caudate_basal_ganglia	AC007390.5	2	37400000	37400000	0.2192	rs4670749	-3.25	rs2540973	0.189914	5.28	1.382	515	3	lasso	0.15434	7.25e-07	1.55147	0.121	0.626832	1
Brain_Caudate_basal_ganglia	FAM228B	2	24300000	24400000	0.3238	rs11693860	3.09	rs13416994	0.218935	-5.94	-0.334	318	318	blup	0.18217	6.36e-08	1.26647	0.205	0.725346	1
Brain_Caudate_basal_ganglia	RAB6C	2	131000000	131000000	0.6648	rs10496681	-2.5	rs1922633	0.380088	-7.79	0.562	257	19	enet	0.43201	2.93e-19	0.28826	0.773	0.955639	1
Brain_Caudate_basal_ganglia	CYP4F32P	2	95400000	95400000	0.6048	rs6747563	-2.68	rs11164111	0.594134	9.19	-1.429	65	12	enet	0.59314	1.54e-29	-1.86461	0.0622	0.527688	1
Brain_Caudate_basal_ganglia	TRAPPC12-AS1	2	3490000	3490000	0.2468	rs1454232	-2.96	rs4641971	0.184594	-5.68	-0.747	566	12	enet	0.1857	4.65e-08	0.94943	0.342	0.814162	1
Brain_Caudate_basal_ganglia	RP11-395L14.5	2	114000000	114000000	0.4811	rs452204	3.09	rs4849261	0.384819	7.46	0.009	409	4	lasso	0.33298	2.77e-14	-0.01374	0.989	0.998465	1
Brain_Caudate_basal_ganglia	BOLA3-AS1	2	74400000	74400000	0.2996	rs6546898	2.52	rs828883	0.254954	-6.18	1.521	356	3	lasso	0.23579	4.75e-10	-1.37797	0.168	0.685181	1
Brain_Caudate_basal_ganglia	AC079776.7	2	131000000	131000000	0.6828	rs10496681	-2.5	rs1922633	0.343629	-8.08	0.562	257	9	enet	0.41203	3.44e-18	0.59995	0.549	0.895421	1
Brain_Caudate_basal_ganglia	AC074289.1	2	64400000	64500000	0.5158	rs6729083	-3.27	rs1358624	0.087147	4.97	1.763	398	21	enet	0.20829	6.07e-09	1.81964	0.0688	0.543567	1
Brain_Caudate_basal_ganglia	RP11-345J13.1	2	11200000	11200000	0.2385	rs6739182	2.85	rs735206	0.055722	-4.1	-0.099	506	23	enet	0.05124	0.00379	-0.92316	0.356	0.819431	1
Brain_Caudate_basal_ganglia	FTCDNL1	2	201000000	201000000	0.7406	rs13397495	3.74	rs13008446	0.465651	8.19	-0.983	319	33	enet	0.52794	5.78e-25	-0.64456	0.519	0.883429	1
Brain_Caudate_basal_ganglia	AC009961.3	2	161000000	161000000	0.1334	rs6730255	3.33	rs17815029	0.000826	3.88	-1.004	470	4	lasso	0.01641	0.0686	-0.95524	0.339	0.81219	1
Brain_Caudate_basal_ganglia	FAM138B	2	114000000	114000000	0.3848	rs452204	3.09	rs4849261	0.260435	6.21	0.009	376	4	lasso	0.2281	9.76e-10	0.20101	0.841	0.970229	1
Brain_Caudate_basal_ganglia	AC007966.1	2	187000000	187000000	0.5944	rs16827374	2.1	rs4334457	0.544919	9.37	1.115	294	7	lasso	0.5871	4.36e-29	0.98926	0.323	0.803139	1
Brain_Caudate_basal_ganglia	AC098826.5	2	133000000	133000000	0.2742	rs7577646	-2.73	rs4410338	0.006938	-3.87	-0.488	225	6	enet	0.04168	0.00827	-0.05838	0.953	0.99204	1
Brain_Caudate_basal_ganglia	RNF144A-AS1	2	7050000	7060000	0.3637	rs6726659	3.68	rs3772003	0.363804	-7.22	-0.9	597	22	enet	0.34957	4.58e-15	0.41021	0.682	0.934438	1
Brain_Caudate_basal_ganglia	AC068039.4	2	173000000	173000000	0.4798	rs12987931	4.45	rs908670	0.425955	8.28	3.287	406	7	lasso	0.44173	8.6e-20	3.17369	0.00151	0.118166	1
Brain_Caudate_basal_ganglia	AC104653.1	2	115000000	115000000	0.4913	rs17269759	2.42	rs11676646	0.337372	-7.01	-0.021	296	12	lasso	0.32468	6.7e-14	0.0906	0.928	0.986677	1
Brain_Caudate_basal_ganglia	UBTFL6	2	98300000	98300000	0.1327	rs921426	2.18	rs11123861	0.062579	-3.85	-0.151	133	133	blup	0.06984	0.000833	-0.43286	0.665	0.931051	1
Brain_Caudate_basal_ganglia	ANKRD20A8P	2	95500000	95500000	0.2974	rs6747563	-2.68	rs7605623	0.27246	6.38	-1.722	96	6	enet	0.23147	7.12e-10	-1.88688	0.0592	0.520015	1
Brain_Caudate_basal_ganglia	PPP1R2P5	2	108000000	108000000	0.3134	rs2971653	2.89	rs12613828	0.304327	6.73	-0.779	428	6	lasso	0.29171	2.03e-12	-1.20254	0.229	0.74458	1
Brain_Caudate_basal_ganglia	AC159540.1	2	98100000	98100000	0.2859	rs1320147	1.76	rs1256991	0.162522	6.27	0.218	134	12	enet	0.29565	1.36e-12	0.72321	0.47	0.865801	1
Brain_Caudate_basal_ganglia	AC125232.1	2	87300000	87300000	0.5451	rs11894098	-2	rs17041053	0.259529	-6.43	0.146	107	6	lasso	0.26	4.69e-11	-0.2317	0.817	0.966001	1
Brain_Caudate_basal_ganglia	AC093391.2	2	137000000	137000000	0.2369	rs953388	3.05	rs309152	0.022449	-3.84	0.4	310	20	enet	0.11796	1.59e-05	0.33997	0.734	0.944821	1
Brain_Caudate_basal_ganglia	RP11-395L14.4	2	114000000	114000000	0.2633	rs452204	3.09	rs4849261	0.154957	5.25	0.009	409	9	enet	0.12228	1.11e-05	-0.17958	0.857	0.97285	1
Brain_Caudate_basal_ganglia	AC073464.7	2	95400000	95400000	0.2548	rs6747563	-2.68	rs7605623	0.265099	6.62	-1.722	66	10	enet	0.28505	3.96e-12	-2.01503	0.0439	0.47221	1
Brain_Caudate_basal_ganglia	AC105053.4	2	86100000	86100000	0.4248	rs2241434	3.63	rs2164878	0.18222	-5.25	0.024	467	10	lasso	0.15566	6.47e-07	0.07977	0.936	0.988156	1
Brain_Caudate_basal_ganglia	AC008073.7	2	24400000	24400000	0.1957	rs11693860	3.09	rs12052954	0.161533	5.32	-1.15	283	6	lasso	0.13737	3.1e-06	-1.00732	0.314	0.797531	1
Brain_Caudate_basal_ganglia	HMGB1P31	2	54300000	54300000	0.267	rs2287348	5.83	rs1363061	0.073407	5.07	0.219	454	20	enet	0.13449	3.95e-06	0.8261	0.409	0.840403	1
Brain_Caudate_basal_ganglia	AC108488.3	2	3610000	3610000	0.9357	rs1454232	-2.96	rs4583476	0.780256	-10.55	1.595	562	19	lasso	0.78239	9.31e-49	-1.65159	0.0986	0.598848	1
Brain_Caudate_basal_ganglia	AC068057.2	2	105000000	105000000	0.2547	rs7602578	2.69	rs367463	0.213438	5.68	-0.243	379	10	enet	0.19972	1.32e-08	-0.20058	0.841	0.970229	1
Brain_Caudate_basal_ganglia	AC007970.1	2	211000000	211000000	0.1383	rs7581661	2.09	rs17770211	0.107668	4.69	0.321	330	3	lasso	0.14567	1.53e-06	0.2874	0.774	0.956035	1
Brain_Caudate_basal_ganglia	AC007278.3	2	103000000	103000000	0.1743	rs3213734	1.96	rs4988958	-0.004572	3.84	-0.494	563	563	blup	0.00699	0.159	-0.39719	0.691	0.935581	1
Brain_Caudate_basal_ganglia	AC073283.4	2	47400000	47600000	0.2183	rs7604511	3.35	rs3924917	0.011515	3.79	1.213	511	6	lasso	0.03997	0.00951	2.84092	0.0045	0.205049	1
Brain_Caudate_basal_ganglia	SNX18P14	2	95500000	95500000	0.1058	rs6747563	-2.68	rs6716242	0.078838	3.63	-1.85	72	72	blup	0.04133	0.00851	-1.99877	0.0456	0.478393	1
Brain_Caudate_basal_ganglia	AC010729.2	2	5870000	5870000	0.3038	rs11680878	4.07	rs13419910	0.055665	-3.66	0.224	584	584	blup	0.05494	0.0028	1.12507	0.261	0.769007	1
Brain_Caudate_basal_ganglia	AC104135.2	2	75100000	75200000	0.6225	rs2192926	2.54	rs11902447	0.419163	8.1	-0.533	457	7	lasso	0.40053	1.36e-17	-0.52944	0.596	0.911316	1
Brain_Caudate_basal_ganglia	AC009404.2	2	119000000	119000000	0.1703	rs7568324	3.49	rs17499330	0.168524	-4.98	1.827	469	9	enet	0.17864	8.7e-08	-1.36765	0.171	0.688254	1
Brain_Caudate_basal_ganglia	AC104651.1	2	113000000	113000000	0.3843	rs11685462	-4.09	rs10183121	-0.007	2.76	2.261	308	37	enet	0.04142	0.00845	2.47544	0.0133	0.320851	1
Brain_Caudate_basal_ganglia	DDX11L2	2	114000000	114000000	0.4263	rs452204	3.09	rs4849261	0.329206	6.95	0.009	353	7	lasso	0.28935	2.57e-12	0.21209	0.832	0.968881	1
Brain_Caudate_basal_ganglia	AC018890.6	2	175000000	176000000	0.3632	rs16862333	3.65	rs2646143	0.193441	-6.03	-0.487	345	9	enet	0.20513	8.1e-09	0.71294	0.476	0.867876	1
Brain_Caudate_basal_ganglia	SIX3-AS1	2	45200000	45200000	0.3265	rs10495921	2.95	rs1561227	0.223225	5.78	0.033	608	5	lasso	0.19322	2.37e-08	-0.20737	0.836	0.969275	1
Brain_Caudate_basal_ganglia	MED15P5	2	131000000	131000000	0.2124	rs10496681	-2.5	rs11679332	0.109349	5.43	0.182	144	144	blup	0.13908	2.68e-06	0.76317	0.445	0.856786	1
Brain_Caudate_basal_ganglia	AC068282.3	2	128000000	128000000	0.722	rs11691902	2.56	rs13429925	0.661356	10.13	0.152	440	16	enet	0.69531	1.99e-38	0.07624	0.939	0.988704	1
Brain_Caudate_basal_ganglia	AC079922.3	2	113000000	113000000	0.5268	rs11685462	-4.09	rs4849090	0.312428	7.1	-0.88	479	15	enet	0.3417	1.08e-14	-1.0536	0.292	0.786973	1
Brain_Caudate_basal_ganglia	AC092839.1	2	54800000	54800000	0.2671	rs3929001	5.17	rs980644	0.101682	-4.41	0.881	549	549	blup	0.10214	5.91e-05	-1.41221	0.158	0.675501	1
Brain_Caudate_basal_ganglia	AC016722.2	2	47100000	47100000	0.3568	rs7604511	3.35	rs1009231	0.114714	4.41	0.003	598	598	blup	0.09023	0.000158	0.05713	0.954	0.992228	1
Brain_Caudate_basal_ganglia	PPIL3	2	202000000	202000000	0.5385	rs10084263	-2.65	rs7606251	0.487992	-8.49	0.697	449	10	lasso	0.52042	1.77e-24	-0.71976	0.472	0.866604	1
Brain_Caudate_basal_ganglia	RPL23AP7	2	114000000	114000000	0.6252	rs17043030	-3.09	rs4849261	0.336782	7	0.009	335	8	lasso	0.34212	1.03e-14	0.45018	0.653	0.928188	1
Brain_Caudate_basal_ganglia	STON1	2	48800000	48800000	0.5863	rs1922469	3.37	rs4953592	0.320722	7.15	-0.149	477	5	lasso	0.43586	1.81e-19	-0.36234	0.717	0.941258	1
Brain_Caudate_basal_ganglia	AC012442.5	2	113000000	113000000	0.2034	rs11685462	-4.09	rs17586834	0.094507	4.57	-1.649	450	19	enet	0.08665	0.000211	-1.89647	0.0579	0.517123	1
Brain_Caudate_basal_ganglia	ATP6V1E2	2	46700000	46800000	0.5931	rs12466355	3.15	rs1868844	0.240784	6.07	-2.008	672	39	enet	0.2854	3.83e-12	-1.90414	0.0569	0.513947	1
Brain_Caudate_basal_ganglia	ACA59	2	64100000	64100000	0.1073	rs2555445	2.25	rs1550860	0.006714	-3.55	-0.318	331	331	blup	0.05315	0.00324	-0.10722	0.915	0.984518	1
Brain_Caudate_basal_ganglia	OSGEPL1-AS1	2	191000000	191000000	0.203	rs785232	2.92	rs1233284	0.062073	-4.08	-2.147	317	317	blup	0.04821	0.00485	1.51143	0.131	0.641916	1
Brain_Caudate_basal_ganglia	FNBP1P1	2	74300000	74400000	0.6267	rs4853019	2.58	rs828844	0.375727	7.41	-0.721	359	6	lasso	0.45728	1.15e-20	-0.97666	0.329	0.806207	1
Brain_Caudate_basal_ganglia	AC097374.2	2	95500000	95600000	0.16	rs869186	-2.94	rs11164111	0.019218	3.66	-1.429	106	106	blup	0.00598	0.175	-2.07583	0.0379	0.453352	1
Brain_Caudate_basal_ganglia	RP11-410E4.1	2	187000000	187000000	0.1807	rs16827374	2.1	rs10432501	0.224024	6.09	-0.024	293	293	blup	0.16015	4.39e-07	-0.15103	0.88	0.977514	1
Brain_Caudate_basal_ganglia	RP11-65L3.1	2	179000000	179000000	0.5946	rs334102	2.41	rs333993	0.229165	5.97	0.851	477	9	lasso	0.19324	2.37e-08	-0.00251	0.998	0.99991	1
Brain_Caudate_basal_ganglia	RP11-378A13.1	2	219000000	219000000	0.6116	rs744753	3.43	rs736730	0.64906	-9.66	0.634	449	30	enet	0.67896	8.02e-37	-0.65967	0.509	0.880424	1
Brain_Caudate_basal_ganglia	RP11-16P6.1	2	223000000	223000000	0.4062	rs11690197	3.3	rs4674677	0.245166	-5.99	-1.723	465	12	lasso	0.24864	1.4e-10	0.99189	0.321	0.801818	1
Brain_Caudate_basal_ganglia	RP5-935K16.1	2	129000000	129000000	0.2936	rs11691902	2.56	rs11685164	0.120602	-5.49	1.236	370	7	lasso	0.21993	2.09e-09	-1.02737	0.304	0.792594	1
Brain_Caudate_basal_ganglia	RP11-105N14.1	2	214000000	214000000	0.417	rs6435726	2.33	rs3768788	0.052916	-4.28	0.236	374	56	enet	0.10028	6.89e-05	-0.94277	0.346	0.814594	1
Brain_Caudate_basal_ganglia	RP11-342K6.4	2	75900000	75900000	0.2877	rs2190355	-3.48	rs2158815	0.04576	4.6	0.457	529	36	enet	0.11228	2.55e-05	0.80472	0.421	0.846793	1
Brain_Caudate_basal_ganglia	RP11-439M11.1	2	7050000	7050000	0.5046	rs16865929	3.65	rs3772003	0.274439	-6.45	-0.9	609	6	lasso	0.35071	4.04e-15	0.39186	0.695	0.936396	1
Brain_Caudate_basal_ganglia	RP11-245G13.2	2	11000000	11000000	0.4071	rs6739182	2.85	rs1734383	0.104137	-4.49	1.856	561	41	enet	0.22663	1.12e-09	-1.54858	0.121	0.626832	1
Brain_Caudate_basal_ganglia	RP11-557L19.1	2	7400000	7400000	0.3985	rs16865929	3.65	rs952810	0.200058	6.17	-0.399	526	5	lasso	0.26119	4.18e-11	-0.68853	0.491	0.873817	1
Brain_Caudate_basal_ganglia	RP11-477N3.1	2	54300000	54300000	0.2902	rs2287348	5.83	rs11904365	0.061323	3.79	4.104	453	5	lasso	0.03599	0.0132	4.23081	2.33e-05	0.0126603	1
Brain_Caudate_basal_ganglia	FLJ30594	2	6110000	6110000	0.4469	rs1429237	3.35	rs1880800	0.128171	-5.06	-0.819	607	607	blup	0.1565	6.02e-07	0.51162	0.609	0.915105	1
Brain_Caudate_basal_ganglia	RP11-548P2.2	2	86100000	86100000	0.2113	rs2241434	3.63	rs2945825	0.100138	-4.27	0.069	462	5	lasso	0.0827	0.000292	-0.00198	0.998	0.99991	1
Brain_Caudate_basal_ganglia	C2ORF15	2	99800000	99800000	0.1404	rs12467276	-1.81	rs28382892	-0.004905	3.22	-0.783	291	291	blup	0.02496	0.033	-1.34373	0.179	0.696922	1
Brain_Caudate_basal_ganglia	RP11-109E12.1	2	132000000	132000000	0.5119	rs7561046	2.58	rs6731616	0.063046	4.97	-0.261	171	171	blup	0.26661	2.46e-11	1.31558	0.188	0.708317	1
Brain_Caudate_basal_ganglia	RP11-301O19.1	2	86400000	86400000	0.3829	rs2241434	3.63	rs876242	0.382593	7.46	-0.182	454	29	enet	0.35724	1.96e-15	0.22271	0.824	0.966915	1
Brain_Caudate_basal_ganglia	RP11-107N15.1	2	203000000	203000000	0.1754	rs1209409	2.95	rs16839090	0.02595	-4.07	-0.198	403	17	enet	0.05368	0.00311	-1.04055	0.298	0.789277	1
Brain_Caudate_basal_ganglia	RP11-455J20.3	2	191000000	191000000	0.3256	rs785232	2.92	rs1233284	0.177256	-5.3	-2.147	317	5	lasso	0.14592	1.49e-06	2.07045	0.0384	0.454892	1
Brain_Caudate_basal_ganglia	RP11-493E12.2	2	61400000	61400000	0.1528	rs6545886	-2.85	rs2290324	0.066938	-4.27	-0.091	304	304	blup	0.0791	0.000392	0.11512	0.908	0.982644	1
Brain_Caudate_basal_ganglia	RP11-686O6.2	2	203000000	203000000	0.193	rs13397682	2.72	rs12467409	0.038861	4.05	0.232	335	335	blup	0.03248	0.0176	-0.46554	0.642	0.924728	1
Brain_Caudate_basal_ganglia	PLXND1	3	129000000	129000000	0.27	rs1085071	-2.44	rs11920368	0.012007	3.39	-0.485	297	6	lasso	0.0065	0.167	-0.730848	0.465	0.863661	1
Brain_Caudate_basal_ganglia	RBM6	3	50000000	50100000	0.3216	rs34823813	6.94	rs2526743	0.237237	6.46	3.918	339	30	enet	0.24113	2.87e-10	2.23925	0.0251	0.400682	1
Brain_Caudate_basal_ganglia	HHATL	3	42700000	42700000	0.2694	rs342541	-3.16	rs123509	-0.001998	3.78	-0.388	467	467	blup	0.0101	0.12	0.422718	0.673	0.933241	1
Brain_Caudate_basal_ganglia	LARS2	3	45400000	45600000	0.5657	rs6799689	3.06	rs3821895	0.404802	-7.81	0.953	512	512	blup	0.39323	3.23e-17	0.956531	0.339	0.81219	1
Brain_Caudate_basal_ganglia	LTF	3	46500000	46500000	0.1924	rs11130099	2.58	rs2139634	0.069653	4.46	-0.08	395	3	lasso	0.05438	0.00293	-0.098988	0.921	0.985324	1
Brain_Caudate_basal_ganglia	LSG1	3	194000000	194000000	0.6806	rs4074131	2.8	rs3821402	0.452091	8.06	1.208	536	19	enet	0.40234	1.1e-17	0.942422	0.346	0.814594	1
Brain_Caudate_basal_ganglia	ITIH4	3	52800000	52900000	0.4159	rs11713763	-2.99	rs2276817	0.311214	6.74	-0.661	389	11	lasso	0.26601	2.61e-11	-0.68161	0.495	0.875403	1
Brain_Caudate_basal_ganglia	IFT80	3	160000000	160000000	0.1578	rs11918072	-3.17	rs4320089	0.095163	5.03	-1.433	375	375	blup	0.06776	0.000987	-0.6588	0.51	0.88062	1
Brain_Caudate_basal_ganglia	ZXDC	3	126000000	126000000	0.3279	rs3796191	2.72	rs813556	0.158996	-5.43	-0.603	534	534	blup	0.145	1.62e-06	-1.25523	0.209	0.727334	1
Brain_Caudate_basal_ganglia	HLTF	3	149000000	149000000	0.3196	rs9838048	3.2	rs11711932	0.039436	4.72	0.111	568	12	enet	0.11847	1.52e-05	1.68498	0.092	0.588555	1
Brain_Caudate_basal_ganglia	TRNT1	3	3170000	3190000	0.5009	rs11129648	3.24	rs4685611	0.014763	-4.38	0.223	818	818	blup	0.03949	0.0099	-0.037534	0.97	0.995274	1
Brain_Caudate_basal_ganglia	PLD1	3	171000000	172000000	0.3304	rs9825202	4.24	rs7641259	0.003246	-3.6	0.64	452	452	blup	0.06046	0.00179	-0.703897	0.481	0.869793	1
Brain_Caudate_basal_ganglia	MKRN2	3	12600000	12600000	0.2696	rs1529755	3.66	rs11710908	0.14215	5.08	0.607	465	5	lasso	0.15518	6.74e-07	1.34417	0.179	0.696922	1
Brain_Caudate_basal_ganglia	MCCC1	3	183000000	183000000	0.2627	rs2700843	-2.4	rs9877549	0.199954	-5.84	0.318	409	6	lasso	0.20439	8.67e-09	-0.344506	0.73	0.944027	1
Brain_Caudate_basal_ganglia	LXN	3	158000000	158000000	0.2224	rs7624420	-2.28	rs7631310	0.083203	-4.67	0.193	392	12	enet	0.08099	0.000336	-0.733614	0.463	0.863204	1
Brain_Caudate_basal_ganglia	LRRFIP2	3	37100000	37200000	0.1202	rs1543226	2.48	rs11926768	0.072295	4.45	0.323	424	11	enet	0.0921	0.000135	-0.079418	0.937	0.988232	1
Brain_Caudate_basal_ganglia	SEC22C	3	42600000	42600000	0.2119	rs342541	-3.16	rs7616701	0.081906	4.68	0.845	474	15	enet	0.13271	4.6e-06	1.33237	0.183	0.702718	1
Brain_Caudate_basal_ganglia	CNTN3	3	74300000	74600000	0.3309	rs10865681	2.97	rs1609108	0.097852	4.72	-0.093	379	379	blup	0.10854	3.48e-05	-0.182539	0.855	0.972617	1
Brain_Caudate_basal_ganglia	ACTR8	3	53900000	53900000	0.2123	rs3755817	2.75	rs3733079	0.094507	-5.1	-1.939	507	7	lasso	0.12132	1.2e-05	1.90558	0.0567	0.513232	1
Brain_Caudate_basal_ganglia	NPHP3	3	132000000	132000000	0.5924	rs17183760	3.29	rs2369832	0.324322	-7.19	0.765	402	11	lasso	0.28303	4.85e-12	-0.344571	0.73	0.944027	1
Brain_Caudate_basal_ganglia	NIT2	3	100000000	100000000	0.435	rs9854260	-2.83	rs2289506	0.30189	-6.92	0.656	369	4	lasso	0.3077	3.95e-13	-0.805491	0.421	0.846793	1
Brain_Caudate_basal_ganglia	PCCB	3	136000000	136000000	0.1655	rs10935179	2.17	rs518972	0.003431	3.83	-0.625	282	282	blup	0.02555	0.0314	-1.32533	0.185	0.704995	1
Brain_Caudate_basal_ganglia	KAT2B	3	20100000	20200000	0.2547	rs2170341	3.27	rs6806287	0.016552	-4.27	-1.744	420	420	blup	0.06294	0.00146	0.114431	0.909	0.98297	1
Brain_Caudate_basal_ganglia	SERPINI2	3	167000000	167000000	0.3442	rs720958	4.45	rs7650519	0.146137	5.34	2.014	347	347	blup	0.15116	9.53e-07	2.17021	0.03	0.423293	1
Brain_Caudate_basal_ganglia	ACAP2	3	195000000	195000000	0.4154	rs2344654	-2.58	rs823302	0.17893	5.72	-0.421	361	33	enet	0.27556	1.02e-11	-0.682222	0.495	0.875403	1
Brain_Caudate_basal_ganglia	UMPS	3	124000000	124000000	0.2043	rs2981514	3.31	rs162740	0.000646	3.7	1.535	645	15	enet	0.02871	0.0241	-0.373074	0.709	0.938821	1
Brain_Caudate_basal_ganglia	ROPN1B	3	126000000	126000000	0.3619	rs3796191	2.72	rs4340655	0.284112	6.38	-0.93	439	8	lasso	0.33683	1.83e-14	-1.99634	0.0459	0.47988	1
Brain_Caudate_basal_ganglia	SCAP	3	47500000	47500000	0.1611	rs11717033	2.92	rs11130112	0.107304	4.78	0.001	143	143	blup	0.09958	7.3e-05	0.464777	0.642	0.924728	1
Brain_Caudate_basal_ganglia	HEMK1	3	50600000	50600000	0.2067	rs11714141	5.62	rs1034405	0.008127	-4.42	-1.601	316	316	blup	0.03877	0.0105	1.35759	0.175	0.692593	1
Brain_Caudate_basal_ganglia	COMMD2	3	149000000	149000000	0.305	rs9838048	3.2	rs9843784	0.194506	6.1	-2.814	478	15	enet	0.20678	6.97e-09	-2.57846	0.00992	0.288125	1
Brain_Caudate_basal_ganglia	ABCC5	3	184000000	184000000	0.2261	rs6777400	-3.07	rs1467257	0.035223	-4.31	0.041	483	483	blup	0.10097	6.51e-05	-1.132	0.258	0.767154	1
Brain_Caudate_basal_ganglia	KLHL24	3	183000000	183000000	0.2995	rs6777400	-3.07	rs9856997	0.276706	-6.62	-2.767	475	11	lasso	0.25917	5.08e-11	2.81561	0.00487	0.211533	1
Brain_Caudate_basal_ganglia	PLCH1	3	155000000	155000000	0.1414	rs1093955	3.3	rs2315589	0.008214	-3.64	0.461	353	353	blup	0.04974	0.00428	-0.656763	0.511	0.881066	1
Brain_Caudate_basal_ganglia	DNAH1	3	52400000	52400000	0.1211	rs2336142	2.46	rs10461027	0.046957	-3.77	-0.644	357	14	enet	0.04563	0.00599	0.695289	0.487	0.872082	1
Brain_Caudate_basal_ganglia	A4GNT	3	138000000	138000000	0.1736	rs4678258	-3.42	rs774814	0.13824	-4.92	0.08	363	1	lasso	0.11184	2.64e-05	-0.08	0.936	0.988156	1
Brain_Caudate_basal_ganglia	RARRES1	3	158000000	158000000	0.2147	rs7624420	-2.28	rs9825140	-0.000319	3.1	1.1	399	399	blup	0.03201	0.0183	-0.050461	0.96	0.993302	1
Brain_Caudate_basal_ganglia	PIGZ	3	197000000	197000000	0.765	rs4916566	-2.54	rs746037	0.456979	8.15	-0.09	462	10	lasso	0.4396	1.13e-19	0.112855	0.91	0.983309	1
Brain_Caudate_basal_ganglia	DPPA4	3	109000000	109000000	0.2504	rs2715755	2.77	rs3762648	0.270846	-6.25	0.784	362	20	enet	0.22916	8.84e-10	-0.387417	0.698	0.936621	1
Brain_Caudate_basal_ganglia	ATP13A4	3	193000000	193000000	0.2334	rs7650473	3.16	rs281816	0.165193	-5.08	0.753	474	4	lasso	0.12941	6.07e-06	-0.794594	0.427	0.849545	1
Brain_Caudate_basal_ganglia	C3orf20	3	14700000	14800000	0.3852	rs4684204	-2.8	rs4684237	0.219256	-5.77	0.222	631	3	lasso	0.18206	6.43e-08	-0.255568	0.798	0.961721	1
Brain_Caudate_basal_ganglia	THUMPD3	3	9400000	9430000	0.2874	rs1543143	-3.39	rs2596915	0.065599	-5.19	-2.127	546	7	enet	0.11325	2.35e-05	2.33071	0.0198	0.371262	1
Brain_Caudate_basal_ganglia	ARL8B	3	5160000	5220000	0.3144	rs9821267	3.72	rs13062165	0.061509	-3.87	1.208	605	605	blup	0.07199	0.0007	-0.299773	0.764	0.953659	1
Brain_Caudate_basal_ganglia	CHL1	3	238000	451000	0.2542	rs13089564	3.28	rs3956142	0.020653	3.64	1.508	361	361	blup	0.00125	0.28	1.57868	0.114	0.617087	1
Brain_Caudate_basal_ganglia	VILL	3	38000000	38000000	0.5709	rs6801285	-2.53	rs11715770	0.365839	-8.11	0.365	419	5	lasso	0.45807	1.04e-20	-0.383275	0.702	0.937511	1
Brain_Caudate_basal_ganglia	FLNB	3	58000000	58200000	0.1196	rs11130650	-2.5	rs268766	0.030277	-3.67	0.525	399	399	blup	0.05436	0.00294	-0.575915	0.565	0.900467	1
Brain_Caudate_basal_ganglia	SUMF1	3	3740000	4510000	0.6079	rs13099728	-2.6	rs2819562	0.19113	5.86	1.349	646	16	lasso	0.1978	1.57e-08	1.19189	0.233	0.74801	1
Brain_Caudate_basal_ganglia	TAMM41	3	11800000	11900000	0.4031	rs217049	3.94	rs9876026	0.127633	-6.1	-0.978	491	17	enet	0.14696	1.37e-06	0.971483	0.331	0.807703	1
Brain_Caudate_basal_ganglia	VGLL4	3	11600000	11800000	0.2575	rs217049	3.94	rs301571	0.057712	4.47	0.101	446	5	lasso	0.04312	0.00735	0.643005	0.52	0.883775	1
Brain_Caudate_basal_ganglia	POMGNT2	3	43100000	43100000	0.22	rs1807403	-2.05	rs4683356	0.146964	5.54	1.163	372	2	lasso	0.12538	8.53e-06	1.24371	0.214	0.730662	1
Brain_Caudate_basal_ganglia	ACKR2	3	42800000	42900000	0.2411	rs342541	-3.16	rs11920996	0.065464	-4.38	-0.182	443	6	lasso	0.11475	2.08e-05	0.7678	0.443	0.85587	1
Brain_Caudate_basal_ganglia	FAM198A	3	43000000	43100000	0.3322	rs342541	-3.16	rs17075084	0.112288	-4.71	-0.566	393	6	lasso	0.13552	3.62e-06	0.579293	0.562	0.899945	1
Brain_Caudate_basal_ganglia	SLC25A26	3	66100000	66400000	0.4913	rs17361892	2.88	rs1680402	0.328658	-6.98	-0.391	385	11	enet	0.26039	4.52e-11	0.300302	0.764	0.953659	1
Brain_Caudate_basal_ganglia	ARL6IP5	3	69100000	69200000	0.2955	rs1489992	2.96	rs11128111	0.12609	5.19	0.011	457	30	enet	0.11769	1.62e-05	-0.039782	0.968	0.995011	1
Brain_Caudate_basal_ganglia	LIMD1	3	45600000	45700000	0.3776	rs6799689	3.06	rs1318992	0.267571	6.34	-1.952	521	3	lasso	0.23797	3.87e-10	-1.98671	0.047	0.483395	1
Brain_Caudate_basal_ganglia	ZNF660	3	44600000	44600000	0.3411	rs11709024	-2.64	rs9853483	0.25654	6.37	1.187	316	6	lasso	0.22041	1.99e-09	1.29696	0.195	0.715319	1
Brain_Caudate_basal_ganglia	EIF2A	3	150000000	150000000	0.6288	rs1979425	-2.88	rs7631671	0.419307	-8.1	1.498	435	4	lasso	0.43617	1.74e-19	-1.68377	0.0922	0.588927	1
Brain_Caudate_basal_ganglia	OSBPL11	3	125000000	125000000	0.1935	rs2981514	3.31	rs2922194	0.154521	5.13	-0.577	355	4	lasso	0.12561	8.37e-06	-0.516024	0.606	0.914688	1
Brain_Caudate_basal_ganglia	NCEH1	3	172000000	172000000	0.2686	rs10936741	3.04	rs6445065	-0.007087	3.35	0.837	479	479	blup	0.03185	0.0186	0.568171	0.57	0.902684	1
Brain_Caudate_basal_ganglia	AMT	3	49500000	49500000	0.2716	rs11716445	7.29	rs7644148	0.384716	-7.59	0.86	288	20	enet	0.35857	1.69e-15	-0.873425	0.382	0.830305	1
Brain_Caudate_basal_ganglia	MUC4	3	195000000	196000000	0.4564	rs2343129	3.1	rs6797622	0.083088	5.53	-0.385	302	302	blup	0.24801	1.49e-10	-0.23271	0.816	0.9658	1
Brain_Caudate_basal_ganglia	ECE2	3	184000000	184000000	0.2378	rs11545169	-2.84	rs1687230	0.198604	5.5	1.507	511	2	lasso	0.17991	7.77e-08	1.53262	0.125	0.633774	1
Brain_Caudate_basal_ganglia	VWA5B2	3	184000000	184000000	0.2799	rs11545169	-2.84	rs843334	0.111455	-5.03	0.349	500	5	lasso	0.14112	2.25e-06	-0.359893	0.719	0.941877	1
Brain_Caudate_basal_ganglia	SCHIP1	3	160000000	160000000	0.1737	rs11918072	-3.17	rs1675497	0.10839	4.7	-1.157	354	2	lasso	0.08098	0.000336	-1.44069	0.15	0.666004	1
Brain_Caudate_basal_ganglia	GPD1L	3	32100000	32200000	0.2179	rs6796431	-2.9	rs6773772	-0.004063	3.33	-0.162	522	522	blup	0.02473	0.0337	-1.23961	0.215	0.731668	1
Brain_Caudate_basal_ganglia	PLOD2	3	146000000	146000000	0.2873	rs16857836	2.85	rs3804665	0.052477	-4.37	0.171	459	24	enet	0.09258	0.00013	0.469746	0.639	0.924264	1
Brain_Caudate_basal_ganglia	ABI3BP	3	100000000	101000000	0.2578	rs3732893	-3.26	rs7430518	0.098304	4.35	-0.127	433	26	enet	0.10034	6.86e-05	0.231311	0.817	0.966001	1
Brain_Caudate_basal_ganglia	CCDC174	3	14700000	14700000	0.4742	rs4684204	-2.8	rs1901	0.336084	7.05	-0.665	633	5	lasso	0.31553	1.75e-13	-0.83287	0.405	0.839592	1
Brain_Caudate_basal_ganglia	EPHB1	3	134000000	135000000	0.2783	rs6782004	-3.28	rs36184	0.004807	3.63	-1.324	456	456	blup	0.08555	0.000231	-0.557313	0.577	0.904867	1
Brain_Caudate_basal_ganglia	VPS8	3	185000000	185000000	0.4511	rs4350902	-2.81	rs16859583	0.212793	6.34	0.213	428	5	lasso	0.20349	9.4e-09	0.558232	0.577	0.904867	1
Brain_Caudate_basal_ganglia	EXOG	3	38500000	38600000	0.2982	rs11929481	2.82	rs4407366	0.124208	5.06	-0.32	443	42	enet	0.16087	4.12e-07	-0.812772	0.416	0.844344	1
Brain_Caudate_basal_ganglia	FAIM	3	138000000	138000000	0.1716	rs4678258	-3.42	rs1720836	0.001501	-3.55	0.048	277	277	blup	0.00167	0.268	0.945949	0.344	0.814255	1
Brain_Caudate_basal_ganglia	CHCHD6	3	126000000	127000000	0.2948	rs6793657	2.92	rs4234279	-0.007087	3.11	0.422	530	530	blup	0.00221	0.253	-0.081497	0.935	0.988156	1
Brain_Caudate_basal_ganglia	CCDC58	3	122000000	122000000	0.3078	rs10934592	2.32	rs5008830	0.080349	4.52	-0.239	474	474	blup	0.08561	0.00023	0.748356	0.454	0.860219	1
Brain_Caudate_basal_ganglia	ANO10	3	43400000	43700000	0.1088	rs4682718	-2.23	rs1038202	-0.001489	-3.25	0.053	361	361	blup	0.0142	0.0831	-0.284996	0.776	0.956584	1
Brain_Caudate_basal_ganglia	POGLUT1	3	119000000	119000000	0.3492	rs9837853	-3.01	rs17203132	0.206696	5.56	0.645	512	2	lasso	0.20208	1.07e-08	0.550009	0.582	0.906825	1
Brain_Caudate_basal_ganglia	LRRC58	3	120000000	120000000	0.2973	rs9853121	-2.24	rs2638597	0.072096	4.24	0.235	382	4	lasso	0.06238	0.00153	0.50201	0.616	0.917669	1
Brain_Caudate_basal_ganglia	EFHB	3	19900000	20000000	0.6801	rs2170341	3.27	rs1133328	0.413943	7.8	-2.119	381	7	lasso	0.42942	4.06e-19	-1.61282	0.107	0.608609	1
Brain_Caudate_basal_ganglia	PPP4R2	3	73000000	73100000	0.389	rs6777921	2.55	rs13084927	-0.003646	3.5	-0.819	481	481	blup	0.12691	7.5e-06	-0.40205	0.688	0.935204	1
Brain_Caudate_basal_ganglia	THOC7	3	63800000	63800000	0.3122	rs11917016	3.4	rs9842724	0.128325	-5.25	-0.138	603	3	lasso	0.17532	1.17e-07	0.234011	0.815	0.965442	1
Brain_Caudate_basal_ganglia	IL17RE	3	9940000	9960000	0.1672	rs3774170	2.7	rs1695432	0.10354	-4.3	-1.44	458	458	blup	0.07228	0.000683	1.40399	0.16	0.677789	1
Brain_Caudate_basal_ganglia	FYCO1	3	46000000	46000000	0.2107	rs7653640	2.47	rs1545985	0.024293	3.75	-0.066	449	449	blup	0.07021	0.000809	0.372822	0.709	0.938821	1
Brain_Caudate_basal_ganglia	NMNAT3	3	139000000	139000000	0.2125	rs1602632	2.53	rs7636269	0.012469	3.98	-0.113	525	20	enet	0.04138	0.00847	0.16936	0.866	0.974792	1
Brain_Caudate_basal_ganglia	TPRA1	3	127000000	127000000	0.1965	rs6793657	2.92	rs12489933	0.08859	-4.26	0.304	465	12	lasso	0.09404	0.000115	0.000312	1	1	1
Brain_Caudate_basal_ganglia	IFT122	3	129000000	129000000	0.469	rs1085071	-2.44	rs6764765	0.242705	-6.24	0.506	281	10	lasso	0.23861	3.64e-10	-0.199332	0.842	0.97029	1
Brain_Caudate_basal_ganglia	BAP1	3	52400000	52400000	0.1774	rs2336142	2.46	rs6778735	0.080507	4.07	1.361	365	5	lasso	0.04095	0.00877	1.48654	0.137	0.651322	1
Brain_Caudate_basal_ganglia	RFT1	3	53100000	53200000	0.4068	rs11713763	-2.99	rs2564921	0.259699	6.86	-0.947	370	22	enet	0.27816	7.88e-12	-0.302143	0.763	0.953332	1
Brain_Caudate_basal_ganglia	GNL3	3	52700000	52700000	0.2107	rs11713763	-2.99	rs1108842	0.058928	3.74	1.102	388	388	blup	0.03097	0.02	-0.414867	0.678	0.933956	1
Brain_Caudate_basal_ganglia	SLC51A	3	196000000	196000000	0.255	rs2343129	3.1	rs1044988	0.183546	-5.28	0.474	355	1	lasso	0.14763	1.29e-06	-0.474	0.635	0.923087	1
Brain_Caudate_basal_ganglia	ZNF589	3	48300000	48300000	0.1214	rs9841602	7.75	rs1471217	0.039689	4.04	-2.148	249	3	lasso	0.03415	0.0154	-1.8081	0.0706	0.548607	1
Brain_Caudate_basal_ganglia	ATRIP	3	48500000	48500000	0.2433	rs9841602	7.75	rs3135941	0.061632	-3.82	-2.114	256	5	lasso	0.11393	2.22e-05	2.21099	0.027	0.408375	1
Brain_Caudate_basal_ganglia	RNF123	3	49700000	49800000	0.1361	rs11716445	7.29	rs2681780	0.094132	4.27	-4.325	316	9	lasso	0.07906	0.000393	-4.30282	1.69e-05	0.0105283	0.973372
Brain_Caudate_basal_ganglia	MST1R	3	49900000	49900000	0.1001	rs34823813	6.94	rs2777888	0.048663	4.33	-4.343	337	31	enet	0.04541	0.00609	-4.02385	5.73e-05	0.020264	1
Brain_Caudate_basal_ganglia	TEX264	3	51700000	51700000	0.1078	rs4346580	2.68	rs6775666	0.076358	4.18	-1.525	237	237	blup	0.06167	0.00162	-1.09076	0.275	0.777102	1
Brain_Caudate_basal_ganglia	PPM1M	3	52300000	52300000	0.1527	rs2336142	2.46	rs17052052	0.014865	4.09	-0.51	329	329	blup	0.03653	0.0126	-0.2308	0.817	0.966001	1
Brain_Caudate_basal_ganglia	TTC21A	3	39200000	39200000	0.1767	rs2233204	2.91	rs784498	0.039919	3.89	-0.147	478	478	blup	0.05907	0.002	1.71033	0.0872	0.580951	1
Brain_Caudate_basal_ganglia	RPSA	3	39400000	39500000	0.2349	rs2233204	2.91	rs10510699	0.125818	-4.6	-1.107	427	23	enet	0.195	2.02e-08	0.605753	0.545	0.89404	1
Brain_Caudate_basal_ganglia	ENTPD3	3	40400000	40500000	0.1224	rs1714415	3.5	rs2371185	0.046736	-4.1	-0.141	365	365	blup	0.08743	0.000198	0.278902	0.78	0.957506	1
Brain_Caudate_basal_ganglia	ULK4	3	41300000	42000000	0.3679	rs1795313	-3.66	rs17218936	0.240145	6.53	1.62	383	9	lasso	0.27892	7.31e-12	1.46884	0.142	0.657235	1
Brain_Caudate_basal_ganglia	PDHB	3	58400000	58400000	0.3701	rs11130650	-2.5	rs14927	0.018341	4.56	-0.191	432	432	blup	0.10672	4.05e-05	-0.159388	0.873	0.97618	1
Brain_Caudate_basal_ganglia	SCN11A	3	38900000	39000000	0.1616	rs6768063	2.89	rs11925218	-0.006658	3.58	1.079	470	470	blup	0.03262	0.0174	0.653597	0.513	0.882019	1
Brain_Caudate_basal_ganglia	ARL13B	3	93700000	93800000	0.2943	rs1492014	-4.1	rs9818721	0.025919	-3.59	-0.406	168	168	blup	0.05801	0.00218	1.39709	0.162	0.679327	1
Brain_Caudate_basal_ganglia	FAM86JP	3	126000000	126000000	0.5286	rs3796191	2.72	rs9821905	0.30537	7.4	-0.318	408	9	lasso	0.40856	5.22e-18	-0.51096	0.609	0.915105	1
Brain_Caudate_basal_ganglia	MFN1	3	179000000	179000000	0.3413	rs2677770	-3.06	rs11714353	0.066947	-4.79	0.845	350	6	lasso	0.09163	0.00014	-0.042264	0.966	0.994467	1
Brain_Caudate_basal_ganglia	NME6	3	48300000	48300000	0.0772	rs9841602	7.75	rs3731503	0.016579	3.9	-0.487	258	12	enet	0.05573	0.00263	-0.651971	0.514	0.882245	1
Brain_Caudate_basal_ganglia	SUCLG2	3	67400000	67700000	0.2667	rs12492824	2.77	rs12497038	0.029461	-4.07	1.646	414	35	enet	0.13088	5.36e-06	-1.28584	0.198	0.718427	1
Brain_Caudate_basal_ganglia	RAB43	3	129000000	129000000	0.3145	rs2879784	2.64	rs6439173	0.008805	2.95	-1.432	317	61	enet	0.02686	0.0281	0.808622	0.419	0.845872	1
Brain_Caudate_basal_ganglia	GXYLT2	3	72900000	73000000	0.3784	rs10222493	-2.77	rs7618357	0.12747	-5.23	-0.018	445	16	enet	0.12698	7.46e-06	0.199174	0.842	0.97029	1
Brain_Caudate_basal_ganglia	PARP14	3	122000000	122000000	0.1516	rs836861	-2.57	rs13062151	0.015329	4.25	-0.811	549	4	lasso	0.02337	0.0378	-0.364496	0.715	0.940728	1
Brain_Caudate_basal_ganglia	IQCB1	3	121000000	122000000	0.5093	rs12485716	-1.9	rs6798415	0.210385	-6.97	0.873	421	27	enet	0.48694	2.13e-22	-0.690842	0.49	0.873477	1
Brain_Caudate_basal_ganglia	SUSD5	3	33200000	33300000	0.3429	rs6550169	2.18	rs4678778	0.09218	4.47	0.577	355	25	enet	0.07502	0.000547	1.11421	0.265	0.770833	1
Brain_Caudate_basal_ganglia	RSRC1	3	158000000	158000000	0.1597	rs12629565	2.15	rs1399759	0.024744	-3.72	0.3	319	25	enet	0.08959	0.000166	-0.675245	0.5	0.877337	1
Brain_Caudate_basal_ganglia	C3orf55	3	157000000	157000000	0.355	rs10513514	2.5	rs1840674	0.163844	5.35	-0.835	416	22	enet	0.20211	1.07e-08	-1.70856	0.0875	0.581476	1
Brain_Caudate_basal_ganglia	ATR	3	142000000	142000000	0.1118	rs1705612	4.09	rs4256152	0.039221	-4.03	-1.533	341	2	lasso	0.03573	0.0135	1.51978	0.129	0.639344	1
Brain_Caudate_basal_ganglia	CADM2	3	85000000	86100000	0.1303	rs9683114	-3.28	rs12714616	0.01548	3.93	0.915	310	310	blup	0.05349	0.00315	-0.190595	0.849	0.971163	1
Brain_Caudate_basal_ganglia	KIAA2018	3	113000000	113000000	0.1953	rs16861158	3.55	rs3928555	0.020611	3.72	-2.123	412	412	blup	0.04339	0.00718	-1.12954	0.259	0.767858	1
Brain_Caudate_basal_ganglia	MUC20	3	195000000	195000000	0.8585	rs2343129	3.1	rs11926771	0.302307	6.62	-1.093	299	21	lasso	0.41706	1.86e-18	-1.21668	0.224	0.740605	1
Brain_Caudate_basal_ganglia	CCDC71	3	49200000	49200000	0.1418	rs9841602	7.75	rs6779394	0.132591	4.55	5.429	261	1	lasso	0.10825	3.56e-05	5.429	5.67e-08	0.00020904	0.00326569
Brain_Caudate_basal_ganglia	ACAD9	3	129000000	129000000	0.4615	rs2879784	2.64	rs3755593	0.307454	6.95	-0.081	357	2	lasso	0.29448	1.53e-12	0.016057	0.987	0.99795	1
Brain_Caudate_basal_ganglia	NAALADL2	3	174000000	176000000	0.1341	rs494069	-3.75	rs7619510	0.018386	3.66	-2.31	435	435	blup	0.05363	0.00312	-1.72634	0.0843	0.574869	1
Brain_Caudate_basal_ganglia	PVRL3	3	111000000	111000000	0.3026	rs9866028	-2.89	rs7642664	0.257513	6.13	-2.02	316	3	lasso	0.25528	7.4e-11	-2.03393	0.042	0.466634	1
Brain_Caudate_basal_ganglia	WDR6	3	49000000	49100000	0.0634	rs9841602	7.75	rs4974082	0.069287	3.77	4.871	263	14	enet	0.06235	0.00153	3.74088	0.000183	0.0421603	1
Brain_Caudate_basal_ganglia	CCDC66	3	56600000	56700000	0.3032	rs13098160	3.88	rs6791987	0.144584	-5.3	-1.136	436	5	lasso	0.15292	8.19e-07	1.66585	0.0957	0.59459	1
Brain_Caudate_basal_ganglia	MAP6D1	3	184000000	184000000	0.2395	rs6777400	-3.07	rs2292999	0.017044	4.23	0.22	470	8	lasso	0.02267	0.0401	-0.676889	0.498	0.87648	1
Brain_Caudate_basal_ganglia	OXTR	3	8790000	8810000	0.5761	rs1543143	-3.39	rs237897	0.281676	6.41	-0.883	737	4	lasso	0.33062	3.56e-14	0.493033	0.622	0.918959	1
Brain_Caudate_basal_ganglia	HIGD1A	3	42800000	42800000	0.1827	rs342541	-3.16	rs6865	0.234252	-5.96	-0.008	443	2	lasso	0.21314	3.9e-09	-0.263135	0.792	0.960511	1
Brain_Caudate_basal_ganglia	NME9	3	138000000	138000000	0.2379	rs4678258	-3.42	rs9867678	0.052587	-4.4	0.674	307	307	blup	0.06928	0.000872	-0.417777	0.676	0.933623	1
Brain_Caudate_basal_ganglia	ZNF445	3	44500000	44500000	0.123	rs11709024	-2.64	rs4334678	-0.000245	-3.92	-2.076	315	315	blup	0.01755	0.0621	1.58687	0.113	0.615621	1
Brain_Caudate_basal_ganglia	SDHAP1	3	196000000	196000000	0.3024	rs2343129	3.1	rs842225	0.01092	4.16	1.289	292	12	enet	0.11252	2.5e-05	1.46567	0.143	0.657793	1
Brain_Caudate_basal_ganglia	CIDEC	3	9910000	9920000	0.2722	rs3774170	2.7	rs2479	0.128663	5.07	0.679	450	4	lasso	0.15386	7.56e-07	-0.483094	0.629	0.921165	1
Brain_Caudate_basal_ganglia	PRSS45	3	46800000	46900000	0.4092	rs11717033	2.92	rs6810260	0.091527	4.12	-1.106	317	317	blup	0.1278	6.96e-06	0.053084	0.958	0.992973	1
Brain_Caudate_basal_ganglia	ALG1L	3	126000000	126000000	0.4062	rs3796191	2.72	rs4542969	0.307309	-6.97	2.17	425	18	enet	0.36408	9.16e-16	-2.4444	0.0145	0.330818	1
Brain_Caudate_basal_ganglia	ZNF502	3	44800000	44800000	0.0908	rs6799689	3.06	rs10514710	0.054951	3.88	1.255	370	4	lasso	0.04774	0.00504	1.32768	0.184	0.703229	1
Brain_Caudate_basal_ganglia	WDR5B	3	122000000	122000000	0.1801	rs10934592	2.32	rs10934586	0.080019	4.32	1.791	463	463	blup	0.0954	0.000103	0.702479	0.482	0.870137	1
Brain_Caudate_basal_ganglia	NKIRAS1	3	23900000	24000000	0.3063	rs2001209	-4.05	rs6789983	0.028847	3.97	-3.148	505	505	blup	0.15986	4.5e-07	-3.23957	0.0012	0.103777	1
Brain_Caudate_basal_ganglia	LEKR1	3	157000000	157000000	0.2904	rs6441072	2.97	rs344085	0.107505	-4.85	0.011	445	445	blup	0.12417	9.44e-06	1.49159	0.136	0.649292	1
Brain_Caudate_basal_ganglia	EGFEM1P	3	168000000	169000000	0.5279	rs720958	4.45	rs1522982	0.329957	-6.97	-1.189	333	9	lasso	0.35598	2.26e-15	0.620705	0.535	0.89006	1
Brain_Caudate_basal_ganglia	NCKIPSD	3	48700000	48700000	0.3285	rs9841602	7.75	rs4858831	0.351413	-7.31	5.381	265	4	lasso	0.34906	4.84e-15	-5.41403	6.16e-08	0.00020904	0.00354791
Brain_Caudate_basal_ganglia	AC024560.3	3	197000000	197000000	0.1979	rs2686085	2.52	rs28703192	0.077328	4.62	-0.232	369	3	lasso	0.06412	0.00133	-0.186653	0.852	0.972007	1
Brain_Caudate_basal_ganglia	ALG3	3	184000000	184000000	0.1826	rs11545169	-2.84	rs902417	0.148071	5.29	1.009	511	4	lasso	0.12501	8.8e-06	1.06154	0.288	0.784954	1
Brain_Caudate_basal_ganglia	CHL1-AS2	3	237000	239000	0.3695	rs13089564	3.28	rs1400186	0.233099	-6.03	-0.76	361	361	blup	0.24197	2.65e-10	1.50519	0.132	0.643204	1
Brain_Caudate_basal_ganglia	AC069213.1	3	195000000	195000000	0.7143	rs2344654	-2.58	rs4677617	0.227594	5.99	1.058	298	21	lasso	0.33494	2.24e-14	0.336846	0.736	0.945059	1
Brain_Caudate_basal_ganglia	AC090044.1	3	578000	888000	0.2827	rs13089564	3.28	rs41486650	-0.004887	-3.53	-0.624	490	490	blup	0.00636	0.169	0.791051	0.429	0.85003	1
Brain_Caudate_basal_ganglia	BSN-AS2	3	49600000	49600000	0.3016	rs11716445	7.29	rs4855859	0.137887	-4.65	-4.826	303	4	lasso	0.10248	5.75e-05	5.05083	4.4e-07	0.000791945	0.0253422
Brain_Caudate_basal_ganglia	ZNF717	3	75800000	75800000	0.5763	rs17028208	2.52	rs7624584	0.447313	8.01	-0.972	166	5	lasso	0.47951	5.92e-22	-0.843755	0.399	0.836857	1
Brain_Caudate_basal_ganglia	KIF9-AS1	3	47200000	47300000	0.1416	rs11717033	2.92	rs7623501	0.036627	3.31	0.545	209	3	lasso	0.04156	0.00835	0.663166	0.507	0.879421	1
Brain_Caudate_basal_ganglia	COL6A4P2	3	130000000	130000000	0.6556	rs1391054	2.76	rs9757129	0.488966	-8.43	0.95	337	19	enet	0.45484	1.59e-20	-1.23984	0.215	0.731668	1
Brain_Caudate_basal_ganglia	AC069513.4	3	195000000	195000000	0.4057	rs2343129	3.1	rs3749331	0.224592	-6.22	-0.712	284	6	lasso	0.2841	4.36e-12	0.801844	0.423	0.847943	1
Brain_Caudate_basal_ganglia	RP4-613B23.1	3	42600000	42700000	0.6833	rs342541	-3.16	rs33984028	0.418018	8.06	1.021	466	74	enet	0.42178	1.04e-18	0.921167	0.357	0.819894	1
Brain_Caudate_basal_ganglia	LINC00852	3	10300000	10300000	0.2992	rs13064158	3.06	rs35674	-0.00069	-3.45	-1.311	616	616	blup	0.00537	0.186	0.737506	0.461	0.862462	1
Brain_Caudate_basal_ganglia	RP11-723O4.2	3	129000000	129000000	0.2496	rs2879784	2.64	rs1680790	0.166768	4.98	-0.154	361	5	lasso	0.15917	4.78e-07	-0.047072	0.962	0.993739	1
Brain_Caudate_basal_ganglia	AC024937.4	3	196000000	196000000	0.5188	rs2343129	3.1	rs7625570	0.227177	-5.79	0.921	294	294	blup	0.25183	1.03e-10	-1.15147	0.25	0.762255	1
Brain_Caudate_basal_ganglia	TMA7	3	48500000	48500000	0.1098	rs9841602	7.75	rs2362452	0.068384	-4.36	2.18	258	258	blup	0.03719	0.012	-3.22261	0.00127	0.106318	1
Brain_Caudate_basal_ganglia	VN1R20P	3	14000000	14000000	0.3444	rs4684204	-2.8	rs9310433	0.107017	-5.01	0.077	528	6	lasso	0.09878	7.8e-05	-0.374502	0.708	0.938763	1
Brain_Caudate_basal_ganglia	GPX1	3	49400000	49400000	0.1665	rs11716445	7.29	rs11710434	0.196939	5.73	0.854	277	277	blup	0.21059	4.92e-09	0.565615	0.572	0.903226	1
Brain_Caudate_basal_ganglia	AC011322.1	3	197000000	197000000	0.4146	rs4916566	-2.54	rs11707537	0.034816	-4.07	0.594	468	468	blup	0.0929	0.000127	-0.489791	0.624	0.919264	1
Brain_Caudate_basal_ganglia	YEATS2-AS1	3	184000000	184000000	0.387	rs6777400	-3.07	rs263035	0.345607	7.13	0.899	476	27	enet	0.34448	7.99e-15	0.803639	0.422	0.847434	1
Brain_Caudate_basal_ganglia	RP11-175P19.2	3	193000000	193000000	0.4105	rs7650473	3.16	rs9852115	0.220036	6.08	2.195	465	24	enet	0.28798	2.95e-12	1.50492	0.132	0.643204	1
Brain_Caudate_basal_ganglia	RP11-384F7.2	3	117000000	118000000	0.1677	rs9846164	3.3	rs9861188	0.11371	4.27	1.493	419	4	lasso	0.09907	7.61e-05	1.59675	0.11	0.612486	1
Brain_Caudate_basal_ganglia	ST3GAL6-AS1	3	98400000	98500000	0.3567	rs7617405	-2.89	rs4857414	0.273404	-6.85	-0.683	397	5	enet	0.27773	8.23e-12	0.752712	0.452	0.859557	1
Brain_Caudate_basal_ganglia	CADM2-AS1	3	86000000	86100000	0.2819	rs7647303	2.6	rs17025272	0.102288	5.07	-0.94	317	7	lasso	0.15464	7.06e-07	-0.715753	0.474	0.867568	1
Brain_Caudate_basal_ganglia	RP11-168J18.6	3	52400000	52400000	0.1237	rs2336142	2.46	rs13326165	0.071873	-3.93	-0.666	366	366	blup	0.06502	0.00123	1.20825	0.227	0.742604	1
Brain_Caudate_basal_ganglia	LINC00888	3	183000000	183000000	0.359	rs6777400	-3.07	rs9826761	0.119458	-5.15	-1.318	425	5	lasso	0.14944	1.11e-06	1.00216	0.316	0.79798	1
Brain_Caudate_basal_ganglia	RP11-451G4.2	3	155000000	155000000	0.5298	rs2351	-2.37	rs3796270	0.457132	-8.13	1.156	354	7	lasso	0.45629	1.31e-20	-1.21936	0.223	0.739601	1
Brain_Caudate_basal_ganglia	RP11-572M11.4	3	113000000	113000000	0.4916	rs3773697	3.24	rs2613946	0.33606	-7.06	-0.574	468	8	lasso	0.32059	1.03e-13	0.407556	0.684	0.934854	1
Brain_Caudate_basal_ganglia	RP11-379F4.4	3	158000000	159000000	0.5049	rs7624420	-2.28	rs7646881	0.179107	-5.67	0.297	399	10	lasso	0.28885	2.71e-12	-1.26161	0.207	0.726531	1
Brain_Caudate_basal_ganglia	GHRLOS	3	10300000	10300000	0.4583	rs13064158	3.06	rs2075355	0.06738	5.46	-0.208	613	613	blup	0.22837	9.52e-10	-0.142053	0.887	0.978803	1
Brain_Caudate_basal_ganglia	TDGF1	3	46600000	46700000	0.4102	rs11130099	2.58	rs12637699	0.307652	6.82	1.085	374	5	lasso	0.3076	3.99e-13	0.822994	0.411	0.84164	1
Brain_Caudate_basal_ganglia	RP11-275H4.1	3	181000000	181000000	0.5539	rs10937062	3.59	rs1479163	0.522735	-8.82	3.078	268	4	lasso	0.51656	3.13e-24	-3.08481	0.00204	0.139048	1
Brain_Caudate_basal_ganglia	RP11-81N13.1	3	67700000	68000000	0.2026	rs12492824	2.77	rs6793868	0.134674	-4.96	-2.053	414	5	lasso	0.12016	1.32e-05	2.12403	0.0337	0.437647	1
Brain_Caudate_basal_ganglia	RP11-666A20.3	3	126000000	126000000	0.4395	rs3796191	2.72	rs6790101	0.174798	-5.92	2.23	430	430	blup	0.26633	2.53e-11	-2.46396	0.0137	0.323653	1
Brain_Caudate_basal_ganglia	LINC00969	3	195000000	195000000	0.6534	rs2343129	3.1	rs4677617	0.08672	5.42	1.065	284	16	lasso	0.39257	3.49e-17	-0.140046	0.889	0.979209	1
Brain_Caudate_basal_ganglia	SERBP1P3	3	53100000	53100000	0.6702	rs11713763	-2.99	rs2564921	0.508894	-8.57	-0.947	357	20	enet	0.48374	3.31e-22	0.596862	0.551	0.895847	1
Brain_Caudate_basal_ganglia	ARHGEF26-AS1	3	154000000	154000000	0.3085	rs10935963	2.73	rs16846891	0.115659	5.52	0.208	393	8	lasso	0.16082	4.14e-07	0.596927	0.551	0.895847	1
Brain_Caudate_basal_ganglia	snoU13	3	150000000	150000000	0.3223	rs1979425	-2.88	rs12489083	0.059579	-4.66	-0.305	411	410	blup	0.12245	1.09e-05	1.25057	0.211	0.72857	1
Brain_Caudate_basal_ganglia	RP11-572M11.3	3	113000000	113000000	0.272	rs16861158	3.55	rs2700201	0.21624	5.73	-0.582	467	1	lasso	0.2128	4.02e-09	-0.582	0.561	0.899086	1
Brain_Caudate_basal_ganglia	TIPARP-AS1	3	156000000	156000000	0.2116	rs6441072	2.97	rs9289971	0.099882	-5.31	-0.213	435	12	enet	0.19159	2.75e-08	0.173947	0.862	0.974076	1
Brain_Caudate_basal_ganglia	PDCL3P4	3	101000000	101000000	0.249	rs3732893	-3.26	rs4342086	0.284068	6.93	0.335	331	5	lasso	0.29124	2.13e-12	0.070705	0.944	0.989817	1
Brain_Caudate_basal_ganglia	KRT18P34	3	157000000	157000000	0.2046	rs10513514	2.5	rs12634818	0.116521	-5.33	-0.069	423	27	enet	0.11678	1.75e-05	0.216933	0.828	0.967764	1
Brain_Caudate_basal_ganglia	EAF1-AS1	3	15500000	15500000	0.3849	rs2166759	-2.63	rs13075694	0.00404	4.01	-2.176	377	377	blup	0.0681	0.00096	-0.406725	0.684	0.934854	1
Brain_Caudate_basal_ganglia	RP11-77P16.4	3	130000000	130000000	0.2159	rs1391054	2.76	rs9757129	0.252644	6.21	0.95	328	9	enet	0.21689	2.76e-09	0.371492	0.71	0.938821	1
Brain_Caudate_basal_ganglia	RP11-71E19.1	3	126000000	126000000	0.2328	rs3796191	2.72	rs7612364	0.017331	4.05	-0.213	485	29	enet	0.0691	0.000885	-0.080178	0.936	0.988156	1
Brain_Caudate_basal_ganglia	RPL32P3	3	129000000	129000000	0.1628	rs2879784	2.64	rs3138360	0.078128	4.74	1.777	285	2	lasso	0.0942	0.000114	1.42657	0.154	0.671522	1
Brain_Caudate_basal_ganglia	RP11-536I6.2	3	14300000	14300000	0.4469	rs4684204	-2.8	rs1482038	0.1331	-6.01	0.869	576	9	enet	0.13486	3.83e-06	-1.14459	0.252	0.763463	1
Brain_Caudate_basal_ganglia	ZBTB11-AS1	3	101000000	101000000	0.1991	rs3732893	-3.26	rs13065944	0.081806	5.29	-0.035	342	19	enet	0.13865	2.78e-06	-0.626154	0.531	0.887823	1
Brain_Caudate_basal_ganglia	RP11-375I20.6	3	134000000	134000000	0.3279	rs11718883	2.77	rs6439477	0.221047	6.49	0.059	442	4	lasso	0.21607	2.98e-09	0.044438	0.965	0.994367	1
Brain_Caudate_basal_ganglia	RP11-723O4.9	3	129000000	129000000	0.264	rs2879784	2.64	rs1680790	0.169882	5.32	-0.154	360	6	lasso	0.18187	6.53e-08	0.0632	0.95	0.991503	1
Brain_Caudate_basal_ganglia	RP11-102M11.2	3	136000000	136000000	0.1349	rs6773440	2.56	rs655836	0.09829	4.35	0.065	337	10	enet	0.08405	0.000261	0.365712	0.715	0.940728	1
Brain_Caudate_basal_ganglia	RP13-685P2.7	3	129000000	129000000	0.6392	rs2879784	2.64	rs7427129	0.179727	5.15	0.188	298	41	enet	0.24365	2.26e-10	0.911718	0.362	0.822065	1
Brain_Caudate_basal_ganglia	RP11-10C24.2	3	33800000	33800000	0.4509	rs4626044	2.4	rs9832035	0.225597	5.94	-0.057	356	15	lasso	0.21448	3.45e-09	-0.398914	0.69	0.935418	1
Brain_Caudate_basal_ganglia	RP11-10C24.3	3	33800000	33800000	0.308	rs4626044	2.4	rs12488699	0.161437	5.09	-0.113	355	34	enet	0.15947	4.65e-07	-0.833914	0.404	0.838845	1
Brain_Caudate_basal_ganglia	RP11-141C7.3	3	195000000	195000000	0.3335	rs2343129	3.1	rs6773702	0.049118	-5.58	-0.002	284	284	blup	0.14103	2.27e-06	-0.942277	0.346	0.814594	1
Brain_Caudate_basal_ganglia	RP11-415F23.2	3	16400000	16400000	0.2517	rs9813959	-3.54	rs563395	0.096931	-5.39	0.128	553	2	lasso	0.09059	0.000153	0.106412	0.915	0.984518	1
Brain_Caudate_basal_ganglia	RP11-379F4.9	3	159000000	159000000	0.2996	rs7624420	-2.28	rs3765083	0.133943	4.82	0.63	406	12	enet	0.10829	3.55e-05	0.322561	0.747	0.948088	1
Brain_Caudate_basal_ganglia	RP11-180N14.1	3	21500000	21500000	0.1802	rs1497524	3.12	rs1846076	0.0255	-4.36	2.807	700	700	blup	0.04795	0.00495	-1.67281	0.0944	0.591691	1
Brain_Caudate_basal_ganglia	RP11-299J3.8	3	122000000	122000000	0.2317	rs10934592	2.32	rs9879508	0.085691	-4.39	-0.313	462	3	lasso	0.0812	0.00033	0.065701	0.948	0.990828	1
Brain_Caudate_basal_ganglia	RP11-141C7.4	3	195000000	195000000	0.4929	rs2343129	3.1	rs6773702	0.097096	-4.62	-0.002	284	8	lasso	0.10136	6.31e-05	0.537388	0.591	0.909499	1
Brain_Caudate_basal_ganglia	RP11-368I23.3	3	169000000	169000000	0.2105	rs9849779	3.1	rs9831461	0.005043	-3.79	-0.107	404	404	blup	0.02508	0.0327	0.766805	0.443	0.85587	1
Brain_Caudate_basal_ganglia	RP11-71H17.9	3	124000000	124000000	0.246	rs2981514	3.31	rs3821536	0.126133	4.64	1.013	631	631	blup	0.09889	7.73e-05	0.237215	0.812	0.964248	1
Brain_Caudate_basal_ganglia	RP11-305K5.1	3	156000000	156000000	0.1601	rs6441072	2.97	rs6441075	0.064894	-4.17	0.354	398	9	enet	0.06422	0.00132	0.355688	0.722	0.942308	1
Brain_Caudate_basal_ganglia	RP11-115H18.1	3	107000000	107000000	0.4937	rs6802043	2.88	rs17202946	0.331141	6.92	-0.358	367	7	lasso	0.38862	5.54e-17	-0.851811	0.394	0.834326	1
Brain_Caudate_basal_ganglia	RP11-731C17.2	3	137000000	137000000	0.1374	rs6773440	2.56	rs9860774	0.141945	-4.98	1.182	334	4	lasso	0.12065	1.27e-05	-1.22366	0.221	0.737469	1
Brain_Caudate_basal_ganglia	LAP3	4	17600000	17600000	0.1265	rs649405	-2.95	rs4479701	0.005363	3.51	1.943	436	436	blup	0.01621	0.0697	1.04948	0.293959	0.787487	1
Brain_Caudate_basal_ganglia	CD38	4	15800000	15900000	0.3869	rs17476642	-3.34	rs4698412	0.218511	6.32	-0.34	556	17	enet	0.18469	5.09e-08	-0.00963	0.992315	0.998966	1
Brain_Caudate_basal_ganglia	PROM1	4	16000000	16100000	0.3634	rs3822258	-2.8	rs6854293	0.089069	-4.15	-0.69	581	581	blup	0.11439	2.14e-05	-0.30832	0.757839	0.95175	1
Brain_Caudate_basal_ganglia	SLC30A9	4	42000000	42100000	0.1472	rs6447118	-3.58	rs1507086	0.018708	3.85	-2.705	424	3	enet	0.0138	0.0861	-2.47745	0.013232	0.320349	1
Brain_Caudate_basal_ganglia	UBA6	4	68500000	68600000	0.2543	rs12646255	3.1	rs17573883	0.13303	-5.11	-0.79	402	4	lasso	0.07734	0.000452	0.56943	0.569066	0.902446	1
Brain_Caudate_basal_ganglia	AGA	4	178000000	178000000	0.3143	rs10866213	2.79	rs4690522	0.163523	-5.43	0.288	444	4	lasso	0.15229	8.65e-07	0.00814	0.993503	0.999049	1
Brain_Caudate_basal_ganglia	ANAPC4	4	25400000	25400000	0.4257	rs7689775	-3.62	rs7684466	0.067494	5.3	-2.809	542	542	blup	0.24032	3.1e-10	-1.93364	0.053158	0.503752	1
Brain_Caudate_basal_ganglia	F11	4	187000000	187000000	0.4482	rs830835	-2.82	rs925453	0.200004	5.95	0.016	550	9	lasso	0.21554	3.13e-09	0.08759	0.930199	0.987166	1
Brain_Caudate_basal_ganglia	OCIAD1	4	48800000	48900000	0.129	rs6819028	-2.42	rs17576196	0.016839	-3.86	-0.719	219	219	blup	0.05719	0.00233	1.12197	0.261875	0.769395	1
Brain_Caudate_basal_ganglia	LAMTOR3	4	101000000	101000000	0.109	rs4478196	2.24	rs11939538	0.131092	-4.84	-0.225	425	2	lasso	0.10732	3.85e-05	0.2266	0.820737	0.966151	1
Brain_Caudate_basal_ganglia	GAR1	4	111000000	111000000	0.4044	rs2713949	2.69	rs4698797	0.160006	-5.68	-0.423	403	403	blup	0.21875	2.32e-09	0.54653	0.584699	0.907492	1
Brain_Caudate_basal_ganglia	AADAT	4	171000000	171000000	0.1949	rs17659581	-3.31	rs6822866	0.014877	-4.31	-1.281	354	354	blup	0.08183	0.000313	0.30145	0.763072	0.953344	1
Brain_Caudate_basal_ganglia	TRIM2	4	154000000	154000000	0.2302	rs13114540	2.75	rs34205168	0.066529	4.48	0.189	447	6	lasso	0.07773	0.000438	0.94424	0.345046	0.814545	1
Brain_Caudate_basal_ganglia	SLC2A9	4	9770000	10100000	0.1686	rs13125086	-2.2	rs7679916	0.091125	4.4	-1.02	565	1	lasso	0.07439	0.000575	-1.02	0.307728	0.794036	1
Brain_Caudate_basal_ganglia	SH3D19	4	152000000	152000000	0.096	rs17505733	2.73	rs17590942	0.055686	4.21	0.107	279	17	enet	0.08975	0.000164	0.20413	0.838251	0.969799	1
Brain_Caudate_basal_ganglia	STIM2	4	26900000	27000000	0.2098	rs4692129	-2.36	rs7671671	0.02754	4.12	-0.448	367	367	blup	0.0705	0.00079	0.31574	0.752198	0.949645	1
Brain_Caudate_basal_ganglia	UFSP2	4	186000000	186000000	0.7023	rs10022110	-3.65	rs11934546	0.426545	-8.24	-0.326	551	10	lasso	0.41445	2.56e-18	0.3847	0.700461	0.937181	1
Brain_Caudate_basal_ganglia	FAM149A	4	187000000	187000000	0.6824	rs4253316	-2.89	rs2036912	0.430914	-7.89	0.147	592	22	enet	0.50549	1.56e-23	-0.00191	0.998474	0.999942	1
Brain_Caudate_basal_ganglia	MED28	4	17600000	17600000	0.3023	rs649405	-2.95	rs1860598	0.174618	-5.71	1.071	420	6	lasso	0.15587	6.35e-07	-1.06539	0.286699	0.784419	1
Brain_Caudate_basal_ganglia	FAM47E-STBD1	4	77200000	77200000	0.3524	rs11734813	-2.7	rs6849069	0.110709	-5.3	0.965	499	5	lasso	0.24125	2.83e-10	-0.57805	0.563228	0.900228	1
Brain_Caudate_basal_ganglia	TMEM156	4	39000000	39000000	0.2734	rs12651223	-2.37	rs2254212	0.040271	-4.08	0.277	490	490	blup	0.05852	0.00209	0.59332	0.552967	0.896594	1
Brain_Caudate_basal_ganglia	ATP8A1	4	42400000	42700000	0.224	rs13130414	-2.85	rs7688175	0.036468	4.36	0.738	485	12	enet	0.09679	9.19e-05	0.41737	0.67641	0.933745	1
Brain_Caudate_basal_ganglia	GRK4	4	2970000	3040000	0.2053	rs16843629	2.76	rs2471340	-0.004164	-3.47	0.998	384	384	blup	0.06909	0.000886	0.22154	0.824674	0.967214	1
Brain_Caudate_basal_ganglia	DCTD	4	184000000	184000000	0.349	rs13108469	-2.99	rs6835318	0.048187	-4.31	-0.135	504	10	lasso	0.08136	0.000326	0.46623	0.641054	0.924609	1
Brain_Caudate_basal_ganglia	CPEB2	4	15000000	15100000	0.2618	rs4698390	-2.95	rs12648362	0.002369	-3.53	-0.055	489	489	blup	0.06232	0.00154	0.62819	0.529878	0.887823	1
Brain_Caudate_basal_ganglia	C4orf21	4	113000000	114000000	0.2266	rs13134226	2.59	rs909033	-0.004086	-3.66	-0.774	474	36	enet	0.03956	0.00984	-0.20202	0.839898	0.969902	1
Brain_Caudate_basal_ganglia	MMRN1	4	90800000	90900000	0.3676	rs2120372	2.66	rs1866995	0.167173	5.09	0.695	388	6	enet	0.07494	0.00055	0.80905	0.418489	0.845872	1
Brain_Caudate_basal_ganglia	NAAA	4	76800000	76900000	0.5148	rs6819442	-2.3	rs2242470	0.166347	-5.93	0.53	451	451	blup	0.31014	3.07e-13	-1.32267	0.185945	0.705861	1
Brain_Caudate_basal_ganglia	NUP54	4	77000000	77100000	0.2917	rs11734813	-2.7	rs7667810	0.224553	6.23	-0.298	487	18	enet	0.22628	1.16e-09	-0.2726	0.785162	0.958928	1
Brain_Caudate_basal_ganglia	SEPT11	4	77900000	78000000	0.3144	rs11734813	-2.7	rs6846129	0.037873	-4.17	-0.721	569	6	lasso	0.12471	9.02e-06	0.47093	0.63769	0.924015	1
Brain_Caudate_basal_ganglia	FRAS1	4	79000000	79500000	0.3366	rs2867009	3.1	rs5021256	-0.0025	-3.29	1.528	477	30	enet	0.07124	0.000744	-0.56909	0.569297	0.902663	1
Brain_Caudate_basal_ganglia	CNOT6L	4	78600000	78700000	0.1882	rs2867009	3.1	rs2903291	0.129681	-5.07	-0.426	432	6	lasso	0.12916	6.2e-06	0.22414	0.82265	0.96651	1
Brain_Caudate_basal_ganglia	SHROOM3	4	77400000	77700000	0.2841	rs11734813	-2.7	rs7660542	0.003515	4.15	0.842	520	520	blup	0.11942	1.41e-05	1.50001	0.133612	0.646666	1
Brain_Caudate_basal_ganglia	PPA2	4	106000000	106000000	0.3093	rs1447096	-3.16	rs2726516	0.236792	-6.31	1.274	403	8	lasso	0.24254	2.51e-10	-0.88644	0.375379	0.827565	1
Brain_Caudate_basal_ganglia	DGKQ	4	953000	981000	0.3168	rs7672868	-3.27	rs13142985	0.03728	4.51	-1.426	399	399	blup	0.1308	5.4e-06	-0.99022	0.322065	0.802598	1
Brain_Caudate_basal_ganglia	SLC26A1	4	973000	987000	0.3286	rs7672868	-3.27	rs3796622	0.306528	6.7	-1.236	399	8	lasso	0.28634	3.48e-12	-1.27694	0.201623	0.722489	1
Brain_Caudate_basal_ganglia	SCD5	4	83600000	83700000	0.2457	rs906148	-2.72	rs4693496	0.004378	3.81	-0.215	456	456	blup	0.0514	0.00374	1.55563	0.119797	0.625477	1
Brain_Caudate_basal_ganglia	PLAC8	4	84000000	84100000	0.2996	rs4693482	-2.46	rs13122305	0.131586	-5.18	-0.319	449	5	lasso	0.09337	0.000122	0.41762	0.676228	0.933731	1
Brain_Caudate_basal_ganglia	TBCK	4	107000000	107000000	0.0959	rs877773	2.93	rs2949644	0.116593	4.48	1.182	315	1	lasso	0.1148	2.07e-05	1.182	0.237206	0.752236	1
Brain_Caudate_basal_ganglia	GLRA3	4	176000000	176000000	0.2321	rs2200457	2.91	rs2219824	0.059732	3.65	0.909	391	15	enet	0.10067	6.67e-05	0.35964	0.719116	0.941901	1
Brain_Caudate_basal_ganglia	CYP4V2	4	187000000	187000000	0.4293	rs830835	-2.82	rs3736455	0.121248	4.88	-1.758	582	7	lasso	0.20816	6.14e-09	-0.82623	0.408674	0.840403	1
Brain_Caudate_basal_ganglia	C4orf33	4	130000000	130000000	0.3442	rs6821783	3.88	rs1947269	0.118499	-5.19	-0.652	373	31	enet	0.18369	5.56e-08	0.37104	0.710611	0.939091	1
Brain_Caudate_basal_ganglia	MLF1IP	4	186000000	186000000	0.2267	rs2310155	3.32	rs755535	0.031647	-4.54	0.428	526	5	lasso	0.08647	0.000214	-0.99899	0.317797	0.799227	1
Brain_Caudate_basal_ganglia	GUF1	4	44700000	44700000	0.514	rs1996023	2.17	rs6850107	0.404967	-7.74	-0.667	373	9	lasso	0.40268	1.06e-17	0.81027	0.417783	0.845305	1
Brain_Caudate_basal_ganglia	SH3RF1	4	170000000	170000000	0.1683	rs28570980	3.22	rs4130882	0.128735	-4.49	1.964	380	2	lasso	0.09426	0.000113	-2.0072	0.044728	0.474692	1
Brain_Caudate_basal_ganglia	TRMT44	4	8440000	8500000	0.2802	rs17178920	-3.19	rs940136	0.156925	5.37	-0.155	496	496	blup	0.1362	3.42e-06	-1.09529	0.27339	0.776219	1
Brain_Caudate_basal_ganglia	RGS12	4	3310000	3440000	0.299	rs11735307	-2.86	rs1894442	0.146383	4.69	-0.302	412	28	enet	0.15729	5.62e-07	0.11927	0.905061	0.982201	1
Brain_Caudate_basal_ganglia	PDLIM5	4	95400000	95600000	0.3882	rs2452593	2.72	rs11724023	0.162055	5.35	-0.664	389	5	lasso	0.15407	7.42e-07	-0.61987	0.535345	0.890167	1
Brain_Caudate_basal_ganglia	PACRGL	4	20700000	20800000	0.4242	rs34806671	2.9	rs1365580	0.120085	-6.08	0.185	481	58	enet	0.21357	3.75e-09	0.48581	0.627099	0.920542	1
Brain_Caudate_basal_ganglia	GNPDA2	4	44700000	44700000	0.3923	rs1996023	2.17	rs6850107	0.224062	6.54	-0.667	376	10	enet	0.28743	3.12e-12	-1.04135	0.297713	0.789277	1
Brain_Caudate_basal_ganglia	PAQR3	4	79800000	79900000	0.2172	rs1426138	3.36	rs13122868	0.131677	5.08	3.333	349	8	lasso	0.1548	6.97e-07	2.76075	0.005767	0.229431	1
Brain_Caudate_basal_ganglia	NIPAL1	4	47900000	48000000	0.3088	rs4695330	3.35	rs6832503	0.180767	5.42	-2.532	412	4	lasso	0.13252	4.67e-06	-2.525	0.01157	0.303869	1
Brain_Caudate_basal_ganglia	IGFBP7	4	57900000	58000000	0.4137	rs17498431	-5.31	rs1718858	0.212129	-6.13	-0.183	553	8	lasso	0.22102	1.89e-09	-0.44224	0.658313	0.929091	1
Brain_Caudate_basal_ganglia	PTPN13	4	87500000	87700000	0.3258	rs7655217	2.96	rs10516780	0.343188	-7.35	-0.066	327	8	lasso	0.36386	9.39e-16	0.1561	0.875955	0.97687	1
Brain_Caudate_basal_ganglia	C4orf36	4	87800000	87900000	0.2009	rs10032200	2.9	rs727143	0.000968	3.52	-0.118	321	321	blup	0.07749	0.000447	0.22657	0.820762	0.966151	1
Brain_Caudate_basal_ganglia	RPL9	4	39500000	39500000	0.6922	rs13104353	2.99	rs2249563	0.505278	8.5	-1.359	375	7	lasso	0.5048	1.72e-23	-1.51532	0.129691	0.640318	1
Brain_Caudate_basal_ganglia	UVSSA	4	1340000	1380000	0.3458	rs11721614	2.64	rs6599308	0.21434	5.55	0.172	375	8	lasso	0.22102	1.89e-09	-0.43915	0.660555	0.92973	1
Brain_Caudate_basal_ganglia	LRPAP1	4	3510000	3530000	0.2585	rs11735307	-2.86	rs6789	0.126529	4.97	-2.437	326	4	lasso	0.18384	5.49e-08	-2.35989	0.01828	0.360783	1
Brain_Caudate_basal_ganglia	BDH2	4	104000000	104000000	0.2295	rs228618	2.14	rs6830624	0.203064	5.62	-0.686	332	2	lasso	0.18266	6.09e-08	-0.6943	0.487494	0.872531	1
Brain_Caudate_basal_ganglia	SCRG1	4	174000000	174000000	0.4548	rs17326624	2.46	rs1992466	0.414519	7.81	0.497	332	4	lasso	0.38995	4.74e-17	0.54375	0.58661	0.907965	1
Brain_Caudate_basal_ganglia	ANXA5	4	123000000	123000000	0.6597	rs13132933	2.29	rs2306420	0.449007	-8.04	-1.2	448	7	lasso	0.48202	4.2e-22	1.07379	0.282915	0.782312	1
Brain_Caudate_basal_ganglia	ASB5	4	177000000	177000000	0.4665	rs1485767	2.7	rs17673171	0.259212	-6.17	-1.635	494	7	lasso	0.26238	3.72e-11	2.07699	0.037802	0.453026	1
Brain_Caudate_basal_ganglia	TMEM144	4	159000000	159000000	0.2376	rs7435789	2.54	rs17037309	0.072927	4.34	-0.814	303	5	lasso	0.06424	0.00131	-0.65552	0.512135	0.881961	1
Brain_Caudate_basal_ganglia	FAM160A1	4	152000000	153000000	0.3142	rs17505733	2.73	rs10016704	0.002535	-3.1	-0.583	308	308	blup	0.00283	0.238	-0.17286	0.862764	0.974194	1
Brain_Caudate_basal_ganglia	KLKB1	4	187000000	187000000	0.677	rs830835	-2.82	rs4253299	0.133867	-4.91	-0.617	570	570	blup	0.09571	0.0001	0.37833	0.705187	0.938374	1
Brain_Caudate_basal_ganglia	TMEM129	4	1720000	1720000	0.2363	rs11721614	2.64	rs1374468	0.044941	-4.63	0.301	271	271	blup	0.09196	0.000137	0.79652	0.42573	0.848964	1
Brain_Caudate_basal_ganglia	PGM2	4	37800000	37900000	0.5234	rs10028206	3.49	rs3775793	0.348943	7.32	0.169	672	13	lasso	0.3383	1.56e-14	0.41459	0.678439	0.934009	1
Brain_Caudate_basal_ganglia	HOPX	4	57500000	57500000	0.3262	rs629242	-2.91	rs9968524	0.058695	3.9	-1.762	502	22	enet	0.16296	3.44e-07	-1.17279	0.24088	0.755368	1
Brain_Caudate_basal_ganglia	ETFDH	4	160000000	160000000	0.1719	rs7435789	2.54	rs885180	0.066124	-4.11	0.369	273	5	lasso	0.05527	0.00273	-0.16434	0.86946	0.975633	1
Brain_Caudate_basal_ganglia	AFF1	4	87900000	88100000	0.2003	rs10032200	2.9	rs236676	0.027116	3.8	-0.998	321	2	lasso	0.03473	0.0146	-1.05157	0.292995	0.787473	1
Brain_Caudate_basal_ganglia	PIGG	4	493000	533000	0.1153	rs7672868	-3.27	rs7672868	0.150198	4.76	-3.268	321	2	lasso	0.1372	3.14e-06	-3.27722	0.001048	0.097228	1
Brain_Caudate_basal_ganglia	GALNTL6	4	173000000	174000000	0.3644	rs6843010	3.16	rs510341	0.028763	-3.7	-0.908	308	308	blup	0.12156	1.18e-05	0.73752	0.460805	0.862462	1
Brain_Caudate_basal_ganglia	YIPF7	4	44600000	44700000	0.1206	rs1996023	2.17	rs16857329	0.000664	4.06	0.088	373	373	blup	0.05869	0.00207	-0.33443	0.738053	0.945445	1
Brain_Caudate_basal_ganglia	RNF212	4	1050000	1110000	0.1313	rs6810428	-2.86	rs2045066	0.122054	4.51	-1.696	381	11	enet	0.10751	3.79e-05	-1.86245	0.06254	0.528548	1
Brain_Caudate_basal_ganglia	CRIPAK	4	1390000	1390000	0.3373	rs11721614	2.64	rs28429103	0.031988	4.82	-0.779	348	348	blup	0.09837	8.07e-05	0.19839	0.84274	0.970417	1
Brain_Caudate_basal_ganglia	WDFY3-AS2	4	85900000	85900000	0.2379	rs6842135	-2.73	rs7694949	0.018862	3.62	-0.336	345	345	blup	0.05992	0.00187	-0.1522	0.879027	0.977462	1
Brain_Caudate_basal_ganglia	DCAF4L1	4	42000000	42000000	0.1531	rs6447118	-3.58	rs1542686	0.022755	-3.18	-0.082	423	423	blup	0.06209	0.00157	-0.2929	0.769601	0.955085	1
Brain_Caudate_basal_ganglia	NPY2R	4	156000000	156000000	0.435	rs1378965	-3.22	rs1316749	0.200957	5.67	0.723	439	3	lasso	0.16121	4e-07	0.8442	0.398558	0.836857	1
Brain_Caudate_basal_ganglia	ANKRD37	4	186000000	186000000	0.3045	rs10022110	-3.65	rs7698802	-0.004997	-3.25	-1.625	548	548	blup	0.02156	0.044	-0.11819	0.905919	0.982275	1
Brain_Caudate_basal_ganglia	FAM47E	4	77100000	77200000	0.3282	rs11734813	-2.7	rs1876539	0.149208	-5.7	-1.014	484	8	lasso	0.2507	1.15e-10	0.86521	0.386925	0.83191	1
Brain_Caudate_basal_ganglia	SPOCK3	4	168000000	168000000	0.2396	rs1346376	3.13	rs9996973	-0.004649	-4.09	-0.387	350	5	lasso	0.01692	0.0656	0.36943	0.71181	0.939413	1
Brain_Caudate_basal_ganglia	AC021860.1	4	38600000	38600000	0.4319	rs12649142	2.71	rs2126526	0.092011	5.22	0.66	606	15	enet	0.18142	6.8e-08	0.01995	0.984083	0.997302	1
Brain_Caudate_basal_ganglia	CNGA1	4	47900000	48000000	0.3943	rs4695330	3.35	rs10025104	0.220335	6.05	-1.741	407	407	blup	0.31176	2.6e-13	-1.60144	0.109279	0.61232	1
Brain_Caudate_basal_ganglia	C4orf46	4	160000000	160000000	0.1791	rs7435789	2.54	rs7435789	0.026651	-4.22	2.54	273	4	lasso	0.03745	0.0117	-2.88453	0.00392	0.190851	1
Brain_Caudate_basal_ganglia	RP11-689P11.2	4	8480000	8510000	0.2714	rs6856548	-3.21	rs2631738	0.231185	-5.88	0.885	474	5	lasso	0.23557	4.85e-10	-0.37558	0.707232	0.938763	1
Brain_Caudate_basal_ganglia	RP11-472B18.1	4	39500000	39500000	0.2843	rs13104353	2.99	rs10517522	0.129357	4.77	0.832	371	371	blup	0.13645	3.35e-06	0.49186	0.622817	0.919108	1
Brain_Caudate_basal_ganglia	CETN4P	4	124000000	124000000	0.2773	rs10518400	-2.2	rs416556	0.123497	4.86	0.867	294	294	blup	0.11763	1.63e-05	0.37518	0.707525	0.938763	1
Brain_Caudate_basal_ganglia	RP11-384K6.2	4	120000000	120000000	0.211	rs12711064	3.67	rs6811780	0.106377	-5.09	0.212	349	8	enet	0.1652	2.83e-07	-0.4258	0.670255	0.932526	1
Brain_Caudate_basal_ganglia	GCOM2	4	68900000	68900000	0.1998	rs7691074	2.54	rs1843593	0.049492	4.38	0.515	302	6	lasso	0.06386	0.00136	0.72678	0.467363	0.864899	1
Brain_Caudate_basal_ganglia	LRRC37A15P	4	104000000	104000000	0.1311	rs4698844	2.55	rs9994654	0.116056	-4.95	-0.349	345	6	lasso	0.14048	2.38e-06	0.73433	0.462746	0.863204	1
Brain_Caudate_basal_ganglia	RP11-617D20.1	4	38600000	38700000	0.4796	rs12649142	2.71	rs337645	0.190533	-5.8	1.158	589	5	lasso	0.27092	1.61e-11	-0.44849	0.653797	0.928371	1
Brain_Caudate_basal_ganglia	GUSBP5	4	144000000	145000000	0.3651	rs12499639	-2.62	rs17690441	0.201019	5.74	-0.02	258	7	lasso	0.17737	9.73e-08	0.01317	0.989488	0.9986	1
Brain_Caudate_basal_ganglia	AC092661.1	4	118000000	119000000	0.1959	rs10014124	3.57	rs6838944	0.134371	4.88	0.845	467	3	lasso	0.0893	0.00017	0.83295	0.404871	0.839592	1
Brain_Caudate_basal_ganglia	FAM200B	4	15700000	15700000	0.2393	rs17476642	-3.34	rs13133213	0.143515	4.91	-2.184	558	2	lasso	0.15512	6.78e-07	-2.07017	0.038437	0.454921	1
Brain_Caudate_basal_ganglia	RP11-293A21.1	4	26900000	26900000	0.5973	rs4692129	-2.36	rs4505809	0.432563	8.04	-2.205	371	17	enet	0.42046	1.23e-18	-2.36432	0.018063	0.359577	1
Brain_Caudate_basal_ganglia	RP11-1191J2.2	4	647000	649000	0.4838	rs7672868	-3.27	rs7436737	0.258558	-7.08	-1.363	379	8	lasso	0.33481	2.27e-14	1.8211	0.068591	0.543567	1
Brain_Caudate_basal_ganglia	RP11-10K16.1	4	174000000	174000000	0.2694	rs17326624	2.46	rs4356895	0.046113	3.94	-0.242	313	313	blup	0.0705	0.00079	0.56305	0.573403	0.903899	1
Brain_Caudate_basal_ganglia	AF146191.4	4	191000000	191000000	0.1608	rs10023451	-1.93	rs3987178	0.059207	4.63	-0.07	101	101	blup	0.12435	9.3e-06	-0.74648	0.455376	0.860769	1
Brain_Caudate_basal_ganglia	RP11-33B1.1	4	120000000	120000000	0.4278	rs6534127	-3.21	rs2389803	0.447442	-8.92	-1.565	418	418	blup	0.51119	6.86e-24	-0.02672	0.978682	0.996713	1
Brain_Caudate_basal_ganglia	RP11-696N14.1	4	100000000	100000000	0.1845	rs6532769	3.52	rs6827292	0.079906	3.96	1.02	502	6	lasso	0.07061	0.000783	0.96195	0.336073	0.810838	1
Brain_Caudate_basal_ganglia	RP11-10L7.1	4	89200000	89300000	0.7901	rs7678928	-3.46	rs7656367	0.387149	-7.61	3.037	464	24	enet	0.42285	9.16e-19	-2.81134	0.004934	0.212015	1
Brain_Caudate_basal_ganglia	RP11-67M1.1	4	90800000	90800000	0.1349	rs2120372	2.66	rs2736999	0.050914	3.67	1.444	382	382	blup	0.01848	0.0573	0.19778	0.843218	0.970481	1
Brain_Caudate_basal_ganglia	ADH1C	4	100000000	100000000	0.19	rs6532769	3.52	rs4147542	0.167568	5.2	0.51	511	3	lasso	0.12946	6.05e-06	0.47836	0.632396	0.922604	1
Brain_Caudate_basal_ganglia	RP11-148L24.1	4	175000000	175000000	0.4084	rs13135838	-2.58	rs1992021	0.381722	7.43	-0.733	438	2	lasso	0.46981	2.2e-21	-0.24465	0.806727	0.963355	1
Brain_Caudate_basal_ganglia	RP11-231C18.1	4	55200000	55200000	0.2486	rs9312652	4.58	rs2412563	0.052568	-3.77	-2.154	418	4	lasso	0.13251	4.67e-06	2.0552	0.039859	0.459511	1
Brain_Caudate_basal_ganglia	RP11-597D13.9	4	159000000	159000000	0.2833	rs7435789	2.54	rs12645131	0.096965	-4.41	0.65	309	309	blup	0.07494	0.00055	0.18596	0.852479	0.972224	1
Brain_Caudate_basal_ganglia	LINC01085	4	14100000	14100000	0.1761	rs3843430	3.01	rs17343916	0.112336	4.4	-0.454	590	590	blup	0.10238	5.79e-05	0.17204	0.863407	0.974367	1
Brain_Caudate_basal_ganglia	TMEM150C	4	83400000	83500000	0.2522	rs6812383	2.89	rs2140945	0.025947	4.54	-1.201	431	6	lasso	0.04689	0.0054	-0.84227	0.399637	0.837105	1
Brain_Caudate_basal_ganglia	RP11-548H18.2	4	120000000	120000000	0.1598	rs6534127	-3.21	rs1011054	0.176867	5.43	-1.231	444	17	enet	0.16531	2.8e-07	-0.59167	0.554073	0.897057	1
Brain_Caudate_basal_ganglia	LINC00500	4	139000000	139000000	0.3613	rs4131888	-2.65	rs17301552	0.267597	6.22	0.475	473	4	lasso	0.26403	3.17e-11	0.0661	0.947297	0.99078	1
Brain_Caudate_basal_ganglia	ZEB2P1	4	16400000	16400000	0.5965	rs513488	3.48	rs1501139	0.473061	8.24	0.216	581	5	lasso	0.46362	5.01e-21	0.29021	0.771657	0.955375	1
Brain_Caudate_basal_ganglia	SRD5A3-AS1	4	56200000	56300000	0.3473	rs17725337	3.12	rs552792	0.061429	-4.03	0.95	395	5	lasso	0.20351	9.39e-09	-0.93052	0.352103	0.818126	1
Brain_Caudate_basal_ganglia	ZNF718	4	125000	158000	0.4699	rs7672868	-3.27	rs12509346	0.160907	6.64	0.919	152	19	enet	0.3745	2.82e-16	1.33042	0.18338	0.703229	1
Brain_Caudate_basal_ganglia	FAM218A	4	166000000	166000000	0.4038	rs6848914	-3.5	rs7680569	0.171091	5.28	-1.244	458	10	lasso	0.19599	1.85e-08	-1.59564	0.110568	0.6129	1
Brain_Caudate_basal_ganglia	RP11-92A5.2	4	156000000	156000000	0.386	rs1378965	-3.22	rs17032501	0.183792	5.57	0.705	439	6	lasso	0.22761	1.02e-09	1.07186	0.283781	0.782755	1
Brain_Caudate_basal_ganglia	RP11-6L6.2	4	147000000	147000000	0.1692	rs9784437	4.93	rs6537402	0.110244	4.71	0.457	357	5	lasso	0.09809	8.26e-05	0.42914	0.667821	0.931938	1
Brain_Caudate_basal_ganglia	RP11-1365D11.1	4	195000	199000	0.2996	rs7672868	-3.27	rs7699689	-0.007092	3.4	1.637	180	180	blup	0.08437	0.000255	-0.04254	0.966067	0.994506	1
Brain_Caudate_basal_ganglia	THAP9-AS1	4	83800000	83800000	0.5197	rs906148	-2.72	rs6535412	0.37609	-7.63	-1.344	469	5	lasso	0.37951	1.59e-16	1.61109	0.107161	0.609103	1
Brain_Caudate_basal_ganglia	HTT-AS	4	3070000	3080000	0.3829	rs11735307	-2.86	rs1730775	-0.003752	4	-0.853	406	43	enet	0.07314	0.000637	-1.17925	0.238297	0.75311	1
Brain_Caudate_basal_ganglia	RP11-328N19.1	4	44000000	44000000	0.5529	rs7694196	-2.52	rs4321670	0.369797	7.34	-2.05	292	11	lasso	0.36417	9.06e-16	-2.1091	0.034936	0.442333	1
Brain_Caudate_basal_ganglia	LINC00499	4	139000000	139000000	0.6001	rs4131888	-2.65	rs17301552	0.332135	6.95	0.475	471	12	lasso	0.36448	8.76e-16	-0.11181	0.910971	0.983647	1
Brain_Caudate_basal_ganglia	RP11-164P12.3	4	153000000	153000000	0.3063	rs17505733	2.73	rs12508270	0.042079	-3.89	-1.185	384	42	enet	0.10211	5.93e-05	0.5487	0.583211	0.90717	1
Brain_Caudate_basal_ganglia	RP11-162G9.1	4	179000000	179000000	0.2626	rs13150809	-2.33	rs585919	0.108983	4.96	0.614	347	6	lasso	0.1027	5.64e-05	0.38755	0.698346	0.936701	1
Brain_Caudate_basal_ganglia	RP11-539L10.3	4	6670000	6670000	0.3115	rs6826453	2.81	rs11941814	0.11181	5.54	-0.559	549	10	enet	0.21489	3.32e-09	-1.10595	0.268746	0.77341	1
Brain_Caudate_basal_ganglia	RP11-673E1.1	4	145000000	145000000	0.3222	rs7692784	-3.22	rs4835278	0.217332	-6.67	-2.347	260	260	blup	0.24226	2.57e-10	2.37331	0.017629	0.356493	1
Brain_Caudate_basal_ganglia	RP11-774O3.3	4	8360000	8360000	0.673	rs17178920	-3.19	rs12507368	0.205556	5.81	-2.034	531	15	lasso	0.16521	2.82e-07	-1.43702	0.150711	0.667201	1
Brain_Caudate_basal_ganglia	RP11-714L20.1	4	138000000	139000000	0.3713	rs1365145	-2.65	rs13140985	0.137326	-5.11	-1.158	406	23	enet	0.22703	1.08e-09	0.41782	0.676078	0.933667	1
Brain_Caudate_basal_ganglia	AP001816.1	4	102000000	102000000	0.2307	rs12500743	-3.24	rs2850329	0.143927	-6.13	1.157	359	1	lasso	0.14741	1.32e-06	-1.157	0.247272	0.760527	1
Brain_Caudate_basal_ganglia	CTSO	4	157000000	157000000	0.3083	rs4691707	-3.19	rs1533310	0.147165	-5.5	0.196	471	10	enet	0.16884	2.06e-07	-0.27991	0.77955	0.957506	1
Brain_Caudate_basal_ganglia	RP11-33B1.4	4	120000000	120000000	0.2614	rs6534127	-3.21	rs10518328	0.081603	-5.34	-1.594	439	439	blup	0.1953	1.97e-08	0.97882	0.327667	0.805504	1
Brain_Caudate_basal_ganglia	RP11-384K6.6	4	120000000	120000000	0.2354	rs12711064	3.67	rs7689541	0.166422	-5.69	0.342	339	5	lasso	0.15731	5.61e-07	-0.70507	0.480768	0.869793	1
Brain_Caudate_basal_ganglia	RP13-514E23.1	4	86900000	86900000	0.2633	rs17010313	-3.4	rs4351013	0.072734	-4.09	0.048	418	418	blup	0.0525	0.00342	0.12142	0.903359	0.982133	1
Brain_Caudate_basal_ganglia	RP11-529E10.6	4	3510000	3510000	0.4	rs11735307	-2.86	rs3468	0.247445	-6.02	1.979	334	6	lasso	0.26074	4.37e-11	-1.17153	0.241384	0.756241	1
Brain_Caudate_basal_ganglia	SNHG8	4	119000000	119000000	0.2204	rs12711064	3.67	rs2892800	0.057616	-4	0.535	281	281	blup	0.0856	0.00023	0.10898	0.913218	0.984361	1
Brain_Caudate_basal_ganglia	RP11-738E22.3	4	57800000	57800000	0.1847	rs17498431	-5.31	rs11133472	0.060164	-3.92	-0.399	547	547	blup	0.05049	0.00403	-3.37712	0.000732	0.0830559	1
Brain_Caudate_basal_ganglia	RP11-1E1.2	4	78000000	78000000	0.2273	rs11734813	-2.7	rs11935174	-0.006566	3.3	-1.613	532	532	blup	0.02434	0.0348	0.88086	0.378395	0.828587	1
Brain_Caudate_basal_ganglia	RP11-571L19.8	4	100000000	100000000	0.1239	rs6532769	3.52	rs17028770	0.008388	3.82	1.707	506	506	blup	0.04677	0.00545	-0.27959	0.77979	0.957506	1
Brain_Caudate_basal_ganglia	RP11-799M12.2	4	15600000	15600000	0.2433	rs17476642	-3.34	rs12508186	0.045818	-4.46	0.844	550	550	blup	0.07768	0.00044	0.78835	0.430492	0.850871	1
Brain_Caudate_basal_ganglia	RP13-514E23.2	4	86900000	86900000	0.2484	rs17010313	-3.39	rs996804	0.066318	4.25	-1.602	419	419	blup	0.06242	0.00152	-1.35329	0.175963	0.694165	1
Brain_Caudate_basal_ganglia	RP11-218F10.3	4	164000000	164000000	0.3212	rs13123027	-4.2	rs2276979	0.261377	6.64	0.736	399	4	lasso	0.26052	4.46e-11	0.91459	0.360407	0.821904	1
Brain_Caudate_basal_ganglia	GABRA1	5	161000000	161000000	0.281	rs9313891	2.96	rs1895272	0.000845	3.92	-0.457	310	310	blup	0.103753	5.17e-05	0.56179	0.57426	0.904086	1
Brain_Caudate_basal_ganglia	FLT4	5	180000000	180000000	0.7031	rs7729820	3.25	rs400330	0.304034	-7.4	-0.862	407	41	enet	0.400549	1.36e-17	-0.21878	0.82682	0.967764	1
Brain_Caudate_basal_ganglia	NSUN2	5	6600000	6630000	0.6769	rs6865363	3.08	rs2288446	0.534122	9.14	0.05	628	10	lasso	0.587862	3.83e-29	0.12526	0.90032	0.981562	1
Brain_Caudate_basal_ganglia	MAT2B	5	163000000	163000000	0.1651	rs2964380	-2.74	rs2635174	0.094676	-4.46	1.062	464	10	enet	0.044623	0.0065	-0.49576	0.62006	0.91847	1
Brain_Caudate_basal_ganglia	RAI14	5	34700000	34800000	0.2248	rs17594094	-2.93	rs10043548	-0.005443	3.31	-0.322	437	437	blup	0.016004	0.071	-0.02586	0.97937	0.996713	1
Brain_Caudate_basal_ganglia	HEXB	5	73900000	74000000	0.1961	rs4320241	3.81	rs820869	0.175039	5.2	-0.564	539	3	lasso	0.148671	1.18e-06	-0.56404	0.57272	0.903582	1
Brain_Caudate_basal_ganglia	AHRR	5	304000	438000	0.1814	rs11746573	1.99	rs2244029	-0.001003	3.45	-0.539	292	292	blup	0.038622	0.0106	-0.96623	0.33393	0.809898	1
Brain_Caudate_basal_ganglia	SNX24	5	122000000	122000000	0.2468	rs1078425	-2.37	rs10455038	-0.00644	-3.73	-0.841	449	449	blup	-0.000318	0.33	-0.65291	0.51381	0.882245	1
Brain_Caudate_basal_ganglia	SLC9A3	5	475000	524000	0.6806	rs11746573	1.99	rs2278254	0.286757	6.77	-0.902	345	28	enet	0.449432	3.2e-20	-1.47223	0.14096	0.655663	1
Brain_Caudate_basal_ganglia	CDHR2	5	176000000	176000000	0.3516	rs6860786	-3.06	rs4868648	0.172222	5.14	0.551	369	4	lasso	0.156088	6.24e-07	0.97539	0.32937	0.806795	1
Brain_Caudate_basal_ganglia	KIAA0141	5	141000000	141000000	0.2248	rs4912768	-3.15	rs758461	-0.006166	3.79	0.39	529	529	blup	0.051269	0.00378	-1.00863	0.31315	0.796722	1
Brain_Caudate_basal_ganglia	SCAMP1	5	77700000	77800000	0.1516	rs12109559	2.65	rs12153637	-0.002601	3.47	-1.313	440	440	blup	0.045056	0.00627	0.85816	0.3908	0.833396	1
Brain_Caudate_basal_ganglia	UIMC1	5	176000000	176000000	0.2438	rs2630762	-3.84	rs4867856	0.005569	-3.91	-0.917	397	397	blup	0.040922	0.0088	-0.02484	0.98018	0.996725	1
Brain_Caudate_basal_ganglia	PCDHB2	5	140000000	140000000	0.1923	rs17097224	-2.41	rs12521934	-0.001939	3.87	-0.257	433	21	enet	0.026858	0.0282	0.76984	0.44139	0.855672	1
Brain_Caudate_basal_ganglia	GHR	5	42400000	42700000	0.1475	rs11746790	3.21	rs13184352	0.058461	4.23	-0.586	277	4	lasso	0.065373	0.0012	0.06935	0.94471	0.990126	1
Brain_Caudate_basal_ganglia	NNT	5	43600000	43700000	0.1702	rs12110174	2.35	rs13161149	0.009952	4.27	0.785	254	25	enet	0.110413	2.98e-05	0.61507	0.53851	0.891521	1
Brain_Caudate_basal_ganglia	TMCO6	5	140000000	140000000	0.1143	rs269554	-2.02	rs778597	0.154889	4.86	0.492	342	3	lasso	0.133746	4.21e-06	0.49195	0.62275	0.919108	1
Brain_Caudate_basal_ganglia	GRM6	5	178000000	178000000	0.1981	rs340413	-3.31	rs340434	0.032182	-3.99	-2.366	565	12	enet	0.058245	0.00214	2.51805	0.0118	0.307075	1
Brain_Caudate_basal_ganglia	RNF130	5	179000000	179000000	0.1878	rs7729820	3.25	rs27017	0.008539	-3.94	-1.202	413	413	blup	0.036658	0.0125	1.10592	0.26876	0.77341	1
Brain_Caudate_basal_ganglia	ARSB	5	78100000	78300000	0.2919	rs163124	-2.75	rs3098681	0.025234	4.45	0.295	455	455	blup	0.048967	0.00456	1.43129	0.15235	0.669828	1
Brain_Caudate_basal_ganglia	SLC27A6	5	128000000	128000000	0.3352	rs12186943	3.02	rs1898550	0.25022	6.7	-2.035	450	450	blup	0.308968	3.47e-13	-1.35578	0.17517	0.693162	1
Brain_Caudate_basal_ganglia	PRLR	5	35000000	35200000	0.3574	rs17594094	-2.93	rs9292573	0.106164	-5.63	-0.064	485	14	enet	0.175606	1.14e-07	0.50363	0.61452	0.917481	1
Brain_Caudate_basal_ganglia	ST8SIA4	5	100000000	100000000	0.1246	rs492938	-3.4	rs279106	0.030645	3.78	0.736	307	307	blup	0.078721	0.000404	1.33284	0.18259	0.7025	1
Brain_Caudate_basal_ganglia	PPWD1	5	64900000	64900000	0.2314	rs2591928	-2.73	rs37327	0.133605	-5.38	-1.306	418	26	enet	0.168858	2.05e-07	1.54982	0.12118	0.6272	1
Brain_Caudate_basal_ganglia	TXNDC15	5	134000000	134000000	0.3263	rs641455	-3.2	rs3733897	0.164719	5.11	1.387	355	14	enet	0.182906	5.96e-08	1.89484	0.05811	0.517456	1
Brain_Caudate_basal_ganglia	TTC33	5	40700000	40800000	0.1774	rs6451566	-2.74	rs29743	-0.002099	3.59	0.959	431	431	blup	0.055937	0.00258	1.44112	0.14955	0.666004	1
Brain_Caudate_basal_ganglia	ERGIC1	5	172000000	172000000	0.3646	rs173878	2.84	rs876579	0.01466	3.4	-0.333	545	68	enet	0.032561	0.0175	0.53794	0.59062	0.909499	1
Brain_Caudate_basal_ganglia	BNIP1	5	173000000	173000000	0.2848	rs173878	2.84	rs17662639	0.203926	-5.67	-0.678	569	4	lasso	0.179578	8e-08	0.67056	0.5025	0.878318	1
Brain_Caudate_basal_ganglia	ATP10B	5	160000000	160000000	0.3818	rs1592743	-2.79	rs10515816	0.318092	6.82	-0.454	577	4	lasso	0.2987	9.97e-13	-0.4341	0.66421	0.931051	1
Brain_Caudate_basal_ganglia	CYSTM1	5	140000000	140000000	0.2063	rs356445	-2.66	rs2291878	0.007807	-3.54	-0.044	300	300	blup	0.057829	0.00221	0.58305	0.55986	0.898564	1
Brain_Caudate_basal_ganglia	WDR55	5	140000000	140000000	0.2481	rs269554	-2.02	rs778596	0.029011	3.95	0.432	346	346	blup	0.042978	0.00743	0.85777	0.39102	0.833408	1
Brain_Caudate_basal_ganglia	PCDHB8	5	141000000	141000000	0.3795	rs17097224	-2.41	rs1528587	0.248358	6.07	1.168	443	4	lasso	0.250751	1.14e-10	1.20027	0.23003	0.745614	1
Brain_Caudate_basal_ganglia	SLC25A2	5	141000000	141000000	0.393	rs4912768	-3.15	rs17097300	0.003485	-3.79	0.096	478	9	lasso	0.049834	0.00425	-0.10161	0.91906	0.985091	1
Brain_Caudate_basal_ganglia	SIL1	5	138000000	139000000	0.1072	rs356445	-2.66	rs1059110	0.050783	4.15	-0.79	247	247	blup	0.084286	0.000256	-0.79299	0.42779	0.849862	1
Brain_Caudate_basal_ganglia	CENPK	5	64800000	64900000	0.1801	rs2591928	-2.73	rs1549192	0.120763	4.89	0.432	418	3	lasso	0.123374	1.01e-05	0.45077	0.65215	0.927988	1
Brain_Caudate_basal_ganglia	SLC36A1	5	151000000	151000000	0.2228	rs153470	3.12	rs12655145	-0.000161	-3.64	0.797	634	634	blup	0.005295	0.187	-0.08873	0.92929	0.987023	1
Brain_Caudate_basal_ganglia	MTRR	5	7850000	7910000	0.3549	rs254801	2.79	rs10440693	0.05459	-5.06	0.556	609	5	lasso	0.147022	1.36e-06	0.92143	0.35683	0.819894	1
Brain_Caudate_basal_ganglia	CANX	5	179000000	179000000	0.3136	rs340413	-3.14	rs1019443	0.180244	6.3	-1.031	463	12	enet	0.202187	1.06e-08	-1.42427	0.15437	0.672016	1
Brain_Caudate_basal_ganglia	MAP1B	5	71400000	71500000	0.2605	rs17378840	3.03	rs7736611	0.125389	4.68	1.821	450	4	lasso	0.129161	6.2e-06	2.30504	0.02116	0.380735	1
Brain_Caudate_basal_ganglia	CKMT2	5	80500000	80600000	0.2207	rs6872530	-2.42	rs2270823	0.020131	-4.01	-1.792	443	443	blup	0.074642	0.000564	0.6851	0.49328	0.874712	1
Brain_Caudate_basal_ganglia	DMGDH	5	78300000	78500000	0.2408	rs12657392	3.06	rs1717567	0.072862	4.72	-0.009	423	6	lasso	0.055398	0.0027	-0.32487	0.74528	0.947491	1
Brain_Caudate_basal_ganglia	LARS	5	145000000	146000000	0.2179	rs6892053	-2.74	rs17500483	0.144907	5.51	1.102	433	5	lasso	0.172376	1.51e-07	1.52463	0.12735	0.637536	1
Brain_Caudate_basal_ganglia	SSBP2	5	80700000	81000000	0.3072	rs1393147	2.96	rs3805726	0.065148	-4.48	-0.152	352	26	enet	0.087197	0.000202	-0.49222	0.62256	0.919108	1
Brain_Caudate_basal_ganglia	BHMT	5	78400000	78400000	0.2739	rs163124	-2.75	rs631151	0.085065	-4.77	-0.736	416	416	blup	0.117047	1.71e-05	-0.11258	0.91036	0.983506	1
Brain_Caudate_basal_ganglia	GIN1	5	102000000	102000000	0.1702	rs35671301	-2.72	rs258240	0.048839	3.92	-1.11	320	1	lasso	0.007489	0.152	-1.11	0.267	0.772072	1
Brain_Caudate_basal_ganglia	PPIP5K2	5	102000000	103000000	0.1189	rs35671301	-2.72	rs32684	0.041257	-3.72	-1.291	320	320	blup	0.052316	0.00347	0.77064	0.44092	0.855329	1
Brain_Caudate_basal_ganglia	GTF2H2	5	70300000	70400000	0.3175	rs986217	-1.98	rs6453406	0.051771	4.31	-0.241	52	4	enet	0.082639	0.000293	-0.1507	0.88021	0.977534	1
Brain_Caudate_basal_ganglia	TSLP	5	110000000	110000000	0.3789	rs13356092	2.08	rs3806933	0.293912	-6.67	-0.378	375	2	lasso	0.262815	3.57e-11	0.3547	0.72281	0.942308	1
Brain_Caudate_basal_ganglia	COMMD10	5	115000000	116000000	0.4135	rs785371	3.47	rs2081861	0.110978	-4.61	-1.013	593	593	blup	0.120728	1.26e-05	1.96413	0.04951	0.491397	1
Brain_Caudate_basal_ganglia	TIMD4	5	156000000	156000000	0.3115	rs17054294	-3.59	rs10059699	-0.001052	3.7	-0.368	439	439	blup	0.047523	0.00513	-2.34328	0.01912	0.366346	1
Brain_Caudate_basal_ganglia	PCYOX1L	5	149000000	149000000	0.2972	rs922427	-3.02	rs10070761	0.205665	5.63	1.054	578	11	lasso	0.188629	3.58e-08	1.06265	0.28794	0.784954	1
Brain_Caudate_basal_ganglia	ZMAT2	5	140000000	140000000	0.1227	rs269554	-2.02	rs702390	0.046938	3.73	0.311	360	360	blup	0.023779	0.0365	0.4909	0.6235	0.919264	1
Brain_Caudate_basal_ganglia	ADAMTS12	5	33500000	33900000	0.2075	rs3736393	3.24	rs7712316	0.103247	-4.97	-0.725	427	12	enet	0.147196	1.34e-06	0.68266	0.49482	0.875403	1
Brain_Caudate_basal_ganglia	ATG10	5	81300000	81600000	0.5358	rs1393147	2.96	rs2406911	0.173856	5.62	-0.917	393	6	lasso	0.370409	4.49e-16	-0.89261	0.37207	0.826797	1
Brain_Caudate_basal_ganglia	POC5	5	75000000	75000000	0.1667	rs16873093	-2.8	rs17649055	-0.007067	3.14	0.505	386	386	blup	0.013871	0.0856	0.58559	0.55815	0.898126	1
Brain_Caudate_basal_ganglia	XRCC4	5	82400000	82600000	0.2198	rs10039290	-2.85	rs2662241	0.152484	-5.16	0.945	419	28	enet	0.130772	5.41e-06	-0.05952	0.95254	0.99204	1
Brain_Caudate_basal_ganglia	SPEF2	5	35600000	35800000	0.225	rs1587606	2.79	rs7725060	0.112174	4.72	0.799	462	3	lasso	0.117603	1.64e-05	1.1935	0.23267	0.74801	1
Brain_Caudate_basal_ganglia	CCNO	5	54500000	54500000	0.3493	rs1867685	3.06	rs231622	0.285794	-6.65	-0.965	400	18	enet	0.307175	4.17e-13	0.54422	0.58629	0.907965	1
Brain_Caudate_basal_ganglia	DDX4	5	55000000	55100000	0.3602	rs7730168	-3.22	rs3846512	0.040318	-4.23	-2.127	345	8	enet	0.059333	0.00196	1.52392	0.12753	0.637907	1
Brain_Caudate_basal_ganglia	CENPH	5	68500000	68500000	0.2084	rs28616120	2.53	rs6450029	0.27648	6.45	-1.626	303	4	lasso	0.271375	1.54e-11	-1.61898	0.10545	0.606925	1
Brain_Caudate_basal_ganglia	CAST	5	95900000	96100000	0.358	rs1560838	2.96	rs152005	0.145293	6.1	-1.608	465	7	lasso	0.22533	1.26e-09	-1.95653	0.0504	0.494184	1
Brain_Caudate_basal_ganglia	CNOT8	5	154000000	154000000	0.1724	rs12300	2.42	rs13156669	0.018506	-3.66	-0.451	446	446	blup	0.018184	0.0588	1.36822	0.17124	0.688691	1
Brain_Caudate_basal_ganglia	SETD9	5	56200000	56200000	0.5813	rs30350	3.08	rs185220	0.478406	-8.31	0.509	495	6	lasso	0.47022	2.08e-21	-0.59631	0.55097	0.895847	1
Brain_Caudate_basal_ganglia	SH3RF2	5	145000000	145000000	0.2105	rs6892053	-2.74	rs338894	0.005444	-3.47	-0.558	401	401	blup	0.033577	0.0161	0.14631	0.88368	0.978079	1
Brain_Caudate_basal_ganglia	TMEM171	5	72400000	72400000	0.5533	rs17399067	-3.09	rs481619	0.281177	6.47	1.401	398	4	lasso	0.266643	2.45e-11	1.62403	0.10437	0.605489	1
Brain_Caudate_basal_ganglia	FGFR4	5	177000000	177000000	0.3422	rs2630762	-3.84	rs10476213	0.020257	4.19	-0.161	387	35	enet	0.131284	5.18e-06	-0.12572	0.89996	0.981304	1
Brain_Caudate_basal_ganglia	C5orf45	5	179000000	179000000	0.2486	rs11249631	-2.86	rs10277	0.210809	5.58	1.108	440	3	lasso	0.205681	7.7e-09	1.15695	0.24729	0.760527	1
Brain_Caudate_basal_ganglia	LSP1P3	5	28900000	28900000	0.3852	rs7718659	-3.72	rs399700	0.514052	8.61	-2.478	299	2	lasso	0.50679	1.29e-23	-2.4724	0.01342	0.322058	1
Brain_Caudate_basal_ganglia	MOCS2	5	52400000	52400000	0.2004	rs1833556	4.44	rs3212460	0.072609	-4.27	2.245	557	6	lasso	0.071352	0.000737	-2.8585	0.00426	0.199898	1
Brain_Caudate_basal_ganglia	NDUFAF2	5	60200000	60400000	0.2344	rs4647028	-2.87	rs4235483	-0.006956	3.4	-2.624	310	310	blup	0.041149	0.00863	-3.26727	0.00109	0.0988007	1
Brain_Caudate_basal_ganglia	RNF180	5	63500000	63700000	0.277	rs10059137	2.85	rs4101593	-0.006872	-3.5	1.341	293	29	enet	0.040371	0.0092	-1.14141	0.2537	0.764655	1
Brain_Caudate_basal_ganglia	C5orf63	5	126000000	126000000	0.2157	rs12523362	-2.48	rs10071669	0.016204	-4.32	0.481	352	3	lasso	0.116667	1.77e-05	0.13941	0.88913	0.979226	1
Brain_Caudate_basal_ganglia	WDR41	5	76700000	76900000	0.3307	rs2124937	2.81	rs4704421	0.118112	5.14	1.22	527	6	lasso	0.237376	4.09e-10	0.43374	0.66448	0.931051	1
Brain_Caudate_basal_ganglia	TIGD6	5	149000000	149000000	0.2604	rs922427	-3.02	rs216123	0.094638	-3.87	0.938	570	570	blup	0.024378	0.0347	-0.18515	0.85311	0.972311	1
Brain_Caudate_basal_ganglia	ERAP1	5	96100000	96100000	0.4472	rs1560838	2.96	rs1057569	0.327843	-7.23	-0.921	501	10	lasso	0.389464	5.02e-17	0.34331	0.73136	0.944471	1
Brain_Caudate_basal_ganglia	ERAP2	5	96200000	96300000	0.7383	rs1560838	2.96	rs2762	0.692	10.13	-0.667	507	10	lasso	0.701049	5.19e-39	-0.68986	0.49028	0.873588	1
Brain_Caudate_basal_ganglia	CMYA5	5	79000000	79100000	0.1874	rs17882372	3.6	rs2241826	0.045133	4.17	-1.19	450	9	enet	0.024732	0.0337	-1.65031	0.09888	0.598848	1
Brain_Caudate_basal_ganglia	UTP15	5	72900000	72900000	0.1894	rs2973916	2.77	rs819591	0.110263	-4.47	0.359	540	6	lasso	0.095751	0.0001	-0.24406	0.80718	0.963475	1
Brain_Caudate_basal_ganglia	NSA2	5	74100000	74100000	0.7013	rs4320241	3.81	rs1048167	0.606342	9.3	1.759	476	8	lasso	0.596005	9.31e-30	1.77213	0.07637	0.558668	1
Brain_Caudate_basal_ganglia	CCDC127	5	197000	218000	0.1996	rs11746573	1.99	rs9763161	0.058834	3.87	1.468	290	4	lasso	0.055283	0.00272	1.05232	0.29265	0.787473	1
Brain_Caudate_basal_ganglia	ACSL6	5	131000000	131000000	0.1693	rs3792881	2.03	rs253948	0.057585	-4.12	-0.492	380	380	blup	0.08359	0.000271	0.71038	0.47747	0.868382	1
Brain_Caudate_basal_ganglia	GDF9	5	132000000	132000000	0.2539	rs13172226	-3.78	rs1557852	0.140012	-4.9	1.986	410	4	lasso	0.162795	3.49e-07	-1.93231	0.05332	0.504272	1
Brain_Caudate_basal_ganglia	CAMLG	5	134000000	134000000	0.5463	rs641455	-3.2	rs2108665	0.410172	8.13	1.762	307	10	enet	0.430166	3.7e-19	1.59241	0.11129	0.613854	1
Brain_Caudate_basal_ganglia	DTWD2	5	118000000	118000000	0.417	rs677881	-2.93	rs17144883	0.061235	-3.98	0.044	403	403	blup	0.120698	1.26e-05	-0.63642	0.5245	0.885395	1
Brain_Caudate_basal_ganglia	FAM153A	5	177000000	177000000	0.4254	rs2630762	-3.84	rs7703727	0.272086	-6.3	-0.074	294	6	lasso	0.252048	1.01e-10	0.05297	0.95775	0.992973	1
Brain_Caudate_basal_ganglia	SIMC1	5	176000000	176000000	0.2168	rs6860786	-2.98	rs7724125	0.122692	4.84	-0.253	356	7	enet	0.137561	3.05e-06	-0.41072	0.68128	0.934438	1
Brain_Caudate_basal_ganglia	TPPP	5	661000	694000	0.3193	rs11746573	1.99	rs6555357	0.161535	5.64	-0.913	333	4	lasso	0.166097	2.62e-07	-1.34712	0.17794	0.695812	1
Brain_Caudate_basal_ganglia	ABLIM3	5	149000000	149000000	0.2411	rs428690	3.32	rs13161048	0.068101	-4.5	-0.906	533	2	lasso	0.086456	0.000215	0.86985	0.38438	0.831373	1
Brain_Caudate_basal_ganglia	TMEM167A	5	82300000	82400000	0.2453	rs10039290	-2.85	rs27363	0.15726	-5.02	0.922	418	5	lasso	0.0978	8.45e-05	-0.88795	0.37457	0.827195	1
Brain_Caudate_basal_ganglia	PHYKPL	5	178000000	178000000	0.2785	rs6868483	3.72	rs6868991	-0.002088	-3.76	1.888	429	2	lasso	0.006983	0.16	-1.57418	0.11544	0.619827	1
Brain_Caudate_basal_ganglia	EIF3KP1	5	102000000	102000000	0.1881	rs4703252	1.82	rs34379	0.318697	7.04	-0.804	310	5	lasso	0.320321	1.06e-13	-0.83379	0.4044	0.839355	1
Brain_Caudate_basal_ganglia	ZNF454	5	178000000	178000000	0.4015	rs340413	-3.12	rs10075112	0.2958	7.19	-0.104	572	5	lasso	0.328341	4.54e-14	-0.22139	0.82479	0.967214	1
Brain_Caudate_basal_ganglia	C5orf64	5	60900000	61000000	0.3441	rs701474	2.75	rs253531	0.102837	-5.26	0.57	422	3	lasso	0.133844	4.18e-06	-1.20075	0.22985	0.7456	1
Brain_Caudate_basal_ganglia	EXOC3	5	443000	470000	0.2356	rs11746573	1.99	rs10072668	0.155938	-5.54	0.113	315	2	lasso	0.159444	4.66e-07	-0.33694	0.73616	0.945059	1
Brain_Caudate_basal_ganglia	GUSBP1	5	21300000	21600000	0.4274	rs6884724	2.49	rs6884724	0.2149	6.02	2.487	261	4	lasso	0.234756	5.23e-10	2.61935	0.00881	0.275848	1
Brain_Caudate_basal_ganglia	TMED9	5	177000000	177000000	0.2361	rs2630762	-3.84	rs234375	0.009646	-3.58	-0.636	241	241	blup	0.068275	0.000947	-2.33114	0.01975	0.371262	1
Brain_Caudate_basal_ganglia	LRRC14B	5	192000	195000	0.177	rs11746573	1.99	rs9312960	0.00175	3.35	1.469	290	290	blup	0.043022	0.00741	2.04766	0.04059	0.461838	1
Brain_Caudate_basal_ganglia	SDHAP3	5	1570000	1590000	0.3644	rs7726044	2.87	rs4415117	0.057966	-5.12	-0.355	565	19	enet	0.152813	8.27e-07	0.38261	0.70201	0.937511	1
Brain_Caudate_basal_ganglia	RPS23	5	81600000	81600000	0.3689	rs1393147	2.96	rs226205	0.402615	-7.84	-0.732	438	8	lasso	0.450722	2.71e-20	0.75954	0.44753	0.857997	1
Brain_Caudate_basal_ganglia	RP11-43F13.1	5	1600000	1630000	0.8651	rs7726044	2.87	rs7734561	0.503865	-8.57	0.709	576	12	lasso	0.613336	4.17e-31	-0.79512	0.42655	0.849498	1
Brain_Caudate_basal_ganglia	FBLL1	5	168000000	168000000	0.2834	rs11747642	3.06	rs13156547	0.151153	5.38	-1.634	612	5	lasso	0.164337	3.05e-07	-1.11411	0.26523	0.771	1
Brain_Caudate_basal_ganglia	ZDHHC11	5	710000	851000	0.3758	rs2853668	-2.33	rs908114	-0.003823	2.96	0.637	363	363	blup	0.041226	0.00858	-0.12792	0.89821	0.981304	1
Brain_Caudate_basal_ganglia	ZNF300P1	5	150000000	150000000	0.6877	rs33410	3.16	rs11741861	0.283265	7.14	-0.83	536	8	lasso	0.490738	1.26e-22	-1.20934	0.22653	0.742604	1
Brain_Caudate_basal_ganglia	TBC1D9B	5	179000000	179000000	0.7723	rs11249631	-2.86	rs248321	0.075161	-4.75	0.271	441	57	enet	0.398641	1.71e-17	1.11305	0.26569	0.771	1
Brain_Caudate_basal_ganglia	SLC22A5	5	132000000	132000000	0.2497	rs254289	-2.65	rs2073642	-0.005733	-4.1	0.031	420	420	blup	0.06328	0.00142	0.76285	0.44555	0.85708	1
Brain_Caudate_basal_ganglia	TTC37	5	94800000	94900000	0.2644	rs2112544	2.77	rs10515227	0.237351	6.12	2.022	416	4	lasso	0.218739	2.33e-09	1.9879	0.04682	0.482751	1
Brain_Caudate_basal_ganglia	FAM169A	5	74100000	74200000	0.2406	rs4320241	3.81	rs7705519	0.107125	4.34	1.587	454	454	blup	0.075748	0.000515	1.14449	0.25242	0.764052	1
Brain_Caudate_basal_ganglia	FAM153C	5	177000000	177000000	0.272	rs6868483	3.72	rs12521560	0.046639	4.41	0.309	365	3	lasso	0.078795	0.000402	-0.31504	0.75273	0.949645	1
Brain_Caudate_basal_ganglia	RANBP17	5	170000000	171000000	0.3361	rs6876574	-3.33	rs1833597	0.235208	-6.13	-0.727	467	33	enet	0.222768	1.6e-09	1.45523	0.14561	0.660774	1
Brain_Caudate_basal_ganglia	SPINK9	5	148000000	148000000	0.2748	rs9325108	2.96	rs6580548	0.157649	6.13	0.97	454	4	lasso	0.187443	3.98e-08	0.82363	0.41015	0.841005	1
Brain_Caudate_basal_ganglia	PCDHGA1	5	141000000	141000000	0.6126	rs4912768	-3.15	rs2233604	0.22987	6.48	0.311	489	10	lasso	0.22266	1.62e-09	0.81692	0.41397	0.843098	1
Brain_Caudate_basal_ganglia	PCDHA4	5	140000000	140000000	0.104	rs269554	-2.02	rs12659980	0.110935	4.73	0.629	370	370	blup	0.092954	0.000126	0.25628	0.79773	0.961721	1
Brain_Caudate_basal_ganglia	ATP6AP1L	5	81600000	81700000	0.5586	rs1393147	2.96	rs862245	0.542527	8.81	-0.765	438	6	lasso	0.537369	1.38e-25	-0.82915	0.40702	0.840127	1
Brain_Caudate_basal_ganglia	MXD3	5	177000000	177000000	0.3561	rs2630762	-3.84	rs11949767	0.129196	4.82	-1.022	311	41	enet	0.214489	3.44e-09	-0.34506	0.73005	0.944028	1
Brain_Caudate_basal_ganglia	RP11-54C4.1	5	151000000	151000000	0.4111	rs10053232	2.97	rs7715874	0.272721	-6.99	0.835	562	10	enet	0.36602	7.36e-16	-0.72249	0.46999	0.865801	1
Brain_Caudate_basal_ganglia	SRA1	5	140000000	140000000	0.2664	rs6889324	2.15	rs1432959	0.116675	-4.93	-0.146	327	327	blup	0.139673	2.55e-06	0.54149	0.58817	0.9086	1
Brain_Caudate_basal_ganglia	C5orf55	5	442000	443000	0.3465	rs11746573	1.99	rs2241598	0.120727	-4.62	-0.591	315	4	lasso	0.091601	0.000141	0.84251	0.3995	0.837105	1
Brain_Caudate_basal_ganglia	CTD-2228K2.7	5	473000	481000	0.9144	rs11746573	1.99	rs11134054	0.241978	-5.98	1.386	325	20	lasso	0.588172	3.63e-29	-1.33924	0.18049	0.699469	1
Brain_Caudate_basal_ganglia	AC022431.2	5	55800000	55900000	0.3805	rs30350	3.08	rs16886260	-0.00099	-3.49	-0.875	565	565	blup	0.07278	0.000656	0.50155	0.61598	0.917669	1
Brain_Caudate_basal_ganglia	DHFR	5	79900000	80000000	0.4329	rs6872530	-2.42	rs1643659	0.297253	-6.87	-1.17	480	480	blup	0.331671	3.18e-14	1.29458	0.19546	0.716131	1
Brain_Caudate_basal_ganglia	RP11-195E2.1	5	70400000	70400000	0.6004	rs986217	-1.98	rs13168712	0.26579	6.44	-0.021	62	3	enet	0.36561	7.71e-16	-0.23254	0.81612	0.9658	1
Brain_Caudate_basal_ganglia	AC034220.3	5	132000000	132000000	0.5127	rs254289	-2.65	rs272875	0.451839	-8.34	-1.353	420	9	lasso	0.456123	1.34e-20	1.4003	0.16142	0.679327	1
Brain_Caudate_basal_ganglia	PCDHA13	5	140000000	140000000	0.3046	rs17097224	-2.41	rs251378	0.232014	6.62	1.284	380	9	lasso	0.233909	5.67e-10	0.88095	0.37835	0.828572	1
Brain_Caudate_basal_ganglia	CTC-340A15.2	5	164000000	165000000	0.3604	rs6881810	3.14	rs4489081	0.012193	-3.83	2.1	349	7	lasso	0.026859	0.0282	-2.37295	0.01765	0.356575	1
Brain_Caudate_basal_ganglia	AMACR	5	34000000	34000000	0.707	rs16892178	2.72	rs10941112	0.548271	-9.02	0.473	420	24	enet	0.570549	7.06e-28	-0.45359	0.65012	0.927545	1
Brain_Caudate_basal_ganglia	CTC-484P3.1	5	94200000	94200000	0.4109	rs17418283	3.48	rs152286	0.187137	6.04	1.151	409	5	lasso	0.205018	8.18e-09	1.0399	0.29839	0.789328	1
Brain_Caudate_basal_ganglia	LINC00847	5	180000000	180000000	0.4033	rs7729820	3.25	rs29655	0.013298	3.78	-1.128	364	364	blup	0.050653	0.00397	-0.95115	0.34153	0.813807	1
Brain_Caudate_basal_ganglia	CTC-228N24.3	5	127000000	127000000	0.3241	rs17697567	2.84	rs17764730	0.206511	-5.66	0.442	379	5	lasso	0.247482	1.57e-10	-0.66965	0.50308	0.878335	1
Brain_Caudate_basal_ganglia	RGMB-AS1	5	98100000	98100000	0.1564	rs2662245	3.35	rs12153602	0.060507	-4.36	0.584	342	3	lasso	0.054293	0.00295	0.21989	0.82596	0.967527	1
Brain_Caudate_basal_ganglia	CKMT2-AS1	5	80500000	80600000	0.8578	rs393052	2.47	rs6893467	0.472059	8.45	-1.818	464	28	enet	0.672253	3.47e-36	-1.27575	0.20204	0.722498	1
Brain_Caudate_basal_ganglia	TMEM161B-AS1	5	87600000	87700000	0.2869	rs6863354	4.17	rs780404	0.302955	6.6	0.436	259	11	lasso	0.269805	1.8e-11	0.75743	0.44879	0.858785	1
Brain_Caudate_basal_ganglia	TRIM52-AS1	5	181000000	181000000	0.7127	rs17080884	-3.11	rs876154	0.531842	-8.99	-2.009	186	9	enet	0.622494	7.65e-32	1.8203	0.06871	0.543567	1
Brain_Caudate_basal_ganglia	CTB-129O4.1	5	180000000	180000000	0.3651	rs7729820	3.25	rs12520876	0.04991	-4.53	-0.343	444	9	lasso	0.058999	0.00201	0.32884	0.74227	0.946674	1
Brain_Caudate_basal_ganglia	RP11-321E2.3	5	17400000	17400000	0.1687	rs297178	3.43	rs10475105	0.026994	-3.96	-0.626	354	3	lasso	0.079122	0.000391	1.22436	0.22082	0.737469	1
Brain_Caudate_basal_ganglia	RP11-826N14.2	5	175000000	175000000	0.5749	rs11959740	2.9	rs17078193	0.060131	-4.79	0.957	315	13	lasso	0.098814	7.78e-05	-1.41541	0.15695	0.674406	1
Brain_Caudate_basal_ganglia	CTB-47B11.3	5	157000000	157000000	0.2264	rs17054294	-3.59	rs11466815	0.222416	5.68	0.186	506	2	lasso	0.19699	1.69e-08	0.1328	0.89435	0.980545	1
Brain_Caudate_basal_ganglia	RP11-844P9.2	5	176000000	176000000	0.2834	rs11959740	2.9	rs1030167	0.18784	-5.39	0.069	341	3	lasso	0.168668	2.09e-07	-0.03632	0.97103	0.995446	1
Brain_Caudate_basal_ganglia	CTD-2260A17.1	5	96100000	96100000	0.4392	rs1560838	2.96	rs469758	0.047636	-4.52	0.932	502	13	lasso	0.121544	1.18e-05	-1.72938	0.08374	0.573904	1
Brain_Caudate_basal_ganglia	CTD-2248H3.1	5	80500000	80500000	0.346	rs6872530	-2.42	rs6893467	0.355524	7.29	-1.818	447	3	lasso	0.357175	1.98e-15	-1.84884	0.06448	0.532761	1
Brain_Caudate_basal_ganglia	CTD-2083E4.6	5	270000	272000	0.3965	rs11746573	1.99	rs4957014	0.147369	-5.43	-0.661	291	291	blup	0.104188	4.99e-05	0.52587	0.59898	0.912747	1
Brain_Caudate_basal_ganglia	RP11-1026M7.2	5	177000000	177000000	0.4594	rs2630762	-3.84	rs7703727	0.233264	-6.13	-0.074	294	4	lasso	0.366262	7.17e-16	0.38151	0.70283	0.937963	1
Brain_Caudate_basal_ganglia	PCDHA11	5	140000000	140000000	0.2433	rs17097224	-2.41	rs12521934	0.004615	3.55	-0.257	375	375	blup	0.037466	0.0117	0.00658	0.99475	0.999332	1
Brain_Caudate_basal_ganglia	AC010226.4	5	115000000	115000000	0.273	rs6863734	3.19	rs7730919	0.008523	3.43	-1.087	528	528	blup	0.004321	0.206	-1.27933	0.20078	0.72179	1
Brain_Caudate_basal_ganglia	RP11-267A15.1	5	174000000	174000000	0.3444	rs13356448	2.83	rs794733	0.032202	4.24	0.344	576	40	enet	0.018281	0.0583	0.31671	0.75147	0.949503	1
Brain_Caudate_basal_ganglia	CTC-340D7.1	5	68100000	68300000	0.3098	rs4530725	-2.48	rs28289	0.126087	-4.38	-1.284	384	3	lasso	0.0853	0.000236	1.27164	0.2035	0.724444	1
Brain_Caudate_basal_ganglia	AC091969.1	5	152000000	153000000	0.2215	rs4958596	2.8	rs10515678	0.079954	-4.42	2.458	416	416	blup	0.07627	0.000494	-1.74895	0.0803	0.565379	1
Brain_Caudate_basal_ganglia	CTD-2203K17.1	5	33400000	33400000	0.3667	rs3736393	3.24	rs3756663	0.324605	-6.82	0.966	480	5	lasso	0.335298	2.16e-14	-1.1068	0.26838	0.773229	1
Brain_Caudate_basal_ganglia	CTD-2195M15.1	5	127000000	127000000	0.2184	rs790827	2.63	rs3756722	-0.003813	3.6	-0.179	379	29	enet	0.033738	0.0159	-0.66807	0.50409	0.87871	1
Brain_Caudate_basal_ganglia	CTD-2227C6.2	5	82300000	82300000	0.2971	rs10039290	-2.85	rs2075685	0.252406	6.32	0.918	405	13	enet	0.236628	4.39e-10	1.35574	0.17518	0.693162	1
Brain_Caudate_basal_ganglia	KRT18P31	5	36900000	36900000	0.2692	rs6863386	3.14	rs2956582	0.102047	4.03	1.456	360	360	blup	0.042311	0.00785	0.27278	0.78502	0.958919	1
Brain_Caudate_basal_ganglia	PCDHA10	5	140000000	140000000	0.2046	rs17097224	-2.41	rs702397	0.130648	4.96	0.378	375	375	blup	0.161166	4.02e-07	0.60833	0.54297	0.893357	1
Brain_Caudate_basal_ganglia	CTD-2324F15.2	5	6310000	6340000	0.4712	rs6865363	3.08	rs4592	0.250175	6.45	0.164	635	32	enet	0.239462	3.36e-10	-0.25616	0.79782	0.961721	1
Brain_Caudate_basal_ganglia	SNHG18	5	9550000	9550000	0.542	rs6895891	2.84	rs16883129	0.040193	-5.12	-0.725	702	12	lasso	0.138155	2.9e-06	0.41442	0.67857	0.934009	1
Brain_Caudate_basal_ganglia	ZBED3-AS1	5	76400000	76500000	0.3847	rs17750118	-3.18	rs10462550	0.02003	3.63	0.435	590	590	blup	0.058966	0.00202	-1.17725	0.23909	0.753595	1
Brain_Caudate_basal_ganglia	CTB-109A12.1	5	157000000	157000000	0.452	rs17054294	-3.59	rs11466815	0.265354	6.4	0.186	521	6	lasso	0.23713	4.18e-10	0.06944	0.94464	0.990126	1
Brain_Caudate_basal_ganglia	CTD-2130F23.2	5	37900000	38000000	0.2087	rs2973120	3.56	rs169187	-0.006884	3.45	-0.853	481	481	blup	0.034087	0.0154	1.62741	0.10365	0.604438	1
Brain_Caudate_basal_ganglia	CTD-2089N3.2	5	50300000	50300000	0.2382	rs4481312	1.95	rs250238	-0.003467	3.65	-0.498	282	19	enet	-0.004328	0.534	-0.76272	0.44563	0.85708	1
Brain_Caudate_basal_ganglia	RP11-826N14.4	5	176000000	176000000	0.2364	rs11959740	2.9	rs6863172	-0.000604	3.99	-0.315	324	324	blup	0.048404	0.00477	-1.32253	0.18599	0.705861	1
Brain_Caudate_basal_ganglia	CTC-534A2.2	5	64900000	64900000	0.1232	rs2591928	-2.73	rs468974	-0.006597	-3.72	1.11	391	391	blup	0.006212	0.172	-0.87554	0.38128	0.829908	1
Brain_Caudate_basal_ganglia	AC034243.1	5	138000000	138000000	0.4125	rs11745596	-1.86	rs10044401	0.421709	7.95	-0.997	308	308	blup	0.433869	2.32e-19	-0.52103	0.60234	0.91377	1
Brain_Caudate_basal_ganglia	RP11-798K23.5	5	179000000	179000000	0.3833	rs340413	-3.16	rs4701135	0.048636	4.21	-1.049	485	7	lasso	0.047817	0.00501	-1.35034	0.17691	0.694921	1
Brain_Caudate_basal_ganglia	CTC-308K20.3	5	172000000	172000000	0.1957	rs173878	2.84	rs3131913	-0.006488	3.52	2.552	542	542	blup	0.004288	0.206	1.53944	0.1237	0.632368	1
Brain_Caudate_basal_ganglia	CTB-113P19.3	5	151000000	151000000	0.4756	rs10053232	2.97	rs2915894	0.142315	-5.25	0.797	567	567	blup	0.190929	2.92e-08	-1.15143	0.24955	0.762255	1
Brain_Caudate_basal_ganglia	CTB-33O18.3	5	173000000	173000000	0.5081	rs173878	2.84	rs746215	0.169411	5.06	-2.5	574	12	lasso	0.163728	3.22e-07	-0.88931	0.37384	0.827195	1
Brain_Caudate_basal_ganglia	CTB-12O2.1	5	151000000	152000000	0.1915	rs10053232	2.97	rs2347597	0.058392	4.66	0.863	530	530	blup	0.10191	6.02e-05	1.14478	0.2523	0.763957	1
Brain_Caudate_basal_ganglia	CTC-367J11.1	5	150000000	150000000	0.4622	rs33410	3.16	rs3846703	0.452397	8	0.603	487	3	lasso	0.435089	1.99e-19	0.77587	0.43783	0.85427	1
Brain_Caudate_basal_ganglia	CTB-113P19.4	5	151000000	151000000	0.4797	rs153470	3.12	rs357629	0.218335	5.67	0.307	573	10	lasso	0.252895	9.32e-11	0.39632	0.69187	0.935682	1
Brain_Caudate_basal_ganglia	CTC-471C19.1	5	6020000	6020000	0.2296	rs6865363	3.08	rs4592	-0.000228	4.29	0.164	610	610	blup	0.024558	0.0342	0.41349	0.67925	0.934139	1
Brain_Caudate_basal_ganglia	CTD-2165H16.4	5	14700000	14700000	0.1891	rs152624	3.02	rs457897	0.000111	3.36	0.638	464	464	blup	0.051307	0.00377	0.39003	0.69652	0.936574	1
Brain_Caudate_basal_ganglia	CTC-203F4.2	5	135000000	135000000	0.2753	rs6878474	-3.27	rs6870570	0.118583	-4.79	-1.927	516	5	lasso	0.06665	0.00108	1.87364	0.06098	0.524865	1
Brain_Caudate_basal_ganglia	RP11-381K20.5	5	137000000	137000000	0.154	rs4835658	-2.75	rs2905582	0.042756	-4.33	2.43	373	4	lasso	0.058694	0.00206	-2.16526	0.03037	0.425497	1
Brain_Caudate_basal_ganglia	CTD-2012J19.3	5	1590000	1610000	0.2288	rs7726044	2.87	rs7734561	0.164741	4.95	0.709	565	7	lasso	0.118514	1.52e-05	0.90107	0.36755	0.824339	1
Brain_Caudate_basal_ganglia	CTC-251D13.1	5	151000000	151000000	0.1988	rs153470	3.12	rs7723079	0.005665	3.81	-0.853	635	635	blup	0.039554	0.00984	-0.39088	0.69589	0.936433	1
Brain_Caudate_basal_ganglia	CTD-2310F14.1	5	56200000	56200000	0.2449	rs30350	3.08	rs16886181	0.021905	4.67	-0.976	495	495	blup	0.066191	0.00112	-1.00917	0.31289	0.796622	1
Brain_Caudate_basal_ganglia	CTC-498M16.4	5	87700000	87800000	0.2833	rs6863354	4.17	rs6452788	0.180664	5.9	2.469	258	15	enet	0.217098	2.71e-09	3.12728	0.00176	0.127508	1
Brain_Caudate_basal_ganglia	CTD-2256P15.4	5	10300000	10300000	0.2455	rs12153376	2.79	rs6892818	0.143397	-5.04	-0.599	606	4	lasso	0.126722	7.62e-06	0.54285	0.58723	0.908025	1
Brain_Caudate_basal_ganglia	CTB-113P19.5	5	151000000	151000000	0.2292	rs10053232	2.97	rs2161387	-0.00705	3.38	-0.351	570	570	blup	0.057946	0.00219	-0.14751	0.88273	0.977952	1
Brain_Caudate_basal_ganglia	CTD-2154B17.4	5	10800000	10800000	0.4276	rs9686531	2.84	rs13155209	0.090566	-4.89	0.979	623	5	lasso	0.09217	0.000134	-1.13525	0.25627	0.765885	1
Brain_Caudate_basal_ganglia	RP11-53O19.3	5	44800000	44800000	0.0831	rs6894974	-3.35	rs1438821	0.026401	-3.55	-2.206	225	3	lasso	0.026888	0.0281	2.19156	0.02841	0.414779	1
Brain_Caudate_basal_ganglia	ENPP4	6	46100000	46100000	0.1714	rs1867015	3.82	rs7772635	0.02718	3.98	3.43	507	21	enet	0.0886	0.00018	2.38525	0.017068	0.351632	1
Brain_Caudate_basal_ganglia	PSMB1	6	171000000	171000000	0.1247	rs1535175	2.36	rs9295415	0.04702	-3.98	0.203	267	267	blup	0.0688	0.000907	-0.50524	0.613387	0.916886	1
Brain_Caudate_basal_ganglia	VTA1	6	142000000	143000000	0.2336	rs7772244	1.77	rs7453944	0.0025	3.63	0.507	336	336	blup	0.0727	0.000662	-0.10814	0.913886	0.984373	1
Brain_Caudate_basal_ganglia	ELOVL5	6	53100000	53200000	0.293	rs525248	-3.08	rs974323	0.20668	5.74	-0.998	566	4	lasso	0.1784	8.92e-08	-1.07828	0.280908	0.781217	1
Brain_Caudate_basal_ganglia	CENPQ	6	49400000	49500000	0.2533	rs9296619	3.58	rs4267943	0.13751	-5.03	0.347	347	7	lasso	0.1587	5e-07	-0.50166	0.615905	0.917669	1
Brain_Caudate_basal_ganglia	MRPS10	6	42200000	42200000	0.1979	rs1038890	2.57	rs2180174	0.11365	-4.41	0.685	415	5	lasso	0.0729	0.000648	-0.67781	0.497893	0.87648	1
Brain_Caudate_basal_ganglia	GINM1	6	150000000	150000000	0.155	rs426133	-3.49	rs11155671	0.08717	-4.44	2.501	430	3	lasso	0.0771	0.000462	-2.4966	0.012539	0.312333	1
Brain_Caudate_basal_ganglia	UHRF1BP1	6	34800000	34900000	0.3845	rs4646938	3.34	rs2764208	0.40796	7.92	-0.997	359	10	lasso	0.3984	1.76e-17	-0.94363	0.345359	0.814594	1
Brain_Caudate_basal_ganglia	LYRM2	6	90300000	90300000	0.4787	rs17709012	3.35	rs34012596	0.32966	7.47	-0.358	492	5	lasso	0.4064	6.8e-18	-0.81425	0.415501	0.844223	1
Brain_Caudate_basal_ganglia	BCKDHB	6	80800000	81100000	0.2123	rs12204269	2.71	rs9352829	0.032	4.3	0.444	467	467	blup	0.0658	0.00116	-0.60894	0.542565	0.893357	1
Brain_Caudate_basal_ganglia	HACE1	6	105000000	105000000	0.176	rs1190472	-2.65	rs7762076	0.14106	-4.69	-1.591	372	3	lasso	0.142	2.09e-06	1.51064	0.130881	0.641916	1
Brain_Caudate_basal_ganglia	SRPK1	6	35800000	35900000	0.1876	rs1015059	2.44	rs677937	0.13926	5.29	0.952	420	3	lasso	0.1594	4.66e-07	1.0426	0.297135	0.788763	1
Brain_Caudate_basal_ganglia	SMIM8	6	88000000	88100000	0.227	rs9450576	3.79	rs7745870	0.16542	5.17	-1.129	405	4	lasso	0.165	2.88e-07	-1.33269	0.182633	0.702527	1
Brain_Caudate_basal_ganglia	MTRF1L	6	153000000	153000000	0.3758	rs2295231	-2.85	rs502415	0.21572	5.92	0.724	547	4	lasso	0.2102	5.11e-09	0.61346	0.539575	0.892128	1
Brain_Caudate_basal_ganglia	TULP1	6	35500000	35500000	0.3896	rs2689089	-3.1	rs9688674	0.24741	6.19	1.629	429	17	enet	0.2629	3.55e-11	1.70665	0.087888	0.581918	1
Brain_Caudate_basal_ganglia	MRPL18	6	160000000	160000000	0.1768	rs6937722	2.91	rs2842992	0.06792	4.64	0.685	561	6	lasso	0.1512	9.49e-07	0.22617	0.821069	0.966186	1
Brain_Caudate_basal_ganglia	MCM3	6	52100000	52100000	0.3685	rs2397097	-3.59	rs16882561	0.06135	5.57	-2.473	561	9	lasso	0.141	2.28e-06	-2.74869	0.005983	0.233467	1
Brain_Caudate_basal_ganglia	RNF8	6	37300000	37400000	0.4368	rs10947692	3.4	rs195385	0.00841	-4.4	0.762	567	6	lasso	0.1186	1.5e-05	0.69119	0.489446	0.873273	1
Brain_Caudate_basal_ganglia	COL9A1	6	70900000	71000000	0.3528	rs2487417	-2.66	rs696990	0.00379	-3.55	0.425	482	482	blup	0.0762	0.000495	-0.63073	0.528217	0.887305	1
Brain_Caudate_basal_ganglia	C6orf62	6	24700000	24700000	0.3519	rs9366577	-3.01	rs12190789	0.01253	3.66	2.27	617	617	blup	0.1598	4.51e-07	2.03722	0.041628	0.465186	1
Brain_Caudate_basal_ganglia	HBS1L	6	135000000	135000000	0.2992	rs9399121	2.45	rs9399129	0.23238	-6.24	1.324	357	17	enet	0.189	3.48e-08	-1.49184	0.135742	0.649292	1
Brain_Caudate_basal_ganglia	PEX7	6	137000000	137000000	0.1841	rs276573	-2.87	rs2295592	0.20023	-5.45	0.672	400	3	lasso	0.1954	1.96e-08	-0.83525	0.40358	0.838845	1
Brain_Caudate_basal_ganglia	FAM120B	6	171000000	171000000	0.2193	rs9371127	2.61	rs9366199	0.03987	-4.07	-0.626	394	3	lasso	0.0212	0.0453	0.38078	0.703367	0.938211	1
Brain_Caudate_basal_ganglia	GUCA1B	6	42200000	42200000	0.3883	rs1038890	2.57	rs9394889	0.27679	-6.4	0.468	413	4	lasso	0.2462	1.77e-10	-0.33847	0.735007	0.945059	1
Brain_Caudate_basal_ganglia	PRPH2	6	42700000	42700000	0.3928	rs9471938	2.9	rs835	0.26859	6.57	-0.202	365	4	lasso	0.2602	4.61e-11	-0.15334	0.878133	0.977462	1
Brain_Caudate_basal_ganglia	CUL9	6	43100000	43200000	0.3646	rs9471938	2.9	rs6924555	0.08741	-5.03	0.026	368	368	blup	0.1328	4.56e-06	-0.61635	0.537661	0.891035	1
Brain_Caudate_basal_ganglia	TMEM30A	6	76000000	76000000	0.168	rs1323069	2.84	rs240388	0.09562	-4.58	-0.986	275	2	lasso	0.0697	0.000843	0.98609	0.324089	0.803463	1
Brain_Caudate_basal_ganglia	SENP6	6	76300000	76400000	0.132	rs1323069	2.84	rs12209903	0.0269	3.55	0.052	337	337	blup	0.0512	0.00381	-0.6916	0.489187	0.873096	1
Brain_Caudate_basal_ganglia	ENPP5	6	46100000	46100000	0.1409	rs1867015	3.82	rs976083	0.11761	5.08	2.781	518	2	lasso	0.1022	5.89e-05	3.01145	0.0026	0.155402	1
Brain_Caudate_basal_ganglia	UBE3D	6	83600000	83800000	0.4351	rs9449589	3.49	rs12189651	0.16548	5.72	1.374	353	9	lasso	0.2133	3.84e-09	1.3974	0.162293	0.679793	1
Brain_Caudate_basal_ganglia	ALDH8A1	6	135000000	135000000	0.4537	rs9399121	2.45	rs9399129	0.42602	-8.13	1.324	403	16	enet	0.4023	1.11e-17	-1.37937	0.167782	0.685181	1
Brain_Caudate_basal_ganglia	ARMC2	6	109000000	109000000	0.2825	rs4946938	2.36	rs2806377	0.13881	4.97	0.542	388	388	blup	0.1382	2.88e-06	-0.57808	0.563208	0.900228	1
Brain_Caudate_basal_ganglia	CCDC170	6	152000000	152000000	0.2999	rs9397436	2.72	rs953767	0.05923	-4.41	-0.319	565	3	lasso	0.0887	0.000179	0.88513	0.376086	0.827851	1
Brain_Caudate_basal_ganglia	ACAT2	6	160000000	160000000	0.3642	rs6937722	2.91	rs4832	0.0191	4.17	0.977	544	544	blup	0.104	5.08e-05	0.72628	0.46767	0.865151	1
Brain_Caudate_basal_ganglia	NDUFAF4	6	97300000	97300000	0.2065	rs1316831	-3.19	rs1928968	0.16988	5.55	2.409	405	8	enet	0.1803	7.5e-08	2.37004	0.017786	0.357585	1
Brain_Caudate_basal_ganglia	SIRT5	6	13600000	13600000	0.3987	rs9357770	-3.11	rs2328676	0.14857	-5.17	-1.33	519	9	lasso	0.1511	9.54e-07	1.52925	0.126202	0.636217	1
Brain_Caudate_basal_ganglia	MRS2	6	24400000	24400000	0.3836	rs9366577	-3.01	rs9393554	0.12462	4.91	-0.027	619	5	lasso	0.2255	1.24e-09	-0.38072	0.703411	0.938211	1
Brain_Caudate_basal_ganglia	SNRPC	6	34700000	34700000	0.2029	rs4646938	3.38	rs2764208	0.23479	-5.98	-0.997	357	7	lasso	0.2149	3.31e-09	1.04765	0.294799	0.787556	1
Brain_Caudate_basal_ganglia	PEX6	6	42900000	42900000	0.5799	rs9471938	2.9	rs4987173	0.42307	8.55	-0.574	372	9	enet	0.4706	1.97e-21	-0.40344	0.686627	0.935204	1
Brain_Caudate_basal_ganglia	NQO2	6	2990000	3020000	0.456	rs1328687	-2.74	rs2071002	0.28139	-6.64	0.153	683	4	lasso	0.3622	1.13e-15	-0.71707	0.473333	0.867495	1
Brain_Caudate_basal_ganglia	MED20	6	41900000	41900000	0.1748	rs9471853	-2.64	rs10498752	0.01928	-4.28	0.422	476	476	blup	0.0567	0.00243	0.12509	0.90045	0.981562	1
Brain_Caudate_basal_ganglia	GNMT	6	42900000	42900000	0.4051	rs9471938	2.9	rs2395943	0.33669	7.4	0.209	371	4	lasso	0.3668	6.74e-16	0.188	0.850875	0.971848	1
Brain_Caudate_basal_ganglia	RIOK1	6	7390000	7420000	0.2607	rs2764092	-2.88	rs11243160	0.13929	-4.9	0.148	604	3	lasso	0.0699	0.000829	0.00795	0.993661	0.999049	1
Brain_Caudate_basal_ganglia	RUNX2	6	45300000	45600000	0.2667	rs11968177	-2.69	rs2790102	0.16784	-5.56	0.914	355	4	lasso	0.1607	4.19e-07	-0.99354	0.320446	0.801517	1
Brain_Caudate_basal_ganglia	KIF25	6	168000000	168000000	0.4784	rs3734900	3.19	rs9364386	0.01203	-4.45	1.923	469	12	enet	0.0951	0.000106	-2.05416	0.03996	0.459757	1
Brain_Caudate_basal_ganglia	QRSL1	6	107000000	107000000	0.3955	rs2015205	-3.32	rs11153019	0.23965	-6.92	-2.668	560	11	enet	0.3125	2.41e-13	2.34499	0.019028	0.365735	1
Brain_Caudate_basal_ganglia	LATS1	6	150000000	150000000	0.1909	rs643491	3.33	rs3734295	0.03015	4.12	2.256	462	18	enet	0.0531	0.00326	1.01678	0.309256	0.794984	1
Brain_Caudate_basal_ganglia	POPDC3	6	106000000	106000000	0.3148	rs9386455	2.86	rs221646	0.03097	4.48	1.176	389	26	enet	0.1294	6.06e-06	0.90619	0.364836	0.823412	1
Brain_Caudate_basal_ganglia	NT5E	6	86200000	86200000	0.3195	rs1173416	-3.95	rs10498955	0.16119	-5.04	-0.615	433	7	lasso	0.148	1.25e-06	0.78151	0.434505	0.853143	1
Brain_Caudate_basal_ganglia	AHI1	6	136000000	136000000	0.2279	rs1052502	2.07	rs2207000	0.18232	-6.2	0.521	367	17	enet	0.2897	2.49e-12	0.13359	0.893728	0.980385	1
Brain_Caudate_basal_ganglia	FRS3	6	41700000	41700000	0.4622	rs12524180	-2.77	rs1057227	0.01951	4.7	0.088	508	10	lasso	0.0697	0.00084	-0.14382	0.885643	0.978456	1
Brain_Caudate_basal_ganglia	BPHL	6	3120000	3150000	0.4895	rs13210301	2.98	rs10458071	0.22322	-6.1	0.178	645	4	lasso	0.2461	1.78e-10	-0.71486	0.474698	0.867822	1
Brain_Caudate_basal_ganglia	MYLK4	6	2660000	2750000	0.3942	rs4959177	2.58	rs160666	0.1543	4.88	-0.826	586	6	lasso	0.139	2.7e-06	-0.59824	0.549683	0.895602	1
Brain_Caudate_basal_ganglia	TBC1D7	6	13300000	13300000	0.5019	rs2804923	3.1	rs4602719	0.34167	7.17	0.253	514	12	lasso	0.2847	4.09e-12	0.27031	0.786918	0.959019	1
Brain_Caudate_basal_ganglia	DCDC2	6	24200000	24400000	0.3884	rs16888692	-3.01	rs807724	0.003	-3.57	0.551	610	610	blup	0.1058	4.38e-05	-0.29521	0.767833	0.954671	1
Brain_Caudate_basal_ganglia	HMGCLL1	6	55300000	55400000	0.2223	rs3134708	-2.54	rs12195882	0.01743	-4.03	-1.368	448	12	enet	0.0991	7.57e-05	2.13138	0.033058	0.436313	1
Brain_Caudate_basal_ganglia	IRAK1BP1	6	79600000	79700000	0.1722	rs12209245	2.85	rs9352675	0.13786	4.9	-0.23	376	2	lasso	0.1361	3.44e-06	-0.0989	0.921214	0.985431	1
Brain_Caudate_basal_ganglia	RNF217	6	125000000	125000000	0.2208	rs1353197	2.34	rs1889437	0.12684	-4.61	-0.162	493	5	lasso	0.0816	0.000319	0.17572	0.860511	0.9738	1
Brain_Caudate_basal_ganglia	PNLDC1	6	160000000	160000000	0.4044	rs2504954	2.99	rs6929124	0.26532	6.62	1.113	561	5	lasso	0.2957	1.36e-12	1.42115	0.155274	0.673265	1
Brain_Caudate_basal_ganglia	SLC22A3	6	161000000	161000000	0.2199	rs2504925	3.51	rs3105752	0.13144	-5.08	2.31	543	28	enet	0.1446	1.68e-06	-2.03308	0.042044	0.466853	1
Brain_Caudate_basal_ganglia	BEND6	6	56800000	56900000	0.4613	rs7744240	2.09	rs6904172	0.29637	-7.22	0.867	279	7	lasso	0.3479	5.51e-15	-1.20185	0.22942	0.745314	1
Brain_Caudate_basal_ganglia	SYCP2L	6	10900000	11000000	0.2861	rs767231	2.86	rs3756957	-0.00709	-3.49	-0.009	474	474	blup	0.0485	0.00475	0.15626	0.875827	0.97687	1
Brain_Caudate_basal_ganglia	SLC25A27	6	46600000	46600000	0.5902	rs1867015	3.82	rs1805017	0.43681	8.28	-0.56	514	14	enet	0.4496	3.12e-20	-0.52533	0.599351	0.912823	1
Brain_Caudate_basal_ganglia	AK9	6	110000000	110000000	0.2334	rs13220781	2.36	rs7755941	0.17854	-5.69	-0.793	440	440	blup	0.1899	3.2e-08	0.71142	0.476826	0.867952	1
Brain_Caudate_basal_ganglia	RMND1	6	152000000	152000000	0.3901	rs9397436	2.72	rs7765741	0.13326	4.56	-1.51	569	37	enet	0.2102	5.12e-09	-0.15061	0.880283	0.977534	1
Brain_Caudate_basal_ganglia	MAPK13	6	36100000	36100000	0.3389	rs1015059	2.44	rs12199702	0.09765	4.58	1.151	371	371	blup	0.214	3.59e-09	2.23462	0.025442	0.402365	1
Brain_Caudate_basal_ganglia	ADCY10P1	6	41100000	41100000	0.3537	rs9357342	3.31	rs878998	0.1519	5.22	0.493	567	12	lasso	0.1377	3.02e-06	0.43244	0.665423	0.931253	1
Brain_Caudate_basal_ganglia	KIF6	6	39300000	39700000	0.3282	rs721755	-2.99	rs724101	0.05472	4.84	0.343	533	5	lasso	0.0732	0.000633	0.52838	0.597239	0.912042	1
Brain_Caudate_basal_ganglia	CMAHP	6	25100000	25200000	0.4717	rs2024874	-3	rs9393617	0.18345	5.82	0.923	616	6	lasso	0.2869	3.29e-12	-0.15207	0.879131	0.977478	1
Brain_Caudate_basal_ganglia	CLDN20	6	156000000	156000000	0.2254	rs17086043	-2.82	rs162984	0.09614	-4.62	-0.572	507	3	lasso	0.1	7.05e-05	0.58796	0.556557	0.897604	1
Brain_Caudate_basal_ganglia	TDRD6	6	46700000	46700000	0.7446	rs1867015	3.82	rs2270450	0.50046	-8.49	-0.296	522	8	lasso	0.4817	4.37e-22	0.27913	0.780149	0.9576	1
Brain_Caudate_basal_ganglia	PSMG4	6	3230000	3300000	0.3398	rs13210301	2.98	rs4959793	0.129	-4.95	-0.154	615	615	blup	0.0594	0.00195	0.246	0.805683	0.963355	1
Brain_Caudate_basal_ganglia	MRPL14	6	44100000	44100000	0.2227	rs1536304	-3.37	rs9369458	0.11253	-4.84	0.861	558	13	lasso	0.1189	1.46e-05	-0.78782	0.430802	0.850871	1
Brain_Caudate_basal_ganglia	THBS2	6	170000000	170000000	0.387	rs12529420	-3.24	rs6605528	0.01005	4.37	0.246	618	20	enet	0.0433	0.00723	-0.08795	0.929914	0.987087	1
Brain_Caudate_basal_ganglia	FAM26F	6	117000000	117000000	0.1868	rs17077741	3.08	rs4142086	0.02837	-4.38	-0.35	380	380	blup	0.0827	0.000293	0.69644	0.486153	0.871637	1
Brain_Caudate_basal_ganglia	SUPT3H	6	44800000	45300000	0.2926	rs11968177	-2.69	rs12210292	0.18276	5.25	1.123	363	48	enet	0.2051	8.09e-09	1.49638	0.134555	0.648289	1
Brain_Caudate_basal_ganglia	HDAC2	6	114000000	114000000	0.2296	rs7749214	3.2	rs1889555	0.00848	3.69	0.752	369	369	blup	0.0193	0.0532	1.26757	0.204953	0.725346	1
Brain_Caudate_basal_ganglia	C6orf106	6	34600000	34700000	0.1775	rs4646938	3.35	rs2814943	0.1264	4.94	-1.475	341	7	enet	0.1286	6.52e-06	-1.45692	0.14514	0.659734	1
Brain_Caudate_basal_ganglia	ELOVL2	6	11000000	11000000	0.2688	rs767231	2.86	rs4711171	0.01663	3.93	0.948	474	474	blup	0.1043	4.95e-05	-0.5098	0.610193	0.915643	1
Brain_Caudate_basal_ganglia	C6orf89	6	36800000	36900000	0.3053	rs3176331	-2.8	rs4711464	0.01308	3.91	1.936	539	539	blup	0.1218	1.16e-05	-0.03961	0.968402	0.995075	1
Brain_Caudate_basal_ganglia	ECI2	6	4120000	4140000	0.4668	rs6596992	2.44	rs3177253	0.31527	-7.09	1.203	641	9	lasso	0.2921	1.96e-12	-1.01229	0.311398	0.796036	1
Brain_Caudate_basal_ganglia	CCDC167	6	37500000	37500000	0.3922	rs10947692	3.4	rs10692	0.3672	-7.37	-0.2	497	7	lasso	0.3689	5.35e-16	0.08499	0.93227	0.98764	1
Brain_Caudate_basal_ganglia	RP11-351J23.1	6	168000000	168000000	0.4468	rs3734900	3.17	rs597436	0.29908	6.62	0.5	475	3	lasso	0.257	6.28e-11	0.5061	0.612785	0.916786	1
Brain_Caudate_basal_ganglia	RAET1G	6	150000000	150000000	0.2238	rs2789492	3.21	rs7742993	0.20844	6.2	1.124	524	5	lasso	0.2285	9.37e-10	1.34294	0.179291	0.697579	1
Brain_Caudate_basal_ganglia	FAM229B	6	112000000	112000000	0.1908	rs575723	3.64	rs2345804	0.12427	4.74	-1.097	500	6	lasso	0.0844	0.000253	-1.3982	0.162053	0.679356	1
Brain_Caudate_basal_ganglia	CCDC162P	6	110000000	110000000	0.1408	rs351716	2.15	rs9374070	0.11293	-4.23	1.09	393	1	lasso	0.072	0.000701	-1.09	0.275713	0.777477	1
Brain_Caudate_basal_ganglia	SNHG5	6	86400000	86400000	0.5745	rs1173416	-3.95	rs10944128	0.50012	-8.66	-3.535	335	23	enet	0.5281	5.63e-25	3.88275	0.000103	0.0310596	1
Brain_Caudate_basal_ganglia	RP5-933K21.2	6	158000000	158000000	0.3195	rs9347585	-2.79	rs2749666	0.17024	-5.24	-0.7735	388	10	lasso	0.1586	5.04e-07	1.19507	0.232061	0.747653	1
Brain_Caudate_basal_ganglia	LINC00680	6	58300000	58300000	0.7572	rs2936416	-2.87	rs12663198	0.43554	-8.34	0.564	150	23	enet	0.6742	2.26e-36	-0.98883	0.322745	0.803139	1
Brain_Caudate_basal_ganglia	KRT8P43	6	24600000	24600000	0.2449	rs9366577	-3.01	rs9295626	0.09491	-4.21	1.24	629	3	lasso	0.0498	0.00425	-1.13899	0.254706	0.765106	1
Brain_Caudate_basal_ganglia	RP1-199J3.5	6	100000000	100000000	0.492	rs3811072	-3.72	rs170710	0.37446	-7.44	-1.593	446	5	lasso	0.3659	7.44e-16	1.7049	0.088213	0.582157	1
Brain_Caudate_basal_ganglia	PKMP3	6	86400000	86400000	0.2059	rs1173416	-3.95	rs1173419	0.13038	-5.91	-3.556	339	339	blup	0.1764	1.06e-07	3.51451	0.000441	0.0642195	1
Brain_Caudate_basal_ganglia	RP1-283K11.3	6	134000000	134000000	0.3296	rs271149	2.41	rs7771096	0.15534	-5.3	0.693	439	17	enet	0.2331	6.11e-10	1.4534	0.146114	0.661031	1
Brain_Caudate_basal_ganglia	RP11-390P2.4	6	139000000	139000000	0.5227	rs6905875	3.67	rs6901919	0.2545	6.32	1.636	446	10	lasso	0.2085	5.96e-09	1.40568	0.159818	0.677789	1
Brain_Caudate_basal_ganglia	RP1-137D17.1	6	170000000	170000000	0.2847	rs12529420	-3.24	rs9295018	0.05401	4.43	-0.543	609	7	lasso	0.0719	0.000706	0.2023	0.839681	0.969902	1
Brain_Caudate_basal_ganglia	COX6A1P2	6	37000000	37000000	0.341	rs3176331	-2.8	rs2395653	0.00865	3.49	0.83	565	565	blup	0.0666	0.00109	-0.15269	0.878644	0.977462	1
Brain_Caudate_basal_ganglia	RP11-300M24.1	6	165000000	165000000	0.3115	rs1227989	3.01	rs13217585	-0.00706	-3.29	1.933	512	512	blup	0.074	0.000595	-0.0544	0.956617	0.992765	1
Brain_Caudate_basal_ganglia	RP3-323P13.2	6	134000000	134000000	0.4694	rs9483683	-3.48	rs7771096	0.2588	-6.95	0.693	437	8	lasso	0.3158	1.69e-13	0.0295	0.976468	0.996554	1
Brain_Caudate_basal_ganglia	RP1-111D6.3	6	150000000	150000000	0.3042	rs643491	3.33	rs17725371	0.19657	5.45	-0.975	516	2	lasso	0.1657	2.7e-07	-1.03437	0.300965	0.790641	1
Brain_Caudate_basal_ganglia	RP4-625H18.2	6	19800000	19800000	0.6734	rs12528525	-3	rs17483277	0.34423	7.01	-1.065	546	11	lasso	0.4907	1.26e-22	-1.86585	0.062062	0.527461	1
Brain_Caudate_basal_ganglia	RP11-98I9.4	6	99900000	99900000	0.4107	rs3811072	-3.72	rs6570064	0.30038	7.07	-1.526	476	6	lasso	0.348	5.42e-15	-1.80449	0.071155	0.549451	1
Brain_Caudate_basal_ganglia	RP1-223B1.1	6	3590000	3620000	0.4098	rs13210301	2.98	rs9392512	0.07731	-4.91	-0.758	612	9	lasso	0.1052	4.57e-05	0.47654	0.63369	0.92277	1
Brain_Caudate_basal_ganglia	KIF25-AS1	6	168000000	168000000	0.6711	rs3734900	3.2	rs2258963	0.14018	-6.14	0.089	467	467	blup	0.2593	5.04e-11	-0.07983	0.936375	0.988232	1
Brain_Caudate_basal_ganglia	ELOVL2-AS1	6	11000000	11100000	0.3217	rs767231	2.86	rs3798711	0.15859	-5.66	0.959	474	5	lasso	0.1506	1e-06	-0.92893	0.352924	0.81856	1
Brain_Caudate_basal_ganglia	RP3-525N10.2	6	69300000	69300000	0.1717	rs1403923	3.38	rs2802705	0.04094	3.82	-0.508	434	434	blup	0.0261	0.0299	-0.45829	0.646744	0.926187	1
Brain_Caudate_basal_ganglia	RP11-314C16.1	6	8780000	8790000	0.2899	rs12192533	2.41	rs2327051	0.12661	4.83	-0.919	400	10	lasso	0.1437	1.81e-06	-1.01416	0.310505	0.795439	1
Brain_Caudate_basal_ganglia	RP11-472M19.2	6	56700000	56700000	0.2058	rs7744240	2.09	rs7761501	0.00813	4.16	0.985	337	337	blup	0.1244	9.23e-06	2.48843	0.012831	0.315548	1
Brain_Caudate_basal_ganglia	RP1-232L24.3	6	80100000	80100000	0.2424	rs196687	-3.65	rs4580824	0.02858	4.2	-3.208	486	486	blup	0.1043	4.93e-05	-0.77859	0.436224	0.853829	1
Brain_Caudate_basal_ganglia	RP11-350J20.5	6	150000000	150000000	0.2549	rs643491	3.33	rs9767713	0.13993	5.11	2.763	466	30	enet	0.1711	1.69e-07	1.79581	0.072524	0.551577	1
Brain_Caudate_basal_ganglia	CTA-212D2.2	6	135000000	135000000	0.408	rs9399121	2.45	rs6929661	0.2579	-7.1	1.448	368	37	enet	0.3117	2.62e-13	-0.66689	0.504841	0.878778	1
Brain_Caudate_basal_ganglia	RP3-388E23.2	6	136000000	136000000	0.1669	rs2179170	2.22	rs2207000	0.18519	-5.45	0.521	342	4	lasso	0.1487	1.18e-06	-0.49162	0.622988	0.919108	1
Brain_Caudate_basal_ganglia	RP3-460G2.2	6	141000000	141000000	0.0984	rs1970346	-3.02	rs651194	0.02106	3.76	-0.018	223	223	blup	0.0334	0.0164	-0.05341	0.957406	0.992973	1
Brain_Caudate_basal_ganglia	RP11-477D19.2	6	156000000	156000000	0.3601	rs17086043	-2.75	rs912722	0.24588	6.28	-0.553	509	3	lasso	0.221	1.89e-09	-0.67043	0.502586	0.878318	1
Brain_Caudate_basal_ganglia	RP11-545I5.3	6	146000000	146000000	0.3117	rs12194406	2.67	rs2235481	0.14588	6.02	-1.321	265	265	blup	0.1745	1.26e-07	-1.46782	0.142153	0.657362	1
Brain_Caudate_basal_ganglia	RP3-470B24.5	6	168000000	168000000	0.6608	rs3734900	3.2	rs2258963	0.12675	-5.48	0.089	460	460	blup	0.2115	4.54e-09	-0.40577	0.684915	0.935	1
Brain_Caudate_basal_ganglia	RP11-268F1.3	6	46700000	46700000	0.1962	rs1867015	3.82	rs6908323	-0.00443	3.09	-0.279	538	538	blup	0.0105	0.115	0.08883	0.929213	0.987023	1
Brain_Caudate_basal_ganglia	RP1-182D15.2	6	170000000	170000000	0.3026	rs9371127	2.61	rs7753759	0.18841	-5.59	1.78	481	13	enet	0.2163	2.92e-09	-1.40313	0.160578	0.67881	1
Brain_Caudate_basal_ganglia	RP11-624M8.1	6	126000000	126000000	0.4797	rs1260731	-2.48	rs9385383	0.26184	7.48	0.219	334	5	lasso	0.3836	9.87e-17	0.27477	0.783491	0.958577	1
Brain_Caudate_basal_ganglia	GUSBP4	6	58200000	58300000	0.1399	rs10755808	-2.83	rs2012049	0.10276	-4.42	-0.00852	153	3	lasso	0.0724	0.000678	0.02714	0.978347	0.996711	1
Brain_Caudate_basal_ganglia	LINC01011	6	2990000	2990000	0.3662	rs1328687	-2.74	rs10900933	0.00748	-3.59	1.821	683	683	blup	0.1061	4.27e-05	-2.46467	0.013714	0.323851	1
Brain_Caudate_basal_ganglia	RP1-179N16.6	6	36100000	36200000	0.6542	rs3176331	-2.8	rs2859136	0.36505	7.38	2.107	408	39	enet	0.4823	4.04e-22	1.66422	0.096069	0.595223	1
Brain_Caudate_basal_ganglia	C6orf3	6	112000000	112000000	0.7679	rs575723	3.64	rs13210247	0.07277	-6.14	-0.208	437	7	lasso	0.4656	3.83e-21	1.12573	0.26028	0.769007	1
Brain_Caudate_basal_ganglia	KHDC1L	6	73900000	73900000	0.2967	rs7765352	3.41	rs3778268	0.03818	4.21	-1.221	392	7	lasso	0.1197	1.37e-05	-1.38339	0.166546	0.684398	1
Brain_Caudate_basal_ganglia	RP1-140C12.2	6	171000000	171000000	0.2801	rs1535175	2.36	rs1022614	0.19878	5.52	0.242	321	3	lasso	0.1661	2.61e-07	0.36987	0.711478	0.939413	1
Brain_Caudate_basal_ganglia	RP1-90J20.11	6	3030000	3030000	0.5428	rs13210301	2.98	rs4149360	0.17742	-5.99	1.338	675	7	lasso	0.3112	2.75e-13	-0.94598	0.344158	0.814385	1
Brain_Caudate_basal_ganglia	RP1-168L15.5	6	167000000	167000000	0.3227	rs4607409	3.33	rs9457140	0.005	-4.14	0.033	728	20	enet	0.0328	0.0172	-0.75346	0.451176	0.859323	1
Brain_Caudate_basal_ganglia	RP11-244K5.8	6	150000000	150000000	0.1277	rs6570965	3.27	rs6557133	0.03831	4.5	0.977	482	482	blup	0.0507	0.00396	1.69545	0.08999	0.585193	1
Brain_Caudate_basal_ganglia	RP1-90J20.12	6	3020000	3020000	0.467	rs13210301	2.98	rs1040861	0.20521	-5.63	0.259	680	6	lasso	0.164	3.13e-07	-0.27215	0.785509	0.959018	1
Brain_Caudate_basal_ganglia	RP3-466P17.1	6	146000000	146000000	0.1581	rs12194406	2.67	rs1062067	0.1035	4.65	-0.399	298	4	lasso	0.0961	9.72e-05	-0.58037	0.561666	0.899878	1
Brain_Caudate_basal_ganglia	RP11-385F7.1	6	47400000	47400000	0.1641	rs1873318	2.48	rs1043276	0.01103	4.24	0.033	519	5	lasso	0.0501	0.00416	-0.02999	0.976075	0.996436	1
Brain_Caudate_basal_ganglia	RP11-230C9.4	6	157000000	157000000	0.2919	rs7762563	3.56	rs4870483	0.2111	5.66	1.247	395	3	lasso	0.2237	1.47e-09	1.09017	0.27564	0.777477	1
Brain_Caudate_basal_ganglia	RP3-325F22.5	6	137000000	137000000	0.1126	rs3765259	2.47	rs2038082	-0.00669	3.75	0.461	328	328	blup	0.0292	0.0232	0.20088	0.840789	0.970229	1
Brain_Caudate_basal_ganglia	RP1-40E16.12	6	3070000	3070000	0.3074	rs13210301	2.98	rs9503383	-0.00574	3.71	-0.652	658	658	blup	0.0307	0.0205	-0.28798	0.773358	0.955926	1
Brain_Caudate_basal_ganglia	RP11-157J24.2	6	1530000	1530000	0.6745	rs7771995	3.27	rs13209741	0.49728	8.69	0.524	707	7	lasso	0.5575	5.89e-27	0.49836	0.618228	0.918191	1
Brain_Caudate_basal_ganglia	XXbac-BPGBPG55C20.2	6	58200000	58200000	0.4831	rs10755808	-2.83	rs3864247	0.21953	-6.53	-0.26112	153	18	enet	0.2609	4.29e-11	0.3622	0.717206	0.941369	1
Brain_Caudate_basal_ganglia	U91328.19	6	26000000	26000000	0.3803	rs7748167	-3.59	rs9393681	0.12867	-5.56	0.105	691	6	lasso	0.1923	2.57e-08	0.63553	0.525086	0.885638	1
Brain_Caudate_basal_ganglia	RP11-532F6.3	6	709000	711000	0.2639	rs7771995	3.27	rs2244443	0.31673	-6.81	0.159	626	1	lasso	0.3104	2.99e-13	-0.159	0.873669	0.976431	1
Brain_Caudate_basal_ganglia	XXbac-BPGBPG55C20.1	6	58200000	58200000	0.3411	rs10755808	-2.83	rs477994	0.05379	4.73	-1.20857	151	26	enet	0.2298	8.29e-10	1.22124	0.221994	0.73851	1
Brain_Caudate_basal_ganglia	RP11-351J23.2	6	168000000	168000000	0.3387	rs3734900	3.13	rs554697	0.12897	4.56	0.808	468	7	lasso	0.0907	0.000151	0.92071	0.3572	0.819993	1
Brain_Caudate_basal_ganglia	RP11-302L19.3	6	170000000	170000000	0.4143	rs9371127	2.61	rs2935105	0.30664	6.74	0.383	437	5	lasso	0.2817	5.56e-12	0.39258	0.69463	0.936396	1
Brain_Caudate_basal_ganglia	ANKIB1	7	91900000	92000000	0.0802	rs38794	-2.568	rs721015	0.079219	-4.37	-2.079	310	1	lasso	0.06752	0.00101	2.079	0.03762	0.451681	1
Brain_Caudate_basal_ganglia	CROT	7	87000000	87000000	0.2198	rs13233308	-3.952	rs2097937	0.064588	4.35	0.948	432	432	blup	0.10586	4.34e-05	0.56936	0.56911	0.902466	1
Brain_Caudate_basal_ganglia	ABCB4	7	87000000	87100000	0.2859	rs13233308	-3.952	rs6946119	0.21292	5.58	0.079	440	4	lasso	0.23771	3.96e-10	-0.35252	0.72445	0.942598	1
Brain_Caudate_basal_ganglia	ASB4	7	95100000	95200000	0.3018	rs2860011	1.955	rs13228784	0.048004	4.33	-0.318	475	475	blup	0.10751	3.79e-05	0.25535	0.79845	0.961915	1
Brain_Caudate_basal_ganglia	GGCT	7	30500000	30500000	0.2439	rs1001733	2.902	rs38494	0.124882	5.1	-0.971	455	3	lasso	0.14611	1.47e-06	-0.77688	0.43723	0.854076	1
Brain_Caudate_basal_ganglia	IFRD1	7	112000000	112000000	0.3653	rs17159014	3.147	rs3807213	0.07918	-4.28	0.1	402	7	lasso	0.12326	1.02e-05	0.93344	0.35059	0.817543	1
Brain_Caudate_basal_ganglia	VPS41	7	38800000	39000000	0.2982	rs6959715	-3.724	rs6462864	0.000927	3.97	0.242	538	538	blup	0.03967	0.00975	0.20051	0.84108	0.97023	1
Brain_Caudate_basal_ganglia	ARHGEF5	7	144000000	144000000	0.3908	rs10231525	3.373	rs720475	0.204852	5.84	1.068	339	24	enet	0.1953	1.97e-08	1.11236	0.26599	0.771	1
Brain_Caudate_basal_ganglia	STAG3	7	99800000	99800000	0.4072	rs17342647	3.161	rs858506	0.224603	6.37	1.305	271	26	enet	0.30746	4.05e-13	3.18044	0.00147	0.11662	1
Brain_Caudate_basal_ganglia	OSBPL3	7	24800000	25000000	0.4	rs2523085	3.332	rs10265239	0.099935	-5.37	-0.537	610	7	lasso	0.15901	4.84e-07	1.11237	0.26598	0.771	1
Brain_Caudate_basal_ganglia	BCAP29	7	107000000	107000000	0.1293	rs17405606	2.956	rs763386	0.015603	4.02	-1.671	375	375	blup	0.08265	0.000293	-1.88162	0.05989	0.522692	1
Brain_Caudate_basal_ganglia	PMS2P1	7	99900000	99900000	0.117	rs17342647	3.161	rs6955367	0.091604	-4.26	-1.81	300	3	lasso	0.06107	0.0017	1.29575	0.19506	0.715448	1
Brain_Caudate_basal_ganglia	ZCWPW1	7	100000000	100000000	0.4183	rs4134917	-2.842	rs34989573	0.354504	7.61	-1.828	311	10	lasso	0.37139	4.01e-16	-1.78277	0.07462	0.554892	1
Brain_Caudate_basal_ganglia	PILRA	7	100000000	100000000	0.3862	rs4134917	-2.842	rs11769057	0.506197	8.76	-1.768	301	3	lasso	0.5227	1.26e-24	-1.70842	0.08756	0.581536	1
Brain_Caudate_basal_ganglia	DLD	7	108000000	108000000	0.2976	rs16872525	-2.403	rs4518	0.250036	-6.18	-0.299	499	4	lasso	0.23585	4.72e-10	0.1272	0.89878	0.981304	1
Brain_Caudate_basal_ganglia	GTPBP10	7	90000000	90000000	0.3738	rs17686810	-2.649	rs917660	0.086672	-4.48	-0.726	475	475	blup	0.11456	2.11e-05	-0.22285	0.82365	0.966915	1
Brain_Caudate_basal_ganglia	RASA4	7	102000000	102000000	0.2312	rs1734729	-2.572	rs4989124	0.084845	-4.8	0.5	214	4	lasso	0.10099	6.5e-05	-0.57964	0.56215	0.899969	1
Brain_Caudate_basal_ganglia	HBP1	7	107000000	107000000	0.1172	rs849434	3.308	rs17429146	-0.006805	3.34	-2.29	336	336	blup	0.04455	0.00654	-2.56123	0.01043	0.293754	1
Brain_Caudate_basal_ganglia	DFNA5	7	24700000	24800000	0.5126	rs2158061	-3.402	rs2721809	0.365768	7.7	1.692	630	23	enet	0.37041	4.49e-16	2.03662	0.04169	0.465186	1
Brain_Caudate_basal_ganglia	ZC3HAV1	7	139000000	139000000	0.3459	rs12535253	2.845	rs3778703	0.05198	-3.99	0.149	407	28	enet	0.08009	0.000361	0.3557	0.72207	0.942308	1
Brain_Caudate_basal_ganglia	MET	7	116000000	116000000	0.4839	rs183642	2.432	rs2237717	0.525607	-8.69	2.38	343	5	lasso	0.50631	1.39e-23	-2.33502	0.01954	0.369962	1
Brain_Caudate_basal_ganglia	CPED1	7	121000000	121000000	0.2008	rs17347747	2.646	rs10230185	0.064656	3.85	0.513	352	352	blup	0.07753	0.000445	-0.36609	0.7143	0.940607	1
Brain_Caudate_basal_ganglia	HIBADH	7	27600000	27700000	0.2124	rs2158623	-2.514	rs4722745	0.046301	4.35	0.905	487	487	blup	0.04544	0.00608	1.51136	0.1307	0.641916	1
Brain_Caudate_basal_ganglia	CPVL	7	29000000	29200000	0.3577	rs121724	3.165	rs3812389	0.026418	-4.32	-1.463	694	34	enet	0.19319	2.38e-08	1.41265	0.15776	0.675501	1
Brain_Caudate_basal_ganglia	NSUN5P2	7	72400000	72400000	0.4452	rs7780310	-1.819	rs34014814	0.217358	5.77	1.433	101	11	enet	0.2053	7.98e-09	1.61966	0.10531	0.606646	1
Brain_Caudate_basal_ganglia	CHCHD2	7	56200000	56200000	0.2068	rs4601271	2.613	rs10499761	0.035017	4.67	-1.417	268	268	blup	0.0901	0.000159	-1.96761	0.04911	0.490588	1
Brain_Caudate_basal_ganglia	ZKSCAN1	7	99600000	99600000	0.1636	rs17342647	3.161	rs4729566	0.031326	-3.71	2.279	273	272	blup	0.0478	0.00501	-2.10949	0.0349	0.442072	1
Brain_Caudate_basal_ganglia	C1GALT1	7	7200000	7290000	0.7436	rs17248900	-3.136	rs12702586	0.122691	5.73	1.127	471	26	enet	0.32026	1.07e-13	1.57996	0.11412	0.617418	1
Brain_Caudate_basal_ganglia	RPA3	7	7680000	7760000	0.2725	rs6463725	-3.18	rs3735460	0.036832	4.63	-1.655	752	752	blup	0.07751	0.000446	-2.08885	0.03672	0.44889	1
Brain_Caudate_basal_ganglia	ZNHIT1	7	101000000	101000000	0.1843	rs4379383	2.63	rs2072168	0.136703	5.44	0.756	380	7	lasso	0.15005	1.05e-06	0.73296	0.46358	0.863503	1
Brain_Caudate_basal_ganglia	CLDN15	7	101000000	101000000	0.1682	rs4379383	2.63	rs7808669	0.074001	4.21	2.13	377	4	lasso	0.10288	5.56e-05	1.93911	0.05249	0.500758	1
Brain_Caudate_basal_ganglia	NRF1	7	129000000	129000000	0.2527	rs873664	-2.858	rs6949152	-0.004523	-3.41	0.315	338	338	blup	0.0352	0.0141	0.87659	0.38071	0.829772	1
Brain_Caudate_basal_ganglia	MEST	7	130000000	130000000	0.2012	rs4363128	3.235	rs11760909	0.010226	3.6	0.767	398	9	enet	0.02178	0.0432	1.18652	0.23542	0.750578	1
Brain_Caudate_basal_ganglia	ACTR3C	7	150000000	150000000	0.5397	rs12536391	-2.784	rs10226892	0.260682	-6.27	1.7697	348	7	lasso	0.26675	2.43e-11	-1.6357	0.1019	0.602914	1
Brain_Caudate_basal_ganglia	TMEM176B	7	150000000	150000000	0.2064	rs12536391	-2.784	rs10378	0.083684	4.77	0.06	536	5	lasso	0.10784	3.69e-05	0.06827	0.94557	0.990363	1
Brain_Caudate_basal_ganglia	BLVRA	7	43800000	43800000	0.225	rs17208350	-3.014	rs4724254	0.014416	-3.84	-0.004	404	404	blup	0.10978	3.14e-05	1.76376	0.07777	0.561455	1
Brain_Caudate_basal_ganglia	STAG3L4	7	66800000	66800000	0.6741	rs13340529	-2.471	rs13230948	0.474556	-8.89	-1.755	368	15	enet	0.55596	7.54e-27	1.49615	0.13461	0.648289	1
Brain_Caudate_basal_ganglia	GALNTL5	7	152000000	152000000	0.346	rs6959096	3.621	rs11770440	0.009792	-3.9	1.172	387	20	enet	0.09384	0.000117	-1.23037	0.21856	0.735516	1
Brain_Caudate_basal_ganglia	ESYT2	7	159000000	159000000	0.1423	rs11975566	2.591	rs842437	0.044579	4.15	0.788	406	4	enet	0.07099	0.000759	1.20408	0.22856	0.74458	1
Brain_Caudate_basal_ganglia	PILRB	7	99900000	100000000	0.472	rs17342647	3.161	rs7794485	0.607296	9.38	-1.533	293	37	enet	0.62138	9.43e-32	-1.65883	0.09715	0.59653	1
Brain_Caudate_basal_ganglia	BBS9	7	33200000	33600000	0.1685	rs17471224	3.574	rs1362368	0.017608	-4.32	0.835	346	346	blup	0.07021	0.000809	-1.10787	0.26792	0.772906	1
Brain_Caudate_basal_ganglia	PMS2	7	6010000	6050000	0.3391	rs17136052	4.07	rs1062372	0.027109	-4.01	-0.132	344	344	blup	0.03094	0.02	-1.63416	0.10223	0.603285	1
Brain_Caudate_basal_ganglia	ZMIZ2	7	44800000	44800000	0.3516	rs6966275	2.881	rs4720478	0.140869	5.66	-0.751	426	4	lasso	0.23591	4.7e-10	-1.33785	0.18094	0.699562	1
Brain_Caudate_basal_ganglia	EEPD1	7	36200000	36300000	0.3779	rs12701460	2.862	rs2726085	0.009969	3.78	0.056	499	36	enet	0.06979	0.000837	0.73927	0.45974	0.861991	1
Brain_Caudate_basal_ganglia	KLHL7	7	23100000	23200000	0.3596	rs2286502	2.607	rs7808488	0.084852	4.78	0.06	431	431	blup	0.14052	2.37e-06	0.8608	0.38935	0.832591	1
Brain_Caudate_basal_ganglia	FAM126A	7	23000000	23100000	0.2067	rs2286502	2.607	rs4722224	0.013866	3.59	-0.205	438	24	enet	0.0626	0.0015	-0.20441	0.83803	0.969668	1
Brain_Caudate_basal_ganglia	CCZ1	7	5940000	5960000	0.4737	rs17136052	4.07	rs17409602	0.169973	5.17	2.757	342	9	lasso	0.19967	1.33e-08	2.39607	0.01657	0.34805	1
Brain_Caudate_basal_ganglia	FTSJ2	7	2270000	2280000	0.3008	rs4721321	-2.785	rs7799006	0.192943	5.4	0.219	420	7	lasso	0.15196	8.9e-07	0.49117	0.6233	0.919264	1
Brain_Caudate_basal_ganglia	WDR60	7	159000000	159000000	0.4106	rs16868174	2.556	rs2657381	0.198026	-5.95	0.058	401	11	lasso	0.21265	4.08e-09	0.1122	0.91066	0.983635	1
Brain_Caudate_basal_ganglia	TAS2R4	7	141000000	141000000	0.2153	rs12539011	3.112	rs1859646	0.183235	5.51	0.22	488	11	enet	0.10728	3.86e-05	0.21918	0.82651	0.967764	1
Brain_Caudate_basal_ganglia	LRRC61	7	150000000	150000000	0.569	rs12536391	-2.784	rs17837498	0.314098	7.41	-0.544	348	9	lasso	0.37919	1.65e-16	-1.06999	0.28463	0.783264	1
Brain_Caudate_basal_ganglia	PTPN12	7	77200000	77300000	0.3034	rs13438707	2.736	rs12113982	0.102668	-4.46	-0.057	375	4	lasso	0.12414	9.46e-06	-0.26959	0.78748	0.959175	1
Brain_Caudate_basal_ganglia	STYXL1	7	75600000	75700000	0.481	rs10235086	-3.689	rs17148944	0.194535	5.55	-2.089	320	320	blup	0.20356	9.34e-09	-0.78016	0.4353	0.853325	1
Brain_Caudate_basal_ganglia	CASD1	7	94100000	94200000	0.2401	rs7797895	-4.722	rs2621210	0.16026	-5.38	-1.067	319	3	lasso	0.12698	7.45e-06	1.61172	0.10702	0.608662	1
Brain_Caudate_basal_ganglia	NAA38	7	118000000	118000000	0.1834	rs13226962	-3.374	rs917761	0.032733	-4.04	-1.285	342	342	blup	0.05717	0.00234	1.31055	0.19001	0.709661	1
Brain_Caudate_basal_ganglia	SUMF2	7	56100000	56100000	0.1637	rs4601271	2.613	rs13244654	0.114808	-4.58	-0.808	278	7	lasso	0.12314	1.03e-05	0.78859	0.43035	0.850871	1
Brain_Caudate_basal_ganglia	FIGNL1	7	50500000	50500000	0.2895	rs7797772	2.773	rs11763774	0.152265	6.44	-0.02	499	23	enet	0.24551	1.89e-10	-0.2297	0.81833	0.966126	1
Brain_Caudate_basal_ganglia	DDC	7	50500000	50600000	0.2141	rs7797772	2.773	rs9918702	0.03495	-4.05	1.652	530	5	lasso	0.03892	0.0104	-1.9652	0.04939	0.491096	1
Brain_Caudate_basal_ganglia	DMTF1	7	86800000	86800000	0.3646	rs13233308	-3.952	rs2214104	0.006393	3.44	0.74	467	467	blup	0.0987	7.85e-05	0.19941	0.84194	0.97029	1
Brain_Caudate_basal_ganglia	PNPLA8	7	108000000	108000000	0.3076	rs16872525	-2.403	rs6970096	-0.007039	3.43	-0.218	458	35	enet	0.05602	0.00257	-0.0236	0.98117	0.996876	1
Brain_Caudate_basal_ganglia	GPNMB	7	23300000	23300000	0.3594	rs2112035	3.438	rs199348	0.275832	-6.87	0.46	416	4	lasso	0.27651	9.28e-12	-0.48057	0.63082	0.92203	1
Brain_Caudate_basal_ganglia	NUPL2	7	23200000	23200000	0.2253	rs2286502	2.607	rs1558313	0.230635	-6.28	-0.285	429	12	enet	0.2393	3.41e-10	0.22111	0.82501	0.967214	1
Brain_Caudate_basal_ganglia	TBRG4	7	45100000	45200000	0.1594	rs4724342	-2.731	rs6967748	0.032268	4.2	0.151	440	7	lasso	0.05556	0.00266	0.29994	0.76422	0.953659	1
Brain_Caudate_basal_ganglia	VWDE	7	12400000	12400000	0.4547	rs11764649	-2.493	rs1371607	0.202382	-6.69	-0.061	617	8	lasso	0.4102	4.29e-18	-0.50419	0.61413	0.917101	1
Brain_Caudate_basal_ganglia	C7orf50	7	1040000	1180000	0.4842	rs3750159	2.295	rs12701823	0.08987	-5	0.51	407	407	blup	0.25413	8.27e-11	-0.59339	0.55292	0.896594	1
Brain_Caudate_basal_ganglia	CCZ1B	7	6830000	6870000	0.6132	rs17248900	-3.217	rs10242703	0.297093	-6.95	0.085	408	8	lasso	0.28458	4.15e-12	0.33943	0.73429	0.944992	1
Brain_Caudate_basal_ganglia	RBAK	7	5090000	5110000	0.4364	rs4577859	2.566	rs4640971	0.06792	4.7	1.031	366	366	blup	0.08251	0.000296	1.63971	0.10106	0.60168	1
Brain_Caudate_basal_ganglia	EGFR	7	55100000	55300000	0.2448	rs2041647	-3.162	rs2740764	0.003574	-3.74	2.201	515	515	blup	0.13687	3.23e-06	-0.9048	0.36557	0.823765	1
Brain_Caudate_basal_ganglia	POMZP3	7	76200000	76300000	0.8083	rs10235086	-3.689	rs11505688	0.462249	-8.23	0.714	161	7	lasso	0.59229	1.78e-29	-0.89216	0.37231	0.826979	1
Brain_Caudate_basal_ganglia	GBAS	7	56000000	56100000	0.206	rs4601271	2.613	rs7793921	0.088087	4.41	0.196	286	7	lasso	0.08336	0.000277	0.60078	0.54799	0.895114	1
Brain_Caudate_basal_ganglia	PSPH	7	56100000	56100000	0.2246	rs4601271	2.613	rs2965455	0.011656	-3.61	0.243	276	276	blup	0.06101	0.00171	0.72965	0.4656	0.864153	1
Brain_Caudate_basal_ganglia	TRIM50	7	72700000	72700000	0.1497	rs10479665	1.917	rs1178970	0.065691	4.45	-1.603	161	161	blup	0.12199	1.13e-05	-1.59507	0.1107	0.6129	1
Brain_Caudate_basal_ganglia	GIGYF1	7	100000000	100000000	0.2644	rs17249588	2.807	rs221774	0.06159	4.95	2.125	292	11	lasso	0.1146	2.1e-05	2.9991	0.00271	0.159108	1
Brain_Caudate_basal_ganglia	TRIM4	7	99500000	99500000	0.2764	rs35296070	3.21	rs2082744	0.305881	-6.81	-1.119	270	4	lasso	0.30035	8.42e-13	1.14129	0.25375	0.764655	1
Brain_Caudate_basal_ganglia	NOM1	7	157000000	157000000	0.2549	rs13438768	2.655	rs2969117	-0.006924	-4.09	-0.354	427	427	blup	0.06382	0.00136	0.44219	0.65836	0.929134	1
Brain_Caudate_basal_ganglia	ZNF117	7	64400000	64500000	0.2728	rs10215638	-2.951	rs11771033	0.0314	4.34	-0.261	257	257	blup	0.17853	8.78e-08	-0.59101	0.55452	0.897134	1
Brain_Caudate_basal_ganglia	RABGEF1	7	66100000	66300000	0.2731	rs2533285	-3.434	rs12532675	0.05486	5.14	1.1932	235	235	blup	0.05604	0.00256	1.80748	0.07069	0.548884	1
Brain_Caudate_basal_ganglia	FBXL18	7	5470000	5550000	0.3187	rs13447426	2.754	rs10046576	0.183804	5.79	-0.702	309	26	enet	0.19784	1.57e-08	-0.56131	0.57459	0.904323	1
Brain_Caudate_basal_ganglia	PTPRN2	7	157000000	158000000	0.4419	rs10949704	-2.959	rs10260982	0.019042	-3.64	-1.38	421	421	blup	0.14159	2.16e-06	1.47447	0.14036	0.655438	1
Brain_Caudate_basal_ganglia	STEAP2	7	89800000	89900000	0.2243	rs968908	2.907	rs194518	0.186569	-5.48	-0.301	494	4	lasso	0.17601	1.1e-07	0.29734	0.76621	0.9543	1
Brain_Caudate_basal_ganglia	GATAD1	7	92100000	92100000	0.2537	rs7793983	-2.982	rs6976142	0.053219	-4.23	0.408	307	9	lasso	0.01678	0.0664	-0.54769	0.58391	0.90717	1
Brain_Caudate_basal_ganglia	SLC37A3	7	140000000	140000000	0.4904	rs17621014	-3.642	rs9640467	-0.006853	-3.68	-1.169	437	42	enet	0.07097	0.00076	0.24446	0.80688	0.963355	1
Brain_Caudate_basal_ganglia	PKD1L1	7	47800000	48000000	0.3302	rs1554495	-2.797	rs10951942	-0.006004	3.6	0.17	519	519	blup	0.04564	0.00598	1.46506	0.1429	0.657793	1
Brain_Caudate_basal_ganglia	STAG3L2	7	74100000	74300000	0.4448	rs6968679	2.143	rs13238568	0.089588	-4.89	-0.271	100	4	lasso	0.19087	2.93e-08	0.49125	0.62325	0.91925	1
Brain_Caudate_basal_ganglia	COL26A1	7	101000000	101000000	0.3914	rs4379383	2.63	rs4729693	0.239191	-5.9	-0.124	347	24	enet	0.21465	3.39e-09	0.59605	0.55114	0.895923	1
Brain_Caudate_basal_ganglia	STK17A	7	43600000	43700000	0.1631	rs17208350	-3.014	rs2330918	0.064079	-3.62	1.19	435	435	blup	0.05939	0.00195	-0.00892	0.99288	0.998966	1
Brain_Caudate_basal_ganglia	RP9	7	33100000	33100000	0.2166	rs17471224	3.574	rs7811609	0.123168	-5.02	-1.708	351	4	lasso	0.21712	2.7e-09	0.93834	0.34807	0.815879	1
Brain_Caudate_basal_ganglia	MIOS	7	7610000	7650000	0.2793	rs6463725	-3.18	rs6463699	0.141442	-4.69	0.022	716	5	lasso	0.09739	8.74e-05	0.08911	0.929	0.98699	1
Brain_Caudate_basal_ganglia	INTS4L1	7	64600000	64700000	0.512	rs17146452	2.495	rs4718180	0.370066	-7.93	-0.72	214	11	lasso	0.38748	6.33e-17	0.16205	0.87126	0.975868	1
Brain_Caudate_basal_ganglia	HEATR2	7	767000	829000	0.2946	rs3924019	2.49	rs7802011	0.082994	-4.78	0.909	294	6	lasso	0.05279	0.00334	-0.67168	0.50179	0.877904	1
Brain_Caudate_basal_ganglia	INTS1	7	1510000	1550000	0.5246	rs3750159	2.295	rs10807961	0.396476	-7.66	0.484	372	7	lasso	0.39692	2.09e-17	-0.30685	0.75896	0.952197	1
Brain_Caudate_basal_ganglia	FASTK	7	151000000	151000000	0.3156	rs6959096	3.621	rs10273337	0.045926	4.01	0.546	541	5	lasso	0.07579	0.000513	0.40265	0.68721	0.935204	1
Brain_Caudate_basal_ganglia	C7orf55	7	139000000	139000000	0.1528	rs1464799	3.048	rs4732365	0.063658	-3.98	0.877	351	5	lasso	0.05016	0.00413	-0.80497	0.42084	0.846793	1
Brain_Caudate_basal_ganglia	METTL2B	7	128000000	128000000	0.3945	rs2167289	2.957	rs6467210	0.055175	4.95	-1.698	385	385	blup	0.16651	2.52e-07	-2.54894	0.01081	0.296761	1
Brain_Caudate_basal_ganglia	PRSS37	7	142000000	142000000	0.2162	rs12539011	3.112	rs6962507	0.043691	4.05	-0.412	467	467	blup	0.05103	0.00385	-0.44013	0.65984	0.929501	1
Brain_Caudate_basal_ganglia	WBSCR27	7	73200000	73300000	0.5107	rs2528795	2.278	rs6949053	0.526625	8.89	-0.768	298	7	lasso	0.53145	3.4e-25	-0.69938	0.48432	0.870981	1
Brain_Caudate_basal_ganglia	NYAP1	7	100000000	100000000	0.0968	rs4134917	-2.842	rs314310	0.013243	-3.38	-2.422	302	302	blup	0.03255	0.0175	2.39539	0.0166	0.34805	1
Brain_Caudate_basal_ganglia	NAT16	7	101000000	101000000	0.2841	rs4379383	2.63	rs4727480	0.126319	4.83	0.349	380	1	lasso	0.09095	0.000148	0.349	0.72709	0.943505	1
Brain_Caudate_basal_ganglia	ARMC10	7	103000000	103000000	0.3522	rs16872018	2.079	rs6465903	0.08641	-4.23	0.2736	240	7	lasso	0.13768	3.02e-06	-0.63986	0.52226	0.884834	1
Brain_Caudate_basal_ganglia	KBTBD2	7	32900000	32900000	0.2076	rs17471224	3.574	rs6462432	0.111405	4.24	1.677	352	3	lasso	0.08863	0.00018	1.84691	0.06476	0.533213	1
Brain_Caudate_basal_ganglia	ATP6V0E2	7	150000000	150000000	0.4775	rs1132261	-2.203	rs3735333	0.338908	-7.41	1.133	260	13	enet	0.34843	5.19e-15	-1.17801	0.23879	0.753445	1
Brain_Caudate_basal_ganglia	ZNF680	7	64000000	64000000	0.2202	rs6978652	-2.323	rs6969879	0.228795	-6.34	-0.505	313	16	enet	0.22846	9.44e-10	0.11482	0.90858	0.98297	1
Brain_Caudate_basal_ganglia	DPY19L1	7	35000000	35100000	0.189	rs17197848	2.871	rs7511	0.091726	4.18	1.954	480	480	blup	0.04669	0.00549	0.63316	0.52663	0.886324	1
Brain_Caudate_basal_ganglia	WBSCR16	7	74400000	74500000	0.1793	rs17145600	0.847	rs2267812	0.034687	-3.52	-0.345	38	3	lasso	0.07948	0.00038	0.35965	0.71911	0.941901	1
Brain_Caudate_basal_ganglia	AMZ1	7	2720000	2820000	0.4434	rs12674252	-3.247	rs7783400	0.086556	-5.07	-1.417	533	533	blup	0.18537	4.79e-08	0.85644	0.39175	0.834037	1
Brain_Caudate_basal_ganglia	UFSP1	7	100000000	100000000	0.1456	rs4379383	2.63	rs3847067	0.057555	-4.28	0.445	345	3	lasso	0.08572	0.000228	-1.2091	0.22662	0.742604	1
Brain_Caudate_basal_ganglia	THAP5	7	108000000	108000000	0.2822	rs16872525	-2.403	rs40941	0.380335	7.52	-0.619	457	2	lasso	0.38409	9.38e-17	-0.619	0.53592	0.890167	1
Brain_Caudate_basal_ganglia	ZNF713	7	56000000	56000000	0.1634	rs4601271	2.613	rs7456530	0.022612	-3.41	-0.872	320	320	blup	0.02094	0.0464	1.36701	0.17162	0.688949	1
Brain_Caudate_basal_ganglia	LINC00174	7	65800000	65900000	0.2102	rs11770540	3.29	rs12532327	0.141084	4.57	1.807	237	237	blup	0.0729	0.00065	1.2302	0.21862	0.735516	1
Brain_Caudate_basal_ganglia	BHLHA15	7	97800000	97800000	0.1477	rs36023578	2.752	rs6965016	0.095405	4.5	1.653	356	12	enet	0.12325	1.02e-05	1.32188	0.18621	0.706501	1
Brain_Caudate_basal_ganglia	LSMEM1	7	112000000	112000000	0.2908	rs10240134	2.606	rs7467	0.066519	4.85	-1.005	405	10	enet	0.13087	5.37e-06	-0.67396	0.50034	0.877651	1
Brain_Caudate_basal_ganglia	ZNF746	7	149000000	149000000	0.1992	rs1202417	-2.538	rs6971236	0.008017	3.84	0.316	382	382	blup	0.03614	0.013	0.65005	0.51566	0.882461	1
Brain_Caudate_basal_ganglia	ZNF467	7	149000000	149000000	0.3676	rs4141214	-2.199	rs855676	0.219276	-5.66	-0.085	289	18	enet	0.25242	9.76e-11	0.27475	0.78351	0.958579	1
Brain_Caudate_basal_ganglia	LINC01006	7	156000000	156000000	0.2409	rs13438768	2.655	rs6980337	0.090998	4.22	0.108	474	2	lasso	0.05999	0.00186	0.11862	0.90558	0.982275	1
Brain_Caudate_basal_ganglia	NUPR1L	7	56200000	56200000	0.4811	rs4601271	2.613	rs10280445	0.145732	5.59	-1.854	275	13	lasso	0.32087	1e-13	-0.65391	0.51317	0.882092	1
Brain_Caudate_basal_ganglia	GSAP	7	76900000	77000000	0.4287	rs17807478	2.592	rs740158	0.139	4.88	-0.524	323	323	blup	0.24807	1.48e-10	0.10667	0.91505	0.984518	1
Brain_Caudate_basal_ganglia	WDR86	7	151000000	151000000	0.2324	rs6959096	3.621	rs2374261	0.018186	-3.84	1.735	523	5	lasso	0.0045	0.202	-1.15219	0.24924	0.761857	1
Brain_Caudate_basal_ganglia	AGMO	7	15200000	15600000	0.3184	rs13438001	-2.747	rs12537333	0.042834	4.06	0.136	525	7	lasso	0.10937	3.25e-05	0.25667	0.79743	0.961646	1
Brain_Caudate_basal_ganglia	PMS2CL	7	6750000	6790000	0.3907	rs17248900	-2.521	rs9639027	0.091299	-4.78	-1.154	322	322	blup	0.06527	0.00121	1.99009	0.04658	0.481858	1
Brain_Caudate_basal_ganglia	ZP3	7	76100000	76100000	0.4984	rs10235086	-3.689	rs35752932	0.149485	5.99	0.559	223	19	enet	0.34252	9.89e-15	-0.3296	0.7417	0.946503	1
Brain_Caudate_basal_ganglia	ZBED6CL	7	150000000	150000000	0.5211	rs12536391	-2.784	rs11764936	0.288722	-6.77	-0.984	353	8	lasso	0.30557	4.93e-13	1.08713	0.27698	0.778172	1
Brain_Caudate_basal_ganglia	FAM221A	7	23700000	23700000	0.4221	rs156310	3.442	rs993179	0.400469	7.8	1.182	439	5	lasso	0.41049	4.14e-18	1.21178	0.2256	0.742157	1
Brain_Caudate_basal_ganglia	AC138783.12	7	74700000	74700000	0.2955	rs1167798	-2.561	rs1167828	0.194941	5.47	-1.443	45	12	enet	0.21669	2.81e-09	-0.62456	0.53226	0.888736	1
Brain_Caudate_basal_ganglia	CLDN4	7	73200000	73200000	0.2762	rs2528795	2.202	rs11979680	0.243445	6.55	-0.398	294	2	lasso	0.23399	5.62e-10	-0.53013	0.59602	0.911316	1
Brain_Caudate_basal_ganglia	RNF216P1	7	5010000	5080000	0.4733	rs2343294	2.665	rs12671224	0.167085	-5.78	0.873	354	18	enet	0.26614	2.58e-11	-1.32834	0.18406	0.703412	1
Brain_Caudate_basal_ganglia	AC005154.6	7	30600000	30600000	0.7519	rs1001733	2.843	rs38487	0.556513	9.15	-0.951	468	29	enet	0.66254	2.74e-35	-0.49921	0.61763	0.918066	1
Brain_Caudate_basal_ganglia	STK31	7	23700000	23900000	0.2908	rs156310	3.442	rs4722245	0.214165	5.71	1.358	441	4	lasso	0.16577	2.69e-07	1.22423	0.22086	0.737469	1
Brain_Caudate_basal_ganglia	ZKSCAN5	7	99100000	99100000	0.124	rs11978582	3.238	rs2099446	0.000118	-3.08	0.925	315	314	blup	0.01803	0.0596	1.66196	0.09652	0.595774	1
Brain_Caudate_basal_ganglia	ZNF138	7	64300000	64300000	0.2726	rs6978652	-2.323	rs13236784	0.073966	-5.03	1.882	278	278	blup	0.15816	5.21e-07	-1.38615	0.1657	0.683669	1
Brain_Caudate_basal_ganglia	ZNF786	7	149000000	149000000	0.3168	rs1024577	-2.877	rs1405124	0.169323	-5.84	-0.976	377	377	blup	0.18068	7.26e-08	1.36894	0.17102	0.688279	1
Brain_Caudate_basal_ganglia	SSPO	7	149000000	150000000	0.5686	rs4141214	-2.199	rs6960187	0.387406	7.67	-0.817	289	7	lasso	0.383	1.06e-16	-0.85081	0.39488	0.834759	1
Brain_Caudate_basal_ganglia	ZNF273	7	64300000	64400000	0.3021	rs6978652	-2.323	rs6960979	0.23969	-6.11	-1.755	264	1	lasso	0.22606	1.18e-09	1.755	0.07926	0.564469	1
Brain_Caudate_basal_ganglia	FAM115A	7	144000000	144000000	0.1934	rs6951852	-2.614	rs10226688	0.003022	-3.82	0.498	230	230	blup	0.0476	0.0051	-1.16012	0.246	0.759461	1
Brain_Caudate_basal_ganglia	TYW1	7	66500000	66700000	0.5377	rs2533285	-3.187	rs10249716	0.464854	8.54	-1.713	257	13	lasso	0.50722	1.22e-23	-1.68155	0.09266	0.589635	1
Brain_Caudate_basal_ganglia	ATP6V0E2-AS1	7	150000000	150000000	0.1699	rs1132261	-2.203	rs3735333	0.071786	-4.47	1.133	259	7	enet	0.10889	3.38e-05	-0.77696	0.43719	0.854076	1
Brain_Caudate_basal_ganglia	ZNF425	7	149000000	149000000	0.2583	rs10952770	2.69	rs822536	-0.006473	3.61	0.214	374	374	blup	0.05316	0.00324	-0.75917	0.44775	0.858276	1
Brain_Caudate_basal_ganglia	ARHGEF34P	7	144000000	144000000	0.2472	rs10231525	3.373	rs6949653	-0.006805	4.06	1.414	331	39	enet	0.05467	0.00286	-0.75273	0.45161	0.859557	1
Brain_Caudate_basal_ganglia	SLC35B4	7	134000000	134000000	0.1532	rs6944452	3.987	rs7782175	0.041395	3.74	2.548	516	5	lasso	0.03299	0.0169	2.17843	0.02937	0.420474	1
Brain_Caudate_basal_ganglia	FAM71F2	7	128000000	128000000	0.2246	rs17340646	-3.092	rs12530672	0.036473	-3.83	2.062	370	370	blup	0.06815	0.000956	-0.92956	0.3526	0.81856	1
Brain_Caudate_basal_ganglia	AC004980.7	7	76200000	76300000	0.4234	rs10235086	-3.689	rs35613536	0.226334	6	-0.636	178	7	lasso	0.18875	3.54e-08	-1.23698	0.21609	0.73287	1
Brain_Caudate_basal_ganglia	POM121B	7	72700000	72700000	0.2353	rs875342	2.014	rs799217	0.068256	-3.41	0.882	160	160	blup	0.07508	0.000544	0.4943	0.6211	0.918755	1
Brain_Caudate_basal_ganglia	STAG3L1	7	75000000	75000000	0.2513	rs1167798	-2.561	rs17207196	0.22245	5.69	1.0263	163	3	lasso	0.20601	7.47e-09	0.73165	0.46438	0.863568	1
Brain_Caudate_basal_ganglia	RP9P	7	33000000	33000000	0.4328	rs17471224	3.574	rs17468799	0.236742	-6.02	-0.227	329	4	lasso	0.21525	3.21e-09	0.53651	0.59161	0.909637	1
Brain_Caudate_basal_ganglia	TRGJP2	7	38300000	38300000	0.4994	rs6951440	3.363	rs2240825	0.316403	-6.85	-1.246	648	16	enet	0.26365	3.29e-11	1.15425	0.2484	0.761407	1
Brain_Caudate_basal_ganglia	TRGC1	7	38300000	38300000	0.5494	rs6951440	3.363	rs2240825	0.097784	-5.25	-1.246	650	50	enet	0.12208	1.13e-05	1.13847	0.25493	0.765106	1
Brain_Caudate_basal_ganglia	ARHGEF35	7	144000000	144000000	0.2617	rs10231525	3.373	rs17591965	-0.005412	-4.28	0.377	296	296	blup	0.0469	0.00539	1.27653	0.20177	0.722489	1
Brain_Caudate_basal_ganglia	PVRIG	7	99800000	99800000	0.3085	rs17342647	3.161	rs858506	0.196505	5.85	1.305	280	6	lasso	0.16258	3.55e-07	1.6597	0.09697	0.596304	1
Brain_Caudate_basal_ganglia	ERV3-1	7	64500000	64500000	0.333	rs10215638	-2.704	rs4718180	0.401037	7.95	-0.72	255	8	lasso	0.41914	1.45e-18	-0.70776	0.47909	0.869106	1
Brain_Caudate_basal_ganglia	RP11-797H7.3	7	64300000	64300000	0.5371	rs6978652	-2.323	rs6960979	0.263509	-7.03	-1.755	265	265	blup	0.32766	4.88e-14	1.61757	0.10576	0.607054	1
Brain_Caudate_basal_ganglia	PAXIP1-AS2	7	155000000	155000000	0.303	rs4960618	3.304	rs751840	0.130689	5.52	0.168	584	4	lasso	0.13634	3.38e-06	0.1567	0.87548	0.976852	1
Brain_Caudate_basal_ganglia	RSBN1L-AS1	7	77300000	77300000	0.3757	rs7795883	4.033	rs10237942	0.234037	-6	-0.642	518	8	lasso	0.20721	6.7e-09	0.56896	0.56938	0.902679	1
Brain_Caudate_basal_ganglia	MBLAC1	7	99700000	99700000	0.293	rs17342647	3.161	rs2272346	0.095158	4.97	0.793	280	3	lasso	0.0719	0.000705	0.79289	0.42784	0.849862	1
Brain_Caudate_basal_ganglia	SEPT7P2	7	45800000	45800000	0.3088	rs1486173	2.688	rs2960287	0.043998	-4.36	-0.771	405	8	lasso	0.08032	0.000355	1.02778	0.30405	0.792688	1
Brain_Caudate_basal_ganglia	AC004540.5	7	26400000	26500000	0.4527	rs17153193	2.757	rs1013688	0.302526	-6.73	1.125	493	7	lasso	0.27951	6.89e-12	-1.11781	0.26365	0.770632	1
Brain_Caudate_basal_ganglia	COL28A1	7	7400000	7580000	0.4265	rs6463725	-3.18	rs6977800	0.237301	-6.23	-0.674	712	5	lasso	0.2459	1.82e-10	0.85449	0.39283	0.834326	1
Brain_Caudate_basal_ganglia	AC008060.7	7	155000000	155000000	0.5981	rs4246095	3.304	rs4716545	0.390212	-7.53	-0.649	565	11	lasso	0.36711	6.51e-16	0.65433	0.5129	0.882019	1
Brain_Caudate_basal_ganglia	AC002456.2	7	90200000	90200000	0.3635	rs3808237	2.353	rs12704552	0.202012	6.15	0.387	450	6	lasso	0.2475	1.56e-10	0.53403	0.59332	0.910378	1
Brain_Caudate_basal_ganglia	RP11-728K20.1	7	150000000	150000000	0.2717	rs12536391	-2.784	rs10952235	0.035553	4.52	-0.324	260	4	lasso	0.09539	0.000103	-1.06646	0.28622	0.784035	1
Brain_Caudate_basal_ganglia	RP11-479O9.2	7	65200000	65300000	0.1407	rs17146452	2.495	rs1812771	0.112724	5.06	-0.262	200	7	lasso	0.10724	3.88e-05	-0.1361	0.89174	0.979853	1
Brain_Caudate_basal_ganglia	AC002064.5	7	89900000	90000000	0.1652	rs10487085	-2.768	rs3810891	0.041296	-4.51	-0.213	475	475	blup	0.03721	0.0119	0.52537	0.59933	0.912823	1
Brain_Caudate_basal_ganglia	RP11-460N20.5	7	64500000	64600000	0.4957	rs10215638	-2.631	rs10949955	0.419362	7.92	-0.558	233	12	lasso	0.34931	4.71e-15	-0.66875	0.50366	0.878549	1
Brain_Caudate_basal_ganglia	PSPHP1	7	55800000	55800000	0.7506	rs4601271	2.613	rs11982736	0.320432	7.01	0.015	353	16	lasso	0.31633	1.61e-13	-0.028	0.97766	0.996554	1
Brain_Caudate_basal_ganglia	AC018641.7	7	32500000	32500000	0.3551	rs2392139	2.993	rs6950077	0.163526	5.9	1.257	510	510	blup	0.25106	1.11e-10	1.13846	0.25493	0.765106	1
Brain_Caudate_basal_ganglia	RP11-340I6.8	7	63400000	63400000	0.1572	rs17139367	1.357	rs7793523	-0.002635	3.54	0.0626	182	182	blup	0.0223	0.0414	0.33664	0.73639	0.945059	1
Brain_Caudate_basal_ganglia	AC005082.12	7	23200000	23200000	0.3556	rs2286502	2.607	rs1881201	0.093816	4.94	-0.098	433	433	blup	0.10054	6.74e-05	0.69774	0.48534	0.871509	1
Brain_Caudate_basal_ganglia	RP4-756H11.3	7	66100000	66100000	0.5682	rs2533285	-3.445	rs4717319	0.613094	9.68	-1.164	237	29	enet	0.64073	2.3e-33	-1.21827	0.22312	0.739843	1
Brain_Caudate_basal_ganglia	RP11-460N20.4	7	64500000	64500000	0.1241	rs10215638	-2.631	rs1812771	0.100907	4.73	-0.262	233	15	enet	0.09209	0.000135	-0.52367	0.60051	0.913233	1
Brain_Caudate_basal_ganglia	TRGC2	7	38300000	38300000	0.6149	rs6951440	3.363	rs2240825	0.469441	-8.38	-1.246	649	9	enet	0.45367	1.85e-20	1.39336	0.16351	0.681417	1
Brain_Caudate_basal_ganglia	POLR2J2	7	102000000	102000000	0.6749	rs1734729	-2.572	rs11981219	0.409582	7.66	0.0218	208	19	enet	0.49608	5.94e-23	-0.51265	0.6082	0.915052	1
Brain_Caudate_basal_ganglia	AC099552.3	7	155000000	155000000	0.3968	rs4960618	3.304	rs13227528	0.207231	6	2.036	598	4	lasso	0.27632	9.46e-12	2.50325	0.01231	0.310499	1
Brain_Caudate_basal_ganglia	WEE2-AS1	7	141000000	141000000	0.2704	rs12539011	3.112	rs917197	0.061016	5.04	0.424	446	17	enet	0.05406	0.00301	0.46023	0.64535	0.925813	1
Brain_Caudate_basal_ganglia	RP11-313P13.3	7	72500000	72600000	0.1592	rs11974621	1.75	rs12154743	0.000682	-3.65	0.3321	94	94	blup	0.00357	0.221	-0.14738	0.88283	0.977952	1
Brain_Caudate_basal_ganglia	AC091729.9	7	1200000	1200000	0.7632	rs3750159	2.295	rs2140578	0.685232	9.86	0.582	400	12	lasso	0.67899	7.98e-37	0.55799	0.57685	0.904867	1
Brain_Caudate_basal_ganglia	GS1-124K5.11	7	66000000	66000000	0.0891	rs2533285	-2.833	rs10950050	0.039103	-4.01	-0.489	248	5	lasso	0.02272	0.0399	0.04811	0.96163	0.993739	1
Brain_Caudate_basal_ganglia	DPY19L1P1	7	32600000	32800000	0.1181	rs17471224	3.574	rs10272900	0.156845	-4.85	0.69	408	4	enet	0.08816	0.000187	-0.92103	0.35703	0.819897	1
Brain_Caudate_basal_ganglia	RP11-286H14.4	7	129000000	129000000	0.2366	rs17340646	-3.092	rs2084654	-0.007049	2.95	-1.378	375	16	enet	0.00224	0.253	-0.91438	0.36052	0.821999	1
Brain_Caudate_basal_ganglia	KLHL7-AS1	7	23100000	23100000	0.5947	rs2286502	2.607	rs7787110	0.601334	9.51	-0.249	431	6	lasso	0.63973	2.8e-33	-0.28791	0.77341	0.955929	1
Brain_Caudate_basal_ganglia	RP11-274B21.4	7	128000000	128000000	0.2695	rs17340646	-3.092	rs1970827	0.177166	5.74	-1.668	368	5	enet	0.2438	2.22e-10	-0.99711	0.31871	0.79994	1
Brain_Caudate_basal_ganglia	AC005532.5	7	7290000	7320000	0.4132	rs17248900	-3.051	rs1621819	0.083577	-5.6	-0.212	519	16	enet	0.09378	0.000118	-0.02506	0.98	0.996713	1
Brain_Caudate_basal_ganglia	AC002451.3	7	95200000	95200000	0.2995	rs2299269	1.977	rs3807892	0.11687	4.34	0.977	507	39	enet	0.13344	4.32e-06	0.44213	0.65839	0.929139	1
Brain_Caudate_basal_ganglia	GS1-124K5.12	7	66000000	66100000	0.257	rs2533285	-3.451	rs9986881	0.06214	-4.59	0.913	248	248	blup	0.15419	7.34e-07	-0.9794	0.32738	0.805448	1
Brain_Caudate_basal_ganglia	AC004947.2	7	26600000	26600000	0.4334	rs2712244	-3.006	rs1013688	0.142219	-4.8	1.125	458	25	enet	0.0998	7.17e-05	-0.75904	0.44783	0.858372	1
Brain_Caudate_basal_ganglia	AC073133.1	7	156000000	156000000	0.3056	rs11973944	2.504	rs6980337	0.091856	4.83	0.108	493	4	lasso	0.07057	0.000785	0.1514	0.87966	0.977514	1
Brain_Caudate_basal_ganglia	AC004012.1	7	95100000	95100000	0.3058	rs2860011	1.955	rs6973126	0.073404	4.39	-0.778	472	22	enet	0.1313	5.18e-06	-0.70324	0.48191	0.870137	1
Brain_Caudate_basal_ganglia	TMEM229A	7	124000000	124000000	0.2504	rs17624713	2.892	rs7777822	0.111013	-5.01	-0.725	392	4	lasso	0.13658	3.31e-06	1.05343	0.29215	0.787153	1
Brain_Caudate_basal_ganglia	JAZF1-AS1	7	28200000	28300000	0.5214	rs4000602	-3.543	rs10276381	0.297183	-6.67	-1.086	558	9	lasso	0.28709	3.23e-12	1.12108	0.26225	0.769624	1
Brain_Caudate_basal_ganglia	ZNF736	7	63800000	63800000	0.1757	rs6978652	-2.323	rs1467328	0.038559	-4.33	-0.146	305	12	lasso	0.08837	0.000183	0.08248	0.93426	0.988124	1
Brain_Caudate_basal_ganglia	CCT6P3	7	64500000	64500000	0.773	rs10215638	-2.676	rs658360	0.557646	9.52	-0.161	247	7	lasso	0.6106	6.87e-31	-0.28014	0.77937	0.957506	1
Brain_Caudate_basal_ganglia	GS1-124K5.4	7	66000000	66000000	0.1953	rs2533285	-2.559	rs2707851	0.252518	6.25	-0.055	243	8	lasso	0.20334	9.53e-09	0.10855	0.91356	0.984373	1
Brain_Caudate_basal_ganglia	RP4-604G5.1	7	99500000	99500000	0.1323	rs35296070	3.21	rs2527927	0.117051	4.69	0.999	268	10	enet	0.14061	2.35e-06	1.67607	0.09373	0.590873	1
Brain_Caudate_basal_ganglia	GATS	7	99800000	99800000	0.2148	rs17342647	3.161	rs11771331	0.042192	4.44	2.285	281	7	lasso	0.15082	9.81e-07	3.64254	0.00027	0.0521843	1
Brain_Caudate_basal_ganglia	AQP1	7	31000000	31000000	0.2772	rs1001733	3.595	rs6956261	-0.00428	3.64	0.315	529	529	blup	0.07854	0.00041	0.7216	0.47054	0.866257	1
Brain_Caudate_basal_ganglia	AC093627.10	7	150000	155000	0.238	rs7803185	2.905	rs3814455	0.038437	-3.79	0.779	92	10	enet	0.06633	0.00111	0.80014	0.42363	0.848059	1
Brain_Caudate_basal_ganglia	AC004985.12	7	44000000	44000000	0.204	rs17208350	-3.014	rs1894752	0.026094	-4.21	-0.438	366	16	enet	0.06308	0.00144	0.32428	0.74573	0.94775	1
Brain_Caudate_basal_ganglia	CRCP	7	65600000	65600000	0.2807	rs408140	2.051	rs17138154	0.028008	-3.26	1.442	195	4	lasso	0.00336	0.226	-0.75109	0.4526	0.860124	1
Brain_Caudate_basal_ganglia	RP4-630C24.3	7	124000000	124000000	0.2632	rs17624713	2.892	rs10231282	0.137941	4.95	0.873	383	3	lasso	0.1797	7.92e-08	1.37633	0.16872	0.68615	1
Brain_Caudate_basal_ganglia	AC002467.7	7	107000000	107000000	0.2277	rs17405606	2.501	rs2237679	0.011936	4.18	0.666	436	436	blup	0.04038	0.0092	-1.93381	0.05314	0.503752	1
Brain_Caudate_basal_ganglia	STAG3L5P	7	99900000	99900000	0.3784	rs17342647	3.161	rs7794485	0.475288	8.37	-1.533	304	10	lasso	0.47024	2.07e-21	-1.62727	0.10368	0.604438	1
Brain_Caudate_basal_ganglia	RP5-921G16.1	7	124000000	124000000	0.5395	rs17624713	2.892	rs10224465	0.3202	-6.8	0.861	396	6	lasso	0.30437	5.57e-13	-0.74357	0.45713	0.861219	1
Brain_Caudate_basal_ganglia	C7orf73	7	135000000	135000000	0.2657	rs11983139	-3.353	rs3110823	0.14039	-5.79	-0.206	462	462	blup	0.16996	1.87e-07	2.14237	0.03216	0.433714	1
Brain_Caudate_basal_ganglia	KCTD7	7	66100000	66200000	0.0747	rs2533285	-3.456	rs4717319	-0.005859	3.8	-1.164	250	250	blup	0.03486	0.0145	-0.98522	0.32452	0.803683	1
Brain_Caudate_basal_ganglia	UPK3B	7	76100000	76600000	0.4303	rs10235086	-3.689	rs887911	0.223312	-6.76	-0.26	187	17	enet	0.28147	5.67e-12	0.03335	0.9734	0.995767	1
Brain_Caudate_basal_ganglia	C7orf13	7	156000000	156000000	0.5657	rs13438768	2.655	rs6980337	0.315696	-7.01	0.108	465	3	lasso	0.30757	4.01e-13	-0.20634	0.83653	0.969275	1
Brain_Caudate_basal_ganglia	OR2A1-AS1	7	144000000	144000000	0.2859	rs10231525	3.373	rs1208180	0.133315	-4.82	1.205	339	339	blup	0.12635	7.86e-06	-0.34412	0.73076	0.944248	1
Brain_Caudate_basal_ganglia	AC005154.7	7	30600000	30600000	0.3206	rs1001733	2.959	rs973002	0.136984	5.68	-0.139	462	10	enet	0.23593	4.68e-10	-1.23443	0.21704	0.734295	1
Brain_Caudate_basal_ganglia	RP4-800G7.2	7	149000000	149000000	0.2818	rs1202417	-2.538	rs886713	0.019572	4.21	0.586	386	24	enet	0.15956	4.62e-07	-0.72639	0.4676	0.865087	1
Brain_Caudate_basal_ganglia	TYW1B	7	72000000	72300000	0.7059	rs1574549	1.832	rs7792924	0.612446	9.38	1.071	133	3	lasso	0.60759	1.19e-30	1.06915	0.285	0.783264	1
Brain_Caudate_basal_ganglia	AC093668.2	7	102000000	102000000	0.4101	rs1734729	-2.572	rs6465866	0.32198	6.91	1.278	242	6	lasso	0.31244	2.42e-13	1.4102	0.15848	0.6766	1
Brain_Caudate_basal_ganglia	MGAM	7	142000000	142000000	0.271	rs12539011	3.112	rs11769672	0.171894	-5.4	0.358	439	6	lasso	0.15762	5.46e-07	-0.35654	0.72143	0.942233	1
Brain_Caudate_basal_ganglia	RP5-912I13.1	7	155000000	155000000	0.6598	rs4246095	3.304	rs4716545	0.389612	-7.5	-0.649	562	9	lasso	0.41298	3.06e-18	0.50549	0.61321	0.9168	1
Brain_Caudate_basal_ganglia	RP11-111K18.2	7	42900000	42900000	0.2668	rs721965	-2.979	rs602524	0.059623	-5.01	0.191	459	7	lasso	0.08119	0.00033	-0.15272	0.87862	0.977462	1
Brain_Caudate_basal_ganglia	RP4-584D14.7	7	150000000	150000000	0.311	rs12536391	-2.784	rs11769348	0.190519	5.76	-0.993	353	4	lasso	0.19637	1.79e-08	-0.68237	0.49501	0.875403	1
Brain_Caudate_basal_ganglia	RP5-894A10.6	7	141000000	141000000	0.2636	rs12539011	3.112	rs6968082	-0.007092	3.62	0.596	456	456	blup	0.07028	0.000804	0.98583	0.32422	0.803474	1
Brain_Caudate_basal_ganglia	RP11-460N20.7	7	64400000	64400000	0.1049	rs6978652	-2.323	rs2863987	0.065461	3.92	0.71	250	3	lasso	0.05282	0.00333	0.91231	0.36161	0.822065	1
Brain_Caudate_basal_ganglia	RP11-379H18.1	7	35700000	35700000	0.2947	rs12701460	2.862	rs10261410	0.21419	-6.34	-0.146	543	3	lasso	0.26415	3.13e-11	0.12688	0.89904	0.981304	1
Brain_Caudate_basal_ganglia	CTA-293F17.1	7	20400000	20400000	0.3624	rs13235852	-2.89	rs3757724	0.347945	-7.11	-1.398	531	2	lasso	0.34052	1.23e-14	1.53704	0.12428	0.63295	1
Brain_Caudate_basal_ganglia	RP11-274B21.9	7	128000000	128000000	0.3493	rs17340646	-3.092	rs6467210	0.097361	5.22	-1.698	367	6	lasso	0.12565	8.33e-06	-2.22113	0.02634	0.405955	1
Brain_Caudate_basal_ganglia	CICP14	7	128000000	128000000	0.1885	rs17340646	-3.092	rs2402923	0.135894	4.57	-0.436	366	4	lasso	0.1282	6.73e-06	-0.00162	0.99871	0.999942	1
Brain_Caudate_basal_ganglia	RP11-274B21.10	7	128000000	128000000	0.572	rs17340646	-3.092	rs10488627	0.112211	-5.98	-1.841	366	7	lasso	0.44167	8.67e-20	2.73232	0.00629	0.239236	1
Brain_Caudate_basal_ganglia	CTB-113D17.1	7	29000000	29100000	0.4801	rs121724	3.165	rs2018683	0.14717	-4.88	0.65	706	7	lasso	0.19857	1.47e-08	-0.98695	0.32367	0.803319	1
Brain_Caudate_basal_ganglia	RP11-390E23.6	7	123000000	123000000	0.1308	rs17624713	2.892	rs12538876	0.01468	4.34	1.531	350	350	blup	0.03586	0.0133	1.44071	0.14967	0.666004	1
Brain_Caudate_basal_ganglia	RP5-1159O4.2	7	7590000	7590000	0.3626	rs6463725	-3.18	rs1978190	0.010235	-4.1	-0.146	714	714	blup	0.10927	3.28e-05	2.37641	0.01748	0.355375	1
Brain_Caudate_basal_ganglia	RP4-607J23.2	7	97900000	97900000	0.4882	rs36023578	2.917	rs2270604	0.19554	-6.26	1.334	344	41	enet	0.37455	2.8e-16	-1.01497	0.31012	0.795301	1
Brain_Caudate_basal_ganglia	RP11-309L24.9	7	129000000	129000000	0.3671	rs17340646	-3.092	rs2288558	0.006789	3.5	-1.0658	340	6	lasso	0.05362	0.00312	-0.75182	0.45216	0.859602	1
Brain_Caudate_basal_ganglia	RP11-307C18.1	7	98000000	98000000	0.311	rs36023578	2.937	rs4729421	0.337733	-6.99	1.302	347	4	lasso	0.33274	2.84e-14	-1.2635	0.20641	0.726531	1
Brain_Caudate_basal_ganglia	RP11-728K20.3	7	150000000	150000000	0.2127	rs12536391	-2.784	rs12703055	0.032565	3.85	-0.083	262	262	blup	0.03657	0.0126	0.13197	0.89501	0.980597	1
Brain_Caudate_basal_ganglia	RP11-458F8.4	7	66400000	66400000	0.1849	rs2533285	-3.203	rs2901311	0.116082	-4.93	1.6	230	230	blup	0.12285	1.05e-05	-1.86835	0.06171	0.526555	1
Brain_Caudate_basal_ganglia	RP11-212P7.2	7	128000000	128000000	0.2599	rs2167289	2.957	rs1970827	0.195251	-5.42	-1.668	373	16	enet	0.1752	1.18e-07	1.85232	0.06398	0.532065	1
Brain_Caudate_basal_ganglia	RBAKDN	7	5110000	5110000	0.2462	rs4577859	2.588	rs6945065	0.028154	-4.1	1.105	356	4	lasso	0.08882	0.000177	-0.49758	0.61878	0.91841	1
Brain_Caudate_basal_ganglia	PAXIP1-AS1	7	155000000	155000000	0.3007	rs4960618	3.304	rs216579	0.14021	5.21	0.439	616	52	enet	0.14298	1.92e-06	0.52225	0.6015	0.913596	1
Brain_Caudate_basal_ganglia	RP11-166O4.6	7	66800000	66800000	0.2918	rs13340529	-2.471	rs13230948	0.222869	5.84	-1.755	368	18	enet	0.23493	5.15e-10	-2.6289	0.00857	0.2725	1
Brain_Caudate_basal_ganglia	RPS20	8	57000000	57000000	0.2203	rs13262975	3.31	rs17813240	0.0172	3.46	-0.655	375	5	lasso	0.0255	0.0315	-1.34219	0.17954	0.698178	1
Brain_Caudate_basal_ganglia	STMN4	8	27100000	27100000	0.6052	rs2292979	2.88	rs1562330	0.379	-7.43	-1.173	634	8	lasso	0.4094	4.72e-18	0.87948	0.37914	0.828758	1
Brain_Caudate_basal_ganglia	EFCAB1	8	49600000	49600000	0.2409	rs341809	-2.85	rs12548278	0.232	5.77	0.916	292	13	enet	0.2149	3.32e-09	1.44611	0.14815	0.663976	1
Brain_Caudate_basal_ganglia	RNF19A	8	101000000	101000000	0.2868	rs3115890	-2.97	rs9886436	-0.0068	-3.26	0.398	398	37	enet	0.064	0.00134	1.15595	0.2477	0.760869	1
Brain_Caudate_basal_ganglia	MYOM2	8	1990000	2110000	0.534	rs11989864	-3.49	rs12681998	0.278	6.64	1.838	681	15	lasso	0.2472	1.6e-10	1.9289	0.05374	0.504982	1
Brain_Caudate_basal_ganglia	CPSF1	8	146000000	146000000	0.744	rs7002959	-2.96	rs2977834	0.46	-8.58	-0.088	185	34	enet	0.5441	4.91e-26	0.8823	0.37761	0.828498	1
Brain_Caudate_basal_ganglia	PCM1	8	17800000	17900000	0.3099	rs11992530	3.21	rs478420	0.306	6.74	1.804	869	1	lasso	0.2924	1.9e-12	1.804	0.07123	0.549451	1
Brain_Caudate_basal_ganglia	CPNE3	8	87500000	87600000	0.1589	rs11775728	-2.5	rs4961198	0.104	-4.61	-1.633	439	5	lasso	0.1148	2.07e-05	1.59729	0.1102	0.61275	1
Brain_Caudate_basal_ganglia	DDHD2	8	38100000	38100000	0.2973	rs3192596	-2.46	rs16887273	0.0895	4.32	0.426	282	282	blup	0.0968	9.16e-05	0.11436	0.90895	0.98297	1
Brain_Caudate_basal_ganglia	ZFAND1	8	82600000	82600000	0.2741	rs1451991	2.75	rs1559950	0.0952	-4.14	0.322	345	5	lasso	0.0511	0.00384	-0.39353	0.69393	0.936053	1
Brain_Caudate_basal_ganglia	LAPTM4B	8	98800000	98900000	0.3567	rs7831897	3.31	rs2244554	-0.00502	4.28	-2.225	510	22	enet	0.0689	0.000897	0.42545	0.67051	0.932729	1
Brain_Caudate_basal_ganglia	UBE2W	8	74700000	74800000	0.1578	rs10957680	2.6	rs6991445	-0.00619	-3.27	0.674	465	465	blup	0.0367	0.0124	0.1492	0.88139	0.977849	1
Brain_Caudate_basal_ganglia	NIPAL2	8	99200000	99300000	0.3819	rs7831897	3.31	rs6991266	0.0113	3.77	0.163	458	458	blup	0.1137	2.26e-05	0.21737	0.82792	0.967764	1
Brain_Caudate_basal_ganglia	EMC2	8	109000000	109000000	0.2192	rs989291	-2.57	rs1789964	0.0571	-4.24	-1.018	347	347	blup	0.0933	0.000123	1.17665	0.23933	0.753714	1
Brain_Caudate_basal_ganglia	IL7	8	79600000	79700000	0.2076	rs2067696	2.51	rs9298314	0.0071	-3.83	-1.079	324	3	lasso	0.0248	0.0335	-0.22489	0.82207	0.966314	1
Brain_Caudate_basal_ganglia	ARMC1	8	66500000	66500000	0.3805	rs7842485	-3.77	rs6995242	0.228	6.12	0.339	363	2	lasso	0.2343	5.48e-10	0.50101	0.61636	0.917669	1
Brain_Caudate_basal_ganglia	SNX16	8	82700000	82800000	0.2809	rs1451991	2.75	rs13258623	0.145	5.51	-0.462	324	11	lasso	0.2113	4.63e-09	-0.19845	0.84269	0.970417	1
Brain_Caudate_basal_ganglia	GSDMD	8	145000000	145000000	0.4315	rs7817301	3.27	rs7013633	0.288	-6.49	1.671	357	7	lasso	0.2789	7.3e-12	-1.7072	0.08779	0.581918	1
Brain_Caudate_basal_ganglia	ERI1	8	8860000	8970000	0.456	rs17701980	-2.63	rs6989707	0.0173	-4.58	1.358	698	9	lasso	0.138	2.94e-06	-2.29932	0.02149	0.383142	1
Brain_Caudate_basal_ganglia	ERICH1	8	565000	688000	0.2985	rs10090803	3.33	rs11784674	0.0179	-3.86	-0.036	591	20	enet	0.0276	0.0264	-0.17241	0.86311	0.974208	1
Brain_Caudate_basal_ganglia	MCM4	8	48900000	48900000	0.2683	rs4873265	1.52	rs2632503	0.109	-4.01	0.606	188	19	enet	0.1232	1.02e-05	0.35366	0.7236	0.942308	1
Brain_Caudate_basal_ganglia	ADRA1A	8	26600000	26700000	0.2456	rs6985931	4.26	rs498194	-0.00268	3.76	0.433	655	655	blup	0.0249	0.0333	0.32582	0.74456	0.94722	1
Brain_Caudate_basal_ganglia	PPP3CC	8	22300000	22400000	0.2101	rs3176300	-2.64	rs6984908	0.167	-5.47	0.637	527	2	lasso	0.1353	3.7e-06	-0.64802	0.51697	0.883149	1
Brain_Caudate_basal_ganglia	EPHX2	8	27300000	27400000	0.2396	rs2292979	2.88	rs4149248	0.111	4.96	0.753	640	7	enet	0.0947	0.000109	0.5923	0.55365	0.897053	1
Brain_Caudate_basal_ganglia	MTUS1	8	17500000	17700000	0.4067	rs2237822	-2.77	rs7459632	0.192	-5.71	-0.085	875	9	lasso	0.1533	7.9e-07	0.04299	0.96571	0.994467	1
Brain_Caudate_basal_ganglia	THEM6	8	144000000	144000000	0.4484	rs4129585	4.43	rs2244163	0.332	-7.13	-1.913	405	8	lasso	0.3279	4.77e-14	1.94795	0.05142	0.497913	1
Brain_Caudate_basal_ganglia	IMPA1	8	82600000	82600000	0.1372	rs1451991	2.75	rs2142316	0.0683	-4.1	0.705	346	346	blup	0.077	0.000466	0.27886	0.78035	0.957706	1
Brain_Caudate_basal_ganglia	LRRCC1	8	86000000	86100000	0.4553	rs13279255	-1.87	rs3779899	0.21	-6.05	0.05	258	12	enet	0.2884	2.83e-12	-0.03048	0.97569	0.996436	1
Brain_Caudate_basal_ganglia	TMEM66	8	29900000	29900000	0.1536	rs6468193	3.52	rs12547941	0.0449	-3.49	1.748	389	389	blup	0.0511	0.00382	-0.08753	0.93025	0.987166	1
Brain_Caudate_basal_ganglia	ELP3	8	27900000	28000000	0.3661	rs13251987	2.22	rs2123472	0.121	6.06	0.996	567	9	lasso	0.1667	2.47e-07	1.49109	0.13594	0.649292	1
Brain_Caudate_basal_ganglia	DSCC1	8	121000000	121000000	0.5386	rs6469836	-2.72	rs7815122	0.383	-7.74	0	454	9	lasso	0.3709	4.26e-16	0.03713	0.97038	0.995446	1
Brain_Caudate_basal_ganglia	GGH	8	63900000	64000000	0.2701	rs1452489	-2.58	rs1031551	0.1	5.04	-0.448	413	7	lasso	0.1845	5.15e-08	0.04617	0.96317	0.993939	1
Brain_Caudate_basal_ganglia	FAM86B2	8	12300000	12300000	0.159	rs6995647	1.96	rs3924736	0.0512	-4.14	0.363	187	187	blup	0.0916	0.000141	0.04669	0.96276	0.993835	1
Brain_Caudate_basal_ganglia	MCPH1	8	6270000	6500000	0.2	rs2515585	-3	rs12546890	-0.00595	3.89	-1.941	982	982	blup	0.0289	0.0237	-1.75124	0.07991	0.56518	1
Brain_Caudate_basal_ganglia	FBXO25	8	356000	421000	0.2991	rs1018225	-2.95	rs10090308	0.0761	4.51	-1.119	405	3	lasso	0.1284	6.63e-06	-0.34091	0.73317	0.944805	1
Brain_Caudate_basal_ganglia	CSGALNACT1	8	19300000	19600000	0.5703	rs923768	-4.11	rs4431609	0.296	7.35	0.577	673	25	enet	0.4091	4.86e-18	-0.19372	0.8464	0.970841	1
Brain_Caudate_basal_ganglia	CCDC25	8	27600000	27600000	0.426	rs2292979	2.88	rs10093956	0.313	6.91	-1.381	632	7	lasso	0.3169	1.52e-13	-1.40411	0.16029	0.678257	1
Brain_Caudate_basal_ganglia	BIN3	8	22500000	22500000	0.2394	rs2251588	2.52	rs10095121	0.143	5.48	-0.18	515	5	lasso	0.1437	1.81e-06	-0.53088	0.5955	0.911151	1
Brain_Caudate_basal_ganglia	ADHFE1	8	67300000	67400000	0.4597	rs1978566	-2.66	rs2555568	0.333	7.28	-1.505	303	13	enet	0.3171	1.48e-13	-1.7863	0.07405	0.554853	1
Brain_Caudate_basal_ganglia	LACTB2	8	71500000	71600000	0.1525	rs10101215	-2.85	rs1493199	-3.95e-05	4.2	-1.071	309	309	blup	0.0627	0.00149	-1.01902	0.30819	0.794412	1
Brain_Caudate_basal_ganglia	NAPRT1	8	145000000	145000000	0.7623	rs7817301	3.27	rs10112966	0.43	-7.94	0.917	359	15	enet	0.5344	2.18e-25	-1.61076	0.10723	0.609299	1
Brain_Caudate_basal_ganglia	TDH	8	11200000	11200000	0.229	rs4840528	2.85	rs6601575	0.0135	-3.91	1.277	639	639	blup	0.0169	0.0656	-1.63096	0.1029	0.603285	1
Brain_Caudate_basal_ganglia	FAM167A	8	11300000	11300000	0.3387	rs4840528	2.85	rs3021517	0.00351	4.07	-1.718	626	626	blup	0.0784	0.000415	0.57605	0.56458	0.900467	1
Brain_Caudate_basal_ganglia	NEIL2	8	11600000	11600000	0.365	rs2409808	2.81	rs4639	0.161	5.19	-1.668	477	23	enet	0.1358	3.55e-06	-1.52843	0.1264	0.636725	1
Brain_Caudate_basal_ganglia	ODF1	8	104000000	104000000	0.2542	rs2511660	2.93	rs7816359	-0.00638	3.89	1.063	480	480	blup	0.0822	0.000305	2.02348	0.04302	0.470347	1
Brain_Caudate_basal_ganglia	TBC1D31	8	124000000	124000000	0.3221	rs10100547	2.64	rs952656	0.112	4.86	-0.277	477	6	lasso	0.213	3.96e-09	-1.04968	0.29386	0.787487	1
Brain_Caudate_basal_ganglia	WDYHV1	8	124000000	124000000	0.539	rs3891281	2.95	rs6415480	0.295	-6.65	-1.101	540	7	lasso	0.3131	2.25e-13	0.8152	0.41496	0.843771	1
Brain_Caudate_basal_ganglia	LY6K	8	144000000	144000000	0.3971	rs4129585	4.43	rs12155758	0.282	6.4	0.989	400	6	lasso	0.2936	1.67e-12	1.11779	0.26366	0.770632	1
Brain_Caudate_basal_ganglia	VPS28	8	146000000	146000000	0.4436	rs7002959	-2.96	rs11992877	0.207	5.59	-2.082	185	6	lasso	0.1747	1.23e-07	-2.16374	0.03048	0.425993	1
Brain_Caudate_basal_ganglia	RECQL4	8	146000000	146000000	0.1972	rs7002959	-2.96	rs6989368	-0.00345	-2.94	1.82	208	208	blup	0.0609	0.00172	-0.21081	0.83303	0.969218	1
Brain_Caudate_basal_ganglia	CTSB	8	11700000	11700000	0.212	rs2409808	2.81	rs4841600	0.14	4.91	-0.788	422	9	enet	0.1173	1.68e-05	-0.63095	0.52808	0.887209	1
Brain_Caudate_basal_ganglia	MED30	8	119000000	119000000	0.2672	rs7014925	-2.73	rs2873645	0.0108	4.09	-0.093	453	453	blup	0.0199	0.0508	-0.20093	0.84075	0.970229	1
Brain_Caudate_basal_ganglia	OSGIN2	8	90900000	90900000	0.2276	rs7013579	-2.17	rs425140	0.0433	-4.22	0.516	359	359	blup	0.0382	0.011	-1.27974	0.20064	0.72179	1
Brain_Caudate_basal_ganglia	BAALC	8	104000000	104000000	0.3596	rs4734686	3.12	rs6999622	-0.00695	3.65	0.975	475	10	lasso	0.0186	0.0568	1.3977	0.1622	0.679572	1
Brain_Caudate_basal_ganglia	DCAF13	8	104000000	104000000	0.23	rs4734686	3.12	rs3098233	0.108	-4.64	0.572	414	3	lasso	0.1045	4.85e-05	-0.74445	0.4566	0.861065	1
Brain_Caudate_basal_ganglia	PSCA	8	144000000	144000000	0.2042	rs4129585	4.43	rs1369453	0.0465	4.19	0.305	408	408	blup	0.0525	0.00342	1.36698	0.17163	0.688949	1
Brain_Caudate_basal_ganglia	PTK2	8	142000000	142000000	0.1868	rs10108278	3.09	rs11166990	0.177	-5.69	2.821	408	408	blup	0.173	1.43e-07	-2.18666	0.02877	0.416646	1
Brain_Caudate_basal_ganglia	TM2D2	8	38800000	38900000	0.3017	rs4587294	2.56	rs6985572	0.0377	-3.95	0.201	311	311	blup	0.0679	0.000975	1.14504	0.25219	0.763753	1
Brain_Caudate_basal_ganglia	XKR6	8	10800000	11100000	0.3501	rs4840528	2.85	rs11780980	-0.00691	3.3	-1.348	640	24	enet	0.1002	6.96e-05	-2.56405	0.01035	0.293077	1
Brain_Caudate_basal_ganglia	TSNARE1	8	143000000	143000000	0.3619	rs4129585	4.43	rs12679140	0.158	5.33	0.037	443	7	lasso	0.1382	2.88e-06	0.0511	0.95924	0.993301	1
Brain_Caudate_basal_ganglia	MTBP	8	121000000	122000000	0.317	rs13438834	-3.75	rs6991421	0.181	5.64	-2.59	434	4	lasso	0.1681	2.2e-07	-2.52843	0.01146	0.303137	1
Brain_Caudate_basal_ganglia	TNKS	8	9410000	9640000	0.2223	rs11783183	2.49	rs11991621	0.124	-4.82	1.708	599	3	lasso	0.1209	1.24e-05	-1.07335	0.28311	0.7824	1
Brain_Caudate_basal_ganglia	TNFRSF10C	8	22900000	23000000	0.6698	rs7834883	3.14	rs7830593	0.479	8.3	0.512	623	8	lasso	0.5086	9.91e-24	0.81173	0.41694	0.845005	1
Brain_Caudate_basal_ganglia	NUDT18	8	22000000	22000000	0.5031	rs6587004	-3.34	rs1005900	0.114	5.6	-1.584	438	438	blup	0.127	7.44e-06	-0.68541	0.49308	0.8746	1
Brain_Caudate_basal_ganglia	SNX31	8	102000000	102000000	0.5045	rs4734010	-3.11	rs1693551	0.301	6.63	-1.01	454	32	enet	0.3563	2.17e-15	-1.34461	0.17875	0.696922	1
Brain_Caudate_basal_ganglia	MSRA	8	9910000	10300000	0.2817	rs2975647	-4.06	rs10107098	-0.00694	-3.68	-1.944	626	626	blup	0.0212	0.0455	1.84828	0.06456	0.532874	1
Brain_Caudate_basal_ganglia	SMIM19	8	42400000	42400000	0.283	rs6980507	-2.88	rs2923441	0.246	6.46	-2.501	266	4	lasso	0.2623	3.75e-11	-2.53478	0.01125	0.30083	1
Brain_Caudate_basal_ganglia	RMDN1	8	87500000	87500000	0.3281	rs11775728	-2.5	rs13249753	0.18	5.6	-1.059	439	439	blup	0.1853	4.83e-08	-1.05522	0.29133	0.786973	1
Brain_Caudate_basal_ganglia	SLC35G5	8	11200000	11200000	0.1173	rs4840528	2.85	rs1560971	0.0228	4.31	-1.458	640	640	blup	0.022	0.0423	-1.09088	0.27532	0.777477	1
Brain_Caudate_basal_ganglia	PLEC	8	145000000	145000000	0.1002	rs7817301	3.27	rs7010330	0.061	-3.89	-0.92	244	3	lasso	0.0469	0.00539	0.931	0.35186	0.817937	1
Brain_Caudate_basal_ganglia	KIAA1875	8	145000000	145000000	0.5422	rs7817301	3.27	rs13264654	0.442	8.01	-0.965	231	5	lasso	0.4316	3.08e-19	-0.80072	0.42329	0.848059	1
Brain_Caudate_basal_ganglia	GPIHBP1	8	144000000	144000000	0.1657	rs7817301	3.27	rs3750213	0.0342	3.95	1.007	395	33	enet	0.0718	0.000709	0.50951	0.6104	0.915732	1
Brain_Caudate_basal_ganglia	ZNF623	8	145000000	145000000	0.4723	rs7817301	3.27	rs12677473	0.276	6.45	-0.263	350	6	lasso	0.2636	3.3e-11	-0.39324	0.69415	0.936109	1
Brain_Caudate_basal_ganglia	C8orf12	8	11200000	11300000	0.3104	rs4840528	2.85	rs2060457	0.136	-5.24	1.086	634	634	blup	0.1671	2.4e-07	-0.0634	0.94944	0.991407	1
Brain_Caudate_basal_ganglia	ZNF252P	8	146000000	146000000	0.4467	rs13275065	2.25	rs7824213	0.0925	5.02	0.115	147	147	blup	0.2069	6.92e-09	0.37251	0.70951	0.938821	1
Brain_Caudate_basal_ganglia	PIWIL2	8	22100000	22200000	0.4112	rs12545619	2.65	rs13259097	0.202	6.75	-0.36	481	18	enet	0.3083	3.72e-13	0.0309	0.97535	0.996404	1
Brain_Caudate_basal_ganglia	ZNF517	8	146000000	146000000	0.2579	rs7002959	-2.96	rs2976464	0.069	4.29	0.165	209	6	lasso	0.0997	7.21e-05	0.06763	0.94608	0.990429	1
Brain_Caudate_basal_ganglia	FAM90A2P	8	12000000	12000000	0.1305	rs2409808	2.81	rs4841600	0.0465	-4.7	-0.788	207	207	blup	0.0817	0.000318	0.74154	0.45837	0.861622	1
Brain_Caudate_basal_ganglia	EBF2	8	25700000	25900000	0.3791	rs10088315	3.69	rs11135923	0.0328	3.99	-0.397	563	53	enet	0.0706	0.000783	0.99823	0.31817	0.799499	1
Brain_Caudate_basal_ganglia	XKR9	8	71600000	71700000	0.3346	rs10101215	-2.85	rs13257800	0.415	-7.9	0.652	309	5	lasso	0.4155	2.24e-18	-0.7172	0.47325	0.867495	1
Brain_Caudate_basal_ganglia	RPL23AP53	8	163000	182000	0.1752	rs1018225	-2.95	rs10097920	0.0486	3.63	-1.329	323	4	lasso	0.0728	0.000654	-1.16536	0.24387	0.757574	1
Brain_Caudate_basal_ganglia	FAM66A	8	12200000	12300000	0.4837	rs6601640	1.95	rs11250186	0.267	-6.79	0.166	173	22	enet	0.3341	2.45e-14	0.37911	0.70461	0.938223	1
Brain_Caudate_basal_ganglia	SDAD1P1	8	26200000	26200000	0.4287	rs6985931	4.26	rs17055196	0.226	6.13	0.022	666	17	enet	0.3141	2.03e-13	-0.00679	0.99458	0.999312	1
Brain_Caudate_basal_ganglia	RP11-62H7.2	8	8820000	8840000	0.331	rs17701980	-2.63	rs6981573	0.228	6.06	-0.068	714	7	lasso	0.1984	1.49e-08	-0.05481	0.95629	0.992719	1
Brain_Caudate_basal_ganglia	RP11-17A4.1	8	57500000	57500000	0.2655	rs13262975	3.31	rs2610014	0.116	4.41	1.282	407	4	lasso	0.1003	6.89e-05	1.11775	0.26368	0.770632	1
Brain_Caudate_basal_ganglia	RP11-273G15.2	8	144000000	144000000	0.1847	rs4977106	3.72	rs4270940	0.142	5.31	-0.473	409	3	lasso	0.1679	2.24e-07	-0.29098	0.77107	0.955148	1
Brain_Caudate_basal_ganglia	ALG1L11P	8	12000000	12000000	0.1351	rs2409808	2.81	rs11250186	0.0163	-3.9	0.166	207	207	blup	0.0881	0.000188	0.47392	0.63555	0.923208	1
Brain_Caudate_basal_ganglia	CTD-2541M15.1	8	6480000	6570000	0.3643	rs2515585	-3	rs4841493	0.18	5.16	-0.379	810	15	enet	0.236	4.68e-10	-0.16059	0.87242	0.97618	1
Brain_Caudate_basal_ganglia	RP11-163N6.2	8	61300000	61400000	0.1694	rs6471874	-3.04	rs2680296	0.0675	-4.34	1.49	402	402	blup	0.0806	0.000346	-2.30027	0.02143	0.382843	1
Brain_Caudate_basal_ganglia	FAM90A25P	8	12300000	12300000	0.1802	rs6995647	1.96	rs3924736	0.122	-5.14	0.363	188	4	lasso	0.1459	1.5e-06	-0.12448	0.90093	0.981562	1
Brain_Caudate_basal_ganglia	RP11-582J16.5	8	22500000	22500000	0.2026	rs2251588	2.52	rs10108011	0.0205	-4.03	-0.289	525	525	blup	0.0533	0.0032	-0.76744	0.44282	0.85587	1
Brain_Caudate_basal_ganglia	RP11-809O17.1	8	142000000	142000000	0.3463	rs10108278	3.09	rs3739231	0.244	-6.35	-0.512	436	6	enet	0.2217	1.78e-09	0.56024	0.57531	0.904478	1
Brain_Caudate_basal_ganglia	RP11-1C8.4	8	104000000	105000000	0.1488	rs4734686	3.12	rs1496845	0.0189	3.87	0.679	396	396	blup	0.0292	0.0232	0.90796	0.3639	0.823252	1
Brain_Caudate_basal_ganglia	RP11-317J10.2	8	86400000	86400000	0.1951	rs34997350	-1.53	rs20571	0.114	-4.83	0.652	166	8	lasso	0.1337	4.23e-06	-0.34404	0.73082	0.944248	1
Brain_Caudate_basal_ganglia	HNRNPA1P38	8	142000000	142000000	0.3408	rs12545416	3.02	rs11776933	0.245	6.34	0.76	471	11	enet	0.2628	3.57e-11	1.31515	0.18846	0.708738	1
Brain_Caudate_basal_ganglia	RP11-981G7.2	8	10300000	10300000	0.2208	rs2975647	-4.06	rs11774411	0.0404	4.63	0.017	716	716	blup	0.0809	0.000337	0.89527	0.37064	0.82614	1
Brain_Caudate_basal_ganglia	RP11-981G7.3	8	10300000	10300000	0.2946	rs2975647	-4.06	rs13279329	0.163	5.37	0.898	719	4	lasso	0.1607	4.18e-07	0.9933	0.32056	0.801727	1
Brain_Caudate_basal_ganglia	RP13-582O9.5	8	144000000	144000000	0.3559	rs7817301	3.27	rs7387207	0.259	-6.41	-1.583	383	6	lasso	0.2305	7.79e-10	1.61887	0.10548	0.607018	1
Brain_Caudate_basal_ganglia	CTD-2292P10.4	8	144000000	144000000	0.4467	rs4129585	4.43	rs2244163	0.403	-7.6	-1.913	405	5	lasso	0.3631	1.02e-15	1.95259	0.05087	0.496426	1
Brain_Caudate_basal_ganglia	RP11-439C15.4	8	1920000	1920000	0.4155	rs11989864	-3.49	rs3824143	-0.00529	-3.53	-0.092	699	699	blup	0.0726	0.000665	0.18659	0.85198	0.972007	1
Brain_Caudate_basal_ganglia	RP11-1134I14.6	8	48100000	48100000	0.1113	rs4607634	1.9	rs11777999	0.0219	3.7	-0.286	152	152	blup	0.0646	0.00128	-0.00676	0.99461	0.999312	1
Brain_Caudate_basal_ganglia	FAM85B	8	8030000	8080000	0.2506	rs2945883	3.39	rs2948300	0.195	-6.25	0.553	320	320	blup	0.2203	2.02e-09	-1.39547	0.16287	0.680399	1
Brain_Caudate_basal_ganglia	RP11-156K13.1	8	17700000	17700000	0.2587	rs2237822	-2.77	rs17125630	0.0302	2.96	1.728	875	6	lasso	0.0321	0.0181	1.64467	0.10004	0.600198	1
Brain_Caudate_basal_ganglia	CTD-2336O2.1	8	1710000	1710000	0.5482	rs11989864	-3.49	rs7846610	0.207	-6.32	-1.02	732	16	enet	0.2705	1.69e-11	0.51154	0.60897	0.915105	1
Brain_Caudate_basal_ganglia	CTD-2530N21.4	8	22100000	22100000	0.2364	rs12545619	2.65	rs4266653	0.132	-4.56	-0.188	481	5	lasso	0.1036	5.23e-05	0.20652	0.83638	0.969275	1
Brain_Caudate_basal_ganglia	CTD-3025N20.2	8	66400000	66500000	0.5543	rs7842485	-3.77	rs11992528	0.368	-7.38	-0.13	363	12	lasso	0.3948	2.68e-17	-0.10641	0.91526	0.98454	1
Brain_Caudate_basal_ganglia	CTD-2339F6.1	8	58700000	58700000	0.3249	rs10504230	3.05	rs7000215	0.177	-5.78	-0.316	440	8	lasso	0.2019	1.09e-08	-0.13232	0.89473	0.980597	1
Brain_Caudate_basal_ganglia	KB-1507C5.4	8	104000000	104000000	0.3302	rs4734686	3.12	rs3808551	0.165	4.99	0.184	542	12	enet	0.1701	1.85e-07	0.28672	0.77432	0.95617	1
Brain_Caudate_basal_ganglia	RP11-1134I14.4	8	48100000	48100000	0.0899	rs4607634	1.9	rs6558205	0.041	4.08	-1.403	151	6	enet	0.0571	0.00234	-1.33382	0.18226	0.702029	1
Brain_Caudate_basal_ganglia	RP11-578O24.2	8	79600000	79600000	0.217	rs2067696	2.51	rs13280202	0.184	-5.54	-1.197	322	3	lasso	0.1709	1.71e-07	1.30934	0.19042	0.710556	1
Brain_Caudate_basal_ganglia	RP11-481A20.10	8	11900000	11900000	0.2097	rs2409808	2.81	rs6601649	0.139	-5.21	0.087	317	12	enet	0.1439	1.78e-06	0.10681	0.91494	0.984518	1
Brain_Caudate_basal_ganglia	RP11-661A12.12	8	145000000	145000000	0.3903	rs7817301	3.27	rs2242086	0.254	-6.2	0.425	350	6	lasso	0.2065	7.18e-09	-0.31423	0.75334	0.949817	1
Brain_Caudate_basal_ganglia	AF131216.5	8	11200000	11200000	0.2588	rs4840528	2.85	rs1435277	-0.00122	-3.88	-1.032	639	639	blup	0.056	0.00258	-0.53948	0.58956	0.909135	1
Brain_Caudate_basal_ganglia	RP11-661A12.9	8	145000000	145000000	0.2441	rs7817301	3.27	rs1809148	0.193	-5.44	0.559	359	1	lasso	0.1673	2.35e-07	-0.559	0.57616	0.904596	1
Brain_Caudate_basal_ganglia	RP11-481A20.11	8	11900000	11900000	0.1481	rs2409808	2.81	rs7461062	0.0691	-4.87	-0.253	306	11	enet	0.1079	3.66e-05	-0.13987	0.88876	0.979209	1
Brain_Caudate_basal_ganglia	AF131215.2	8	11000000	11000000	0.1293	rs4840528	2.85	rs10096421	0.0739	4.69	-0.007	633	5	lasso	0.0863	0.000217	-0.08131	0.9352	0.988156	1
Brain_Caudate_basal_ganglia	FAM85A	8	12100000	12100000	0.1189	rs2409808	2.81	rs804282	0.0195	-3.78	-0.735	202	202	blup	0.0331	0.0167	0.52601	0.59888	0.912747	1
Brain_Caudate_basal_ganglia	RP11-351I21.6	8	12200000	12200000	0.2601	rs6995647	2	rs4128298	0.127	-5.52	-0.929	178	4	lasso	0.1815	6.75e-08	0.69379	0.48782	0.872531	1
Brain_Caudate_basal_ganglia	RP11-930P14.2	8	41700000	41700000	0.1916	rs2883471	2.88	rs10110994	0.0844	-4.35	-1.754	400	4	lasso	0.0905	0.000155	1.85398	0.06374	0.531437	1
Brain_Caudate_basal_ganglia	CTD-3247F14.2	8	22500000	22500000	0.2042	rs2251588	2.52	rs3758041	0.00661	3.66	-0.523	512	512	blup	0.0469	0.00538	-0.05782	0.95389	0.992228	1
Brain_Caudate_basal_ganglia	RP11-981G7.1	8	10300000	10300000	0.4512	rs2975647	-4.06	rs17711111	0.213	-6.25	1.056	716	16	enet	0.2546	7.93e-11	-1.77212	0.07637	0.558668	1
Brain_Caudate_basal_ganglia	RP13-467H17.1	8	143000000	143000000	0.3736	rs4129585	4.43	rs4301486	0.197	-5.7	-0.436	444	12	lasso	0.2231	1.55e-09	-0.06365	0.94925	0.991351	1
Brain_Caudate_basal_ganglia	CTD-2541M15.3	8	6470000	6470000	0.469	rs2515585	-3	rs13279216	0.0394	-4.73	-0.857	900	12	lasso	0.1685	2.13e-07	0.33408	0.73832	0.945606	1
Brain_Caudate_basal_ganglia	RP11-1C8.7	8	104000000	104000000	0.3616	rs4734686	3.12	rs6988627	0.394	7.61	0.531	402	15	enet	0.3824	1.14e-16	0.4803	0.63101	0.92203	1
Brain_Caudate_basal_ganglia	RP11-661A12.14	8	145000000	145000000	0.2116	rs7817301	3.27	rs1062391	0.149	4.73	2.338	357	16	enet	0.0889	0.000176	2.35789	0.01838	0.360783	1
Brain_Caudate_basal_ganglia	RP11-91J19.4	8	424000	428000	0.445	rs1018225	-2.95	rs17665621	0.0953	-5.46	0.333	429	5	lasso	0.1879	3.83e-08	-0.44204	0.65846	0.929139	1
Brain_Caudate_basal_ganglia	CTD-3025N20.3	8	66500000	66500000	0.334	rs7842485	-3.77	rs1053087	0.373	-7.34	0.827	360	6	lasso	0.361	1.29e-15	-0.85063	0.39498	0.834759	1
Brain_Caudate_basal_ganglia	RP11-27N21.3	8	80700000	80700000	0.5291	rs4739697	-3.56	rs2247008	0.27	6.3	0.473	390	6	lasso	0.2709	1.61e-11	0.42217	0.6729	0.933241	1
Brain_Caudate_basal_ganglia	RP11-375N15.2	8	9410000	9410000	0.1848	rs11783183	2.49	rs12549064	-0.00195	-3.72	0.836	598	598	blup	0.0118	0.103	-1.87817	0.06036	0.523511	1
Brain_Caudate_basal_ganglia	RP11-1002K11.1	8	32600000	32600000	0.4083	rs7844425	-2.62	rs4531002	0.206	5.67	0.416	385	4	lasso	0.2346	5.31e-10	0.56284	0.57354	0.903899	1
Brain_Caudate_basal_ganglia	RP11-722E23.2	8	33200000	33200000	0.1043	rs4400340	-2.19	rs17778477	0.0242	3.58	1.103	241	4	lasso	0.0341	0.0154	1.5382	0.124	0.632368	1
Brain_Caudate_basal_ganglia	RP11-51J9.6	8	30100000	30100000	0.3297	rs6468193	3.52	rs6994064	0.0392	4.23	2.599	354	354	blup	0.0716	0.000721	2.68652	0.00722	0.251417	1
Brain_Caudate_basal_ganglia	RP11-981G7.6	8	10300000	10300000	0.3954	rs2975647	-4.06	rs6601450	0.0134	4.8	0.821	717	11	lasso	0.1045	4.85e-05	-0.79175	0.42851	0.85003	1
Brain_Caudate_basal_ganglia	PRSS3	9	33800000	33800000	0.2503	rs2777746	2.39	rs1101838	0.13469	-5.51	-0.443	302	302	blup	0.155132	6.77e-07	-0.0527	0.95801	0.992973	1
Brain_Caudate_basal_ganglia	CNTLN	9	17100000	17500000	0.3448	rs12345267	4.6	rs10962996	0.08191	4.82	3.493	546	546	blup	0.169132	2.01e-07	1.8387	0.06595	0.535069	1
Brain_Caudate_basal_ganglia	TRAF1	9	124000000	124000000	0.3969	rs184255	2.61	rs2239657	0.2741	-6.51	-0.676	348	3	lasso	0.267055	2.36e-11	0.6587	0.51006	0.880697	1
Brain_Caudate_basal_ganglia	IKBKAP	9	112000000	112000000	0.3323	rs10979694	-3.56	rs955211	0.08049	4.5	-3.341	608	608	blup	0.107738	3.72e-05	-2.0665	0.03878	0.455694	1
Brain_Caudate_basal_ganglia	CDC14B	9	99300000	99400000	0.1454	rs2183009	2.73	rs10512238	0.07493	-4.31	0.76	312	20	enet	0.083848	0.000266	-0.9648	0.33463	0.810087	1
Brain_Caudate_basal_ganglia	PSMD5	9	124000000	124000000	0.1322	rs7040576	2.06	rs1060817	-0.00637	3.47	-0.724	373	373	blup	0.016179	0.0699	-1.2002	0.23006	0.745669	1
Brain_Caudate_basal_ganglia	TBC1D2	9	101000000	101000000	0.3952	rs12004517	-3.25	rs2900463	0.20226	-6.48	1.855	604	20	enet	0.31178	2.59e-13	-1.6316	0.10276	0.603285	1
Brain_Caudate_basal_ganglia	DFNB31	9	117000000	117000000	0.1684	rs10733608	3.7	rs10759692	0.03935	4.35	3.431	674	5	lasso	0.098337	8.09e-05	2.831	0.00464	0.207489	1
Brain_Caudate_basal_ganglia	NMRK1	9	77700000	77700000	0.7675	rs6560438	4.28	rs10869495	0.31264	-8.04	-0.712	444	17	enet	0.472692	1.49e-21	0.5598	0.57563	0.904563	1
Brain_Caudate_basal_ganglia	TMEM245	9	112000000	112000000	0.319	rs10979694	-3.56	rs838825	0.06448	4.78	0.212	608	5	lasso	0.17532	1.17e-07	1.2643	0.20613	0.726088	1
Brain_Caudate_basal_ganglia	OGN	9	95100000	95200000	0.1307	rs7045073	2.81	rs7944	-0.00683	3.52	-0.615	382	382	blup	0.054377	0.00293	-0.1001	0.92025	0.985162	1
Brain_Caudate_basal_ganglia	PTGR1	9	114000000	114000000	0.4802	rs7047037	4.2	rs10759502	0.04212	-5.31	0.53	498	28	enet	0.214646	3.39e-09	-0.487	0.62626	0.920173	1
Brain_Caudate_basal_ganglia	CDC37L1	9	4680000	4710000	0.2807	rs7850913	-2.46	rs377430	0.00192	3.47	-1.433	673	673	blup	0.051177	0.00381	-1.0475	0.29487	0.787556	1
Brain_Caudate_basal_ganglia	DOCK8	9	221000	465000	0.2397	rs10814854	-3	rs12156499	0.15449	4.96	1.149	493	3	lasso	0.131004	5.31e-06	1.6833	0.09231	0.588972	1
Brain_Caudate_basal_ganglia	KCNT1	9	139000000	139000000	0.2487	rs7468351	2.8	rs1556417	0.12213	-4.94	-1.369	501	7	lasso	0.07621	0.000496	1.169	0.24241	0.756976	1
Brain_Caudate_basal_ganglia	TYRP1	9	12700000	12700000	0.2564	rs678535	2.92	rs10756405	-0.00277	-3.39	1.762	566	48	enet	0.000321	0.308	-0.413	0.67958	0.934202	1
Brain_Caudate_basal_ganglia	SHB	9	37900000	38100000	0.1571	rs7867861	-2.79	rs7850311	0.03227	-3.65	-0.377	499	499	blup	0.051436	0.00373	-0.1521	0.87915	0.977478	1
Brain_Caudate_basal_ganglia	TJP2	9	71700000	71900000	0.206	rs11144442	3.53	rs10781456	-0.00189	3.49	1.621	546	546	blup	0.042894	0.00748	1.6996	0.0892	0.583284	1
Brain_Caudate_basal_ganglia	CTNNAL1	9	112000000	112000000	0.4568	rs10979694	-3.56	rs11794020	0.06449	-4.77	-3.426	621	621	blup	0.142377	2.02e-06	1.8656	0.0621	0.527461	1
Brain_Caudate_basal_ganglia	PPP6C	9	128000000	128000000	0.0915	rs7855360	-3.74	rs687654	0.04039	-4.07	-2.686	322	10	enet	0.014864	0.0784	2.8034	0.00506	0.214449	1
Brain_Caudate_basal_ganglia	TEK	9	27100000	27200000	0.2574	rs17760820	4.42	rs7871178	0.05812	-3.83	0.206	647	2	lasso	0.027006	0.0278	-0.9715	0.3313	0.808051	1
Brain_Caudate_basal_ganglia	CD274	9	5450000	5470000	0.1296	rs4740823	2.85	rs822339	0.0162	-4.08	1.275	436	436	blup	0.020024	0.0502	-1.2261	0.22015	0.736681	1
Brain_Caudate_basal_ganglia	GLIPR2	9	36100000	36200000	0.3309	rs2145925	2.32	rs1408469	0.02126	3.76	1.111	405	405	blup	0.013874	0.0856	1.5691	0.11662	0.62151	1
Brain_Caudate_basal_ganglia	SLC25A51	9	37900000	37900000	0.5868	rs7867861	-2.79	rs10973556	0.38189	7.93	-0.963	528	27	enet	0.402871	1.03e-17	-0.7153	0.47444	0.867822	1
Brain_Caudate_basal_ganglia	SARDH	9	137000000	137000000	0.4563	rs4962046	2.75	rs2097628	0.06955	4.95	-0.177	597	16	enet	0.139196	2.65e-06	-0.5899	0.55523	0.897279	1
Brain_Caudate_basal_ganglia	DDX31	9	135000000	136000000	0.3329	rs1964196	3.08	rs445990	0.13863	-5.27	-0.095	539	6	lasso	0.130473	5.55e-06	-1.2037	0.2287	0.74458	1
Brain_Caudate_basal_ganglia	FGD3	9	95700000	95800000	0.3361	rs2249747	-3.37	rs10992587	0.11315	4.36	-0.042	416	6	lasso	0.098649	7.88e-05	0.8204	0.412	0.841772	1
Brain_Caudate_basal_ganglia	UBAC1	9	139000000	139000000	0.4792	rs7468351	2.8	rs11103105	0.03477	4.17	1.744	437	437	blup	0.073799	0.000604	-0.8642	0.38749	0.832176	1
Brain_Caudate_basal_ganglia	PNPLA7	9	140000000	140000000	0.3087	rs3750517	2.55	rs13301653	0.08446	4.84	-0.858	336	14	lasso	0.113176	2.37e-05	-0.3063	0.75938	0.952373	1
Brain_Caudate_basal_ganglia	POMT1	9	134000000	134000000	0.2367	rs12553829	3.13	rs3887873	0.0697	-5.41	-0.977	465	4	lasso	0.107022	3.95e-05	0.7599	0.44729	0.857765	1
Brain_Caudate_basal_ganglia	AGTPBP1	9	88200000	88400000	0.2735	rs7043100	2.65	rs10868318	-0.00668	2.99	-0.327	356	356	blup	0.040518	0.00909	-0.3858	0.69962	0.936977	1
Brain_Caudate_basal_ganglia	NIPSNAP3A	9	108000000	108000000	0.2628	rs1809921	2.67	rs2515606	0.08483	4.98	0.687	605	4	lasso	0.075947	0.000507	0.3542	0.72321	0.942308	1
Brain_Caudate_basal_ganglia	TXN	9	113000000	113000000	0.2712	rs7021157	3.15	rs260193	0.02923	4.11	-0.575	650	650	blup	0.031959	0.0184	0.2577	0.79662	0.961556	1
Brain_Caudate_basal_ganglia	ODF2	9	131000000	131000000	0.2895	rs7862194	-2.7	rs869455	0.03857	3.95	1.873	280	280	blup	0.096984	9.04e-05	0.3483	0.72759	0.94367	1
Brain_Caudate_basal_ganglia	TOR1B	9	133000000	133000000	0.4412	rs1105551	3	rs12634	0.12767	5.63	-0.583	483	483	blup	0.183413	5.7e-08	-0.5321	0.59468	0.910757	1
Brain_Caudate_basal_ganglia	SMC2	9	107000000	107000000	0.3752	rs7042705	2.91	rs2274725	0.47594	8.33	-2.42	504	17	enet	0.451177	2.56e-20	-2.2388	0.02517	0.40093	1
Brain_Caudate_basal_ganglia	SLC2A8	9	130000000	130000000	0.3486	rs12554453	3.11	rs11790967	0.22036	-6.01	0.136	362	6	lasso	0.150925	9.73e-07	0.3326	0.73946	0.945821	1
Brain_Caudate_basal_ganglia	STX17	9	103000000	103000000	0.2021	rs875522	3.68	rs2806681	0.10674	4.52	-2.005	271	271	blup	0.090796	0.00015	-1.4801	0.13886	0.653112	1
Brain_Caudate_basal_ganglia	PRPF4	9	116000000	116000000	0.2251	rs11999878	-3.41	rs17763934	0.08006	4.07	0.406	607	3	lasso	0.047212	0.00526	0.1391	0.88939	0.979333	1
Brain_Caudate_basal_ganglia	BAAT	9	104000000	104000000	0.3481	rs7849490	2.34	rs12342385	0.07566	-4.4	-0.86	535	6	lasso	0.091747	0.000139	1.1181	0.26351	0.77053	1
Brain_Caudate_basal_ganglia	GARNL3	9	130000000	130000000	0.094	rs12554453	3.11	rs7863063	0.01325	-3.42	1.463	338	338	blup	0.049621	0.00432	0.0764	0.93912	0.988704	1
Brain_Caudate_basal_ganglia	C9orf156	9	101000000	101000000	0.5096	rs10759754	-2.94	rs6586	0.44325	8.06	0.693	499	9	lasso	0.387146	6.58e-17	0.522	0.60165	0.913596	1
Brain_Caudate_basal_ganglia	CTSV	9	99800000	99800000	0.1174	rs10759754	-2.94	rs6478095	0.01468	-4.16	0.134	262	262	blup	0.010651	0.114	-0.5866	0.55745	0.897919	1
Brain_Caudate_basal_ganglia	IL33	9	6220000	6260000	0.1748	rs996029	3.4	rs1412420	0.08668	4.85	2.535	444	7	lasso	0.109926	3.1e-05	2.7175	0.00658	0.243471	1
Brain_Caudate_basal_ganglia	UBAP2	9	33900000	34000000	0.2488	rs11788425	-2.48	rs7036030	0.00362	-3.51	0.526	314	29	enet	0.054191	0.00298	-0.9388	0.34782	0.815793	1
Brain_Caudate_basal_ganglia	APTX	9	33000000	33000000	0.2995	rs10971409	3.6	rs10758180	0.10023	-4.82	0.329	479	479	blup	0.130512	5.53e-06	-1.124	0.26103	0.769007	1
Brain_Caudate_basal_ganglia	TMEM8B	9	35800000	35900000	0.4885	rs2145925	2.32	rs10738948	0.38054	7.55	1.191	421	4	lasso	0.370705	4.34e-16	1.2148	0.22445	0.741306	1
Brain_Caudate_basal_ganglia	C9orf72	9	27500000	27600000	0.3371	rs3117638	3.69	rs13691	0.19146	-5.34	-1.277	721	6	lasso	0.125196	8.66e-06	1.2081	0.22699	0.742604	1
Brain_Caudate_basal_ganglia	HIATL1	9	97100000	97200000	0.1607	rs7020881	-2.66	rs3131899	0.07898	-4.58	-0.619	408	408	blup	0.088898	0.000176	0.9766	0.32876	0.806207	1
Brain_Caudate_basal_ganglia	ZNF462	9	110000000	110000000	0.3199	rs10978723	-4.38	rs6477554	0.19082	5.81	-0.047	498	3	lasso	0.221333	1.83e-09	-0.2058	0.83691	0.969275	1
Brain_Caudate_basal_ganglia	POLE3	9	116000000	116000000	0.3958	rs11999878	-3.41	rs9644931	-0.00096	-3.46	-0.965	564	564	blup	0.078949	0.000397	0.3609	0.71816	0.941591	1
Brain_Caudate_basal_ganglia	SURF1	9	136000000	136000000	0.6994	rs1964196	3.08	rs3124768	0.24173	-6.7	0.631	603	19	lasso	0.452889	2.05e-20	-1.1834	0.23666	0.752121	1
Brain_Caudate_basal_ganglia	C9orf142	9	140000000	140000000	0.4404	rs3750517	2.55	rs10870158	0.33355	-7.11	1.768	378	3	lasso	0.314215	2.01e-13	-1.7796	0.07515	0.555213	1
Brain_Caudate_basal_ganglia	INPP5E	9	139000000	139000000	0.3824	rs7468351	2.8	rs10870194	0.38788	-7.67	-1.432	370	12	enet	0.366344	7.1e-16	1.4209	0.15535	0.673326	1
Brain_Caudate_basal_ganglia	CACNA1B	9	141000000	141000000	0.1627	rs936249	-2.25	rs1123190	-0.00231	3.59	0.15	268	268	blup	0.031207	0.0196	0.401	0.68842	0.935204	1
Brain_Caudate_basal_ganglia	LURAP1L	9	12800000	12800000	0.6321	rs12340775	3.2	rs10960779	0.42376	-7.87	1.605	530	12	lasso	0.404262	8.74e-18	-1.7285	0.08391	0.574181	1
Brain_Caudate_basal_ganglia	C9orf43	9	116000000	116000000	0.1834	rs11999878	-3.41	rs10513173	-0.0067	-3.72	0.8	564	28	enet	0.070454	0.000793	0.3532	0.72393	0.942308	1
Brain_Caudate_basal_ganglia	ANKRD18CP	9	99900000	100000000	0.1343	rs10759754	-2.94	rs4452918	0.06253	4.34	-0.377	311	3	lasso	0.053993	0.00303	-0.3887	0.69752	0.936621	1
Brain_Caudate_basal_ganglia	ADAMTS13	9	136000000	136000000	0.4327	rs1964196	3.08	rs1055432	0.11248	5.43	-1.231	605	9	lasso	0.168373	2.14e-07	-1.0004	0.3171	0.798657	1
Brain_Caudate_basal_ganglia	FREM1	9	14700000	14900000	0.2686	rs4741484	-3.39	rs1047677	0.11449	4.88	-1.851	712	3	lasso	0.12526	8.61e-06	-1.6391	0.1012	0.602238	1
Brain_Caudate_basal_ganglia	NUDT2	9	34300000	34300000	0.4522	rs11788425	-2.48	rs10971957	0.20295	-6.46	-0.472	342	24	enet	0.275232	1.05e-11	0.3657	0.7146	0.940728	1
Brain_Caudate_basal_ganglia	CCDC171	9	15600000	16100000	0.2885	rs4741484	-3.39	rs4740614	0.21479	-6.48	-1.064	455	455	blup	0.235493	4.88e-10	1.8009	0.07172	0.549961	1
Brain_Caudate_basal_ganglia	AQP7	9	33400000	33400000	0.5776	rs10971409	3.6	rs17251987	0.41635	7.71	0.648	404	6	lasso	0.405643	7.41e-18	0.7447	0.45644	0.860913	1
Brain_Caudate_basal_ganglia	NOL6	9	33500000	33500000	0.5805	rs10971409	3.6	rs3758280	0.29664	6.64	1.85	406	36	enet	0.308404	3.68e-13	1.6482	0.09932	0.599825	1
Brain_Caudate_basal_ganglia	TRMT10B	9	37800000	37800000	0.3198	rs7867861	-2.79	rs4878174	0.08183	4.76	1.132	478	27	enet	0.167157	2.38e-07	0.9751	0.32952	0.806932	1
Brain_Caudate_basal_ganglia	PIGO	9	35100000	35100000	0.1515	rs7033016	-2.73	rs4879846	0.00183	-3.81	-0.267	336	336	blup	0.07085	0.000768	0.2888	0.77271	0.955639	1
Brain_Caudate_basal_ganglia	AK8	9	136000000	136000000	0.3406	rs1964196	3.08	rs2771997	0.2322	-6.03	0.552	562	5	lasso	0.199143	1.39e-08	-0.563	0.57347	0.903899	1
Brain_Caudate_basal_ganglia	URM1	9	131000000	131000000	0.2288	rs7862194	-2.7	rs3003607	-0.00116	-3.2	1.51	284	27	enet	0.090141	0.000159	-1.4284	0.15317	0.670822	1
Brain_Caudate_basal_ganglia	CBWD1	9	121000	189000	0.36	rs10814854	-3	rs589627	0.13546	5.72	1.48	471	6	lasso	0.157888	5.34e-07	1.2434	0.21371	0.730662	1
Brain_Caudate_basal_ganglia	PHYHD1	9	132000000	132000000	0.2345	rs1105551	3	rs7048932	0.17372	-5.41	-0.683	345	8	lasso	0.159462	4.66e-07	0.6264	0.53102	0.887823	1
Brain_Caudate_basal_ganglia	LINC00476	9	98500000	98600000	0.5179	rs2282041	3.49	rs591486	0.38898	7.65	-2.376	530	9	lasso	0.36128	1.25e-15	-2.3744	0.01758	0.356431	1
Brain_Caudate_basal_ganglia	CDC26	9	116000000	116000000	0.2975	rs11999878	-3.41	rs10817474	0.1959	-5.47	1.05	607	4	lasso	0.105641	4.42e-05	-1.0255	0.30514	0.793196	1
Brain_Caudate_basal_ganglia	MAN1B1	9	140000000	140000000	0.203	rs3750517	2.55	rs4880168	0.01394	3.71	0.153	368	368	blup	0.065896	0.00115	0.5739	0.56605	0.901136	1
Brain_Caudate_basal_ganglia	LCN15	9	140000000	140000000	0.5857	rs3750517	2.55	rs4880142	0.42583	7.83	-0.944	395	37	enet	0.403374	9.72e-18	-0.7075	0.47926	0.869291	1
Brain_Caudate_basal_ganglia	ERCC6L2	9	98600000	98800000	0.269	rs2282041	3.49	rs7021333	0.0569	-4.36	1.573	530	6	lasso	0.101741	6.11e-05	-1.1885	0.23463	0.749858	1
Brain_Caudate_basal_ganglia	LRRC19	9	27000000	27000000	0.2441	rs17760820	4.42	rs7018943	0.05031	4.3	2.172	651	6	lasso	0.075306	0.000534	0.1736	0.86218	0.974147	1
Brain_Caudate_basal_ganglia	OLFML2A	9	128000000	128000000	0.2859	rs7851142	-4.02	rs12375547	0.05224	-4.74	-2.006	308	308	blup	0.121855	1.15e-05	1.753	0.0796	0.56475	1
Brain_Caudate_basal_ganglia	SEMA4D	9	92000000	92100000	0.2063	rs3211698	3.47	rs9410327	0.05941	-4.09	-0.519	414	10	lasso	0.103392	5.33e-05	0.1655	0.86854	0.975423	1
Brain_Caudate_basal_ganglia	LCN10	9	140000000	140000000	0.3333	rs3750517	2.55	rs4880089	0.03161	4.03	1.793	387	2	enet	0.072012	0.000698	1.7855	0.07417	0.554892	1
Brain_Caudate_basal_ganglia	NUTM2G	9	99700000	99700000	0.2291	rs13289459	1.55	rs10820727	0.01276	-3.52	0.262	252	252	blup	0.094125	0.000114	-0.7134	0.47561	0.867876	1
Brain_Caudate_basal_ganglia	CENPP	9	95100000	95400000	0.5741	rs7045073	2.81	rs10992308	0.28704	7.1	-1.055	409	20	enet	0.273746	1.22e-11	-0.3736	0.70871	0.938821	1
Brain_Caudate_basal_ganglia	PTPLAD2	9	21000000	21000000	0.2979	rs10511689	3.56	rs1539742	0.06422	-4.27	-1.953	465	465	blup	0.130928	5.34e-06	1.563	0.11805	0.623355	1
Brain_Caudate_basal_ganglia	HRCT1	9	35900000	35900000	0.2024	rs2145925	2.32	rs10738942	0.0014	3.73	0.07	436	436	blup	0.046989	0.00536	0.3365	0.73648	0.945059	1
Brain_Caudate_basal_ganglia	NTNG2	9	135000000	135000000	0.403	rs7850199	3.31	rs1772	-0.00448	3.44	0.916	484	484	blup	0.037634	0.0115	-0.1724	0.86313	0.974208	1
Brain_Caudate_basal_ganglia	ARRDC1	9	141000000	141000000	0.1945	rs936249	-2.62	rs1776776	0.00573	3.45	1.18	343	343	blup	0.041424	0.00844	-0.2068	0.83616	0.969275	1
Brain_Caudate_basal_ganglia	PDCD1LG2	9	5510000	5570000	0.2674	rs4740823	2.85	rs7864497	0.13364	4.95	-0.478	431	3	lasso	0.204306	8.73e-09	-0.4075	0.68367	0.934854	1
Brain_Caudate_basal_ganglia	C9orf173	9	140000000	140000000	0.1957	rs3750517	2.55	rs9330193	0.09771	4.21	-0.269	362	362	blup	0.051211	0.0038	-0.2723	0.78537	0.959018	1
Brain_Caudate_basal_ganglia	CCDC180	9	100000000	100000000	0.1401	rs10759754	-2.94	rs1531440	0.07532	-4.6	-0.467	321	8	lasso	0.037989	0.0112	0.5028	0.6151	0.917544	1
Brain_Caudate_basal_ganglia	RPL12	9	130000000	130000000	0.27	rs7027357	-3.54	rs13292096	0.24126	-6.05	-0.4	361	7	lasso	0.195772	1.89e-08	0.3534	0.72376	0.942308	1
Brain_Caudate_basal_ganglia	VPS13A	9	79800000	80000000	0.2666	rs6560606	-2.33	rs7034531	0.1398	-4.97	0.34	531	531	blup	0.09506	0.000106	-0.6161	0.53784	0.891035	1
Brain_Caudate_basal_ganglia	TPM2	9	35700000	35700000	0.4509	rs2145925	2.32	rs2295797	0.20986	-6.35	-1.971	402	14	enet	0.247617	1.55e-10	2.1322	0.03299	0.436313	1
Brain_Caudate_basal_ganglia	RP11-498P14.5	9	100000000	100000000	0.4003	rs10759754	-2.94	rs1020884	0.31896	-7.17	0.162	321	5	lasso	0.394763	2.7e-17	-0.301	0.76339	0.953659	1
Brain_Caudate_basal_ganglia	RP11-247A12.2	9	132000000	132000000	0.2188	rs1105551	3	rs10988239	-0.00379	3.9	0.08	405	20	enet	0.057688	0.00224	1.3852	0.16599	0.683669	1
Brain_Caudate_basal_ganglia	LRRC37A5P	9	114000000	114000000	0.448	rs7047037	4.2	rs10817197	0.15532	-5.92	-0.194	504	9	lasso	0.226883	1.09e-09	0.1603	0.87268	0.97618	1
Brain_Caudate_basal_ganglia	C9orf129	9	96100000	96100000	0.21	rs10821161	-3.56	rs10821109	-0.00289	-3.31	0.871	458	458	blup	0.048659	0.00467	-1.0555	0.29119	0.786862	1
Brain_Caudate_basal_ganglia	C9orf170	9	89800000	89800000	0.268	rs10868528	-4.04	rs7870885	0.01053	4.13	-0.543	637	637	blup	0.06258	0.0015	1.1203	0.26259	0.769624	1
Brain_Caudate_basal_ganglia	DNLZ	9	139000000	139000000	0.4649	rs7468351	2.8	rs11145958	0.32194	6.9	0.535	373	3	lasso	0.314373	1.98e-13	0.5345	0.59303	0.910054	1
Brain_Caudate_basal_ganglia	LCNL1	9	140000000	140000000	0.5005	rs3750517	2.55	rs13306	0.29764	6.64	1.755	380	7	lasso	0.241611	2.74e-10	1.8084	0.07054	0.548607	1
Brain_Caudate_basal_ganglia	RP11-54D18.2	9	15000000	15000000	0.6404	rs4741484	-3.39	rs1916312	0.55686	9.28	0.345	664	27	enet	0.636549	5.21e-33	0.2007	0.84091	0.970229	1
Brain_Caudate_basal_ganglia	MIR181A2HG	9	127000000	127000000	0.1347	rs7851142	-4.02	rs6478680	0.03175	-3.86	-3.237	343	343	blup	0.003293	0.227	3.0274	0.00247	0.153135	1
Brain_Caudate_basal_ganglia	RP11-535M15.1	9	99400000	99500000	0.3602	rs2183009	2.73	rs10816458	0.19318	-5.58	-0.694	281	5	lasso	0.14116	2.24e-06	0.6409	0.52157	0.884736	1
Brain_Caudate_basal_ganglia	LINC00475	9	94900000	94900000	0.1984	rs7045073	2.81	rs7034006	0.09904	4.13	-1.159	452	23	enet	0.079391	0.000383	-0.7109	0.47713	0.86806	1
Brain_Caudate_basal_ganglia	RP11-75C9.1	9	8860000	8860000	0.2569	rs10815977	-3.54	rs2217711	0.06772	5.39	-1.76	761	6	lasso	0.107471	3.8e-05	-1.7222	0.08504	0.576502	1
Brain_Caudate_basal_ganglia	RP11-276H19.1	9	89600000	89600000	0.3938	rs10868528	-4.04	rs7868122	0.16237	5.77	0.018	548	12	lasso	0.191562	2.76e-08	1.2754	0.20216	0.722622	1
Brain_Caudate_basal_ganglia	RP11-217B7.2	9	108000000	108000000	0.2666	rs1809921	2.67	rs1800977	0.13286	-4.52	0.192	584	5	lasso	0.097658	8.55e-05	-0.4297	0.66739	0.93188	1
Brain_Caudate_basal_ganglia	IFNA20P	9	21300000	21300000	0.1504	rs2383150	-3.17	rs10119678	0.04525	-3.97	1.375	481	481	blup	0.04292	0.00747	0.0859	0.93152	0.987354	1
Brain_Caudate_basal_ganglia	PSMD5-AS1	9	124000000	124000000	0.9248	rs7040576	2.06	rs1060817	0.61794	9.42	-0.724	359	20	lasso	0.663709	2.14e-35	-0.6258	0.53146	0.888137	1
Brain_Caudate_basal_ganglia	RP11-165J3.6	9	96200000	96200000	0.3254	rs10821161	-3.56	rs7025805	0.16683	5.4	1.155	493	7	lasso	0.206434	7.19e-09	2.0629	0.03912	0.456945	1
Brain_Caudate_basal_ganglia	VN1R51P	9	99900000	99900000	0.1067	rs10759754	-2.94	rs3747496	0.08149	-3.95	0.139	293	3	lasso	0.054662	0.00287	-0.1391	0.88939	0.979333	1
Brain_Caudate_basal_ganglia	RP11-520B13.4	9	99800000	99800000	0.3372	rs10759754	-2.94	rs4452918	0.1111	5.56	-0.43	290	8	lasso	0.232518	6.46e-10	-0.383	0.70169	0.937511	1
Brain_Caudate_basal_ganglia	RP11-339B21.8	9	131000000	131000000	0.4511	rs7862194	-2.7	rs2807622	0.18262	-5.71	-1.088	286	7	lasso	0.15584	6.37e-07	0.7075	0.47923	0.869264	1
Brain_Caudate_basal_ganglia	KIAA1984-AS1	9	140000000	140000000	0.2948	rs3750517	2.55	rs2784089	0.19235	5.57	-0.817	409	4	lasso	0.190847	2.94e-08	-0.7503	0.45309	0.860209	1
Brain_Caudate_basal_ganglia	RP11-305L7.6	9	93900000	93900000	0.385	rs10991736	3.43	rs10732402	0.05736	5.05	-0.084	560	12	lasso	0.154196	7.34e-07	0.9573	0.33843	0.812142	1
Brain_Caudate_basal_ganglia	RP11-195F19.9	9	34700000	34700000	0.3238	rs7033016	-2.73	rs928150	0.23795	-6.13	0.481	365	7	lasso	0.212265	4.22e-09	-0.4064	0.68447	0.935	1
Brain_Caudate_basal_ganglia	CDC20P1	9	89600000	89600000	0.4079	rs10868528	-4.04	rs13296748	0.13247	4.82	-3.291	557	37	enet	0.269496	1.86e-11	-2.0083	0.04462	0.474227	1
Brain_Caudate_basal_ganglia	SNHG7	9	140000000	140000000	0.7527	rs3750517	2.55	rs6874	0.4283	-7.83	-0.058	385	7	lasso	0.397021	2.07e-17	-0.1641	0.86967	0.975633	1
Brain_Caudate_basal_ganglia	RP11-500B12.1	9	120000000	120000000	0.2971	rs10983613	3.63	rs532742	0.21212	5.58	1.184	582	25	enet	0.219785	2.11e-09	0.7034	0.4818	0.870137	1
Brain_Caudate_basal_ganglia	RP11-100G15.7	9	94900000	94900000	0.4303	rs7045073	2.81	rs7023075	0.28909	6.65	-0.595	456	16	enet	0.25955	4.9e-11	-0.5362	0.5918	0.909637	1
Brain_Caudate_basal_ganglia	RPSAP9	9	79000000	79000000	0.402	rs2149589	-2.97	rs6560522	0.08818	4.49	0.507	666	3	lasso	0.052948	0.00329	0.5279	0.59754	0.912093	1
Brain_Caudate_basal_ganglia	RP11-3L8.3	9	12700000	12800000	0.4413	rs12340775	3.2	rs10960779	0.38687	-7.51	1.605	515	2	lasso	0.379747	1.55e-16	-1.6491	0.09912	0.599613	1
Brain_Caudate_basal_ganglia	RP11-125B21.2	9	2420000	2640000	0.5892	rs7032942	3.7	rs475384	0.25085	6.1	0.109	767	11	lasso	0.266359	2.52e-11	0.4096	0.68209	0.934483	1
Brain_Caudate_basal_ganglia	VN1R48P	9	38500000	38500000	0.1995	rs7873278	-2.94	rs10118655	0.00992	3.64	1.539	427	6	lasso	0.006513	0.167	2.2802	0.02259	0.387629	1
Brain_Caudate_basal_ganglia	RP13-198D9.3	9	38600000	38600000	0.5198	rs7873278	-2.94	rs10973939	-0.00582	3.36	0.488	364	364	blup	0.113601	2.28e-05	-0.6292	0.52924	0.887527	1
Brain_Caudate_basal_ganglia	PTENP1	9	33700000	33700000	0.306	rs2777746	2.39	rs855425	0.04266	3.81	-0.18	336	9	lasso	0.047018	0.00534	-0.0405	0.96773	0.995011	1
Brain_Caudate_basal_ganglia	GVQW1	9	32600000	32600000	0.3328	rs630151	3.25	rs659527	0.19441	5.58	-0.023	515	15	enet	0.208519	5.95e-09	0.1926	0.84731	0.970906	1
Brain_Caudate_basal_ganglia	GNG10	9	114000000	114000000	0.3131	rs7047037	4.2	rs7045665	0.29789	6.66	1.776	505	7	lasso	0.280279	6.39e-12	1.5938	0.11098	0.6129	1
Brain_Caudate_basal_ganglia	RP11-522I20.3	9	86300000	86300000	0.2829	rs11140017	-2.85	rs3814507	0.11905	5.34	1.269	523	19	enet	0.205876	7.57e-09	0.5386	0.59019	0.909238	1
Brain_Caudate_basal_ganglia	RP11-384P7.7	9	33700000	33700000	0.5362	rs2777746	2.39	rs16933401	0.25261	5.96	-0.163	327	16	lasso	0.236223	4.56e-10	-0.3133	0.75403	0.950018	1
Brain_Caudate_basal_ganglia	RP11-378I6.1	9	19900000	19900000	0.3849	rs9792414	-3.33	rs4977348	0.1393	-5.61	0.414	578	6	lasso	0.121914	1.14e-05	-0.4712	0.63752	0.923948	1
Brain_Caudate_basal_ganglia	RP11-247A12.7	9	132000000	132000000	0.2749	rs1105551	3	rs2480452	0.29307	6.54	0.876	399	5	lasso	0.266368	2.52e-11	0.7108	0.4772	0.86806	1
Brain_Caudate_basal_ganglia	RP11-82L2.1	9	107000000	107000000	0.1975	rs7042705	2.91	rs4743670	0.00174	-3.51	0.482	504	504	blup	0.018853	0.0555	0.3362	0.73669	0.945059	1
Brain_Caudate_basal_ganglia	RP11-408A13.4	9	14600000	14600000	0.4527	rs13296345	-3.05	rs10961649	0.21524	6.07	-0.614	707	10	lasso	0.316448	1.59e-13	-1.4849	0.13757	0.651816	1
Brain_Caudate_basal_ganglia	RP11-339B21.15	9	131000000	131000000	0.2206	rs1571142	-2.97	rs4734	0.08274	-4.5	-0.639	285	6	lasso	0.087188	0.000202	0.7779	0.43665	0.853941	1
Brain_Cerebellar_Hemisphere	ALOX5	10	45900000	45900000	0.415	rs4948675	-2.63	rs6413416	0.206443	-6.15	0.53	348	13	lasso	0.27357	2.77e-10	-0.8605	0.389511	0.832688	1
Brain_Cerebellar_Hemisphere	AIFM2	10	71900000	71900000	0.486	rs4746922	-3.03	rs6480442	0.403557	-7.16	-0.985	728	3	lasso	0.41604	3.75e-16	1.14864	0.250705	0.763163	1
Brain_Cerebellar_Hemisphere	WDR37	10	1100000	1180000	0.346	rs7906343	-2.29	rs6560711	0.124813	-4.69	-1.023	517	15	enet	0.11787	5.61e-05	1.15703	0.247258	0.760527	1
Brain_Cerebellar_Hemisphere	RRP12	10	99100000	99200000	0.242	rs9665660	2.81	rs7092499	0.087929	4.9	-0.352	487	15	enet	0.11588	6.48e-05	-0.37226	0.7097	0.938821	1
Brain_Cerebellar_Hemisphere	MRPL43	10	103000000	103000000	0.197	rs2495712	3.97	rs722435	0.118822	4.74	0.045	420	6	lasso	0.1197	4.91e-05	-0.69817	0.485073	0.871348	1
Brain_Cerebellar_Hemisphere	ALDH18A1	10	97400000	97400000	0.239	rs11188409	4.57	rs4037	0.155364	4.74	-2.292	511	511	blup	0.10348	0.000159	-2.78956	0.005278	0.219014	1
Brain_Cerebellar_Hemisphere	SLK	10	106000000	106000000	0.362	rs11192057	2.84	rs10883960	0.084867	-4.4	0.912	420	18	enet	0.11525	6.78e-05	-0.38466	0.700489	0.937181	1
Brain_Cerebellar_Hemisphere	GSTO2	10	106000000	106000000	0.562	rs4350297	-3.29	rs2282326	0.347943	-6.77	-1.208	424	424	blup	0.34084	6.67e-13	2.19778	0.027965	0.412464	1
Brain_Cerebellar_Hemisphere	SEC61A2	10	12200000	12200000	0.415	rs10795919	3.01	rs10466280	0.382227	-7.2	1.235	528	9	lasso	0.40961	7.37e-16	-1.55951	0.118875	0.624267	1
Brain_Cerebellar_Hemisphere	SEC31B	10	102000000	102000000	0.376	rs2495712	3.97	rs2273695	0.272427	-6.21	-1.898	431	34	enet	0.28023	1.56e-10	1.82044	0.068692	0.543567	1
Brain_Cerebellar_Hemisphere	NT5C2	10	105000000	105000000	0.188	rs2131471	2.55	rs10883790	0.13259	-5.37	0.574	349	349	blup	0.14271	9.05e-06	-1.68479	0.092029	0.588618	1
Brain_Cerebellar_Hemisphere	SEPHS1	10	13400000	13400000	0.449	rs10906515	-2.93	rs615497	0.037383	-4.06	0.462	692	10	lasso	0.11114	9.14e-05	-1.94901	0.051295	0.497546	1
Brain_Cerebellar_Hemisphere	CWF19L1	10	102000000	102000000	0.467	rs2495712	3.97	rs11597086	0.305512	7.12	2.159	401	21	enet	0.40519	1.17e-15	2.3057	0.021127	0.380497	1
Brain_Cerebellar_Hemisphere	BTAF1	10	93700000	93800000	0.277	rs10509641	2.81	rs4933669	0.044966	-3.89	-0.983	314	3	lasso	0.09428	0.000308	0.95614	0.339	0.81219	1
Brain_Cerebellar_Hemisphere	TLL2	10	98100000	98300000	0.233	rs10491067	3.23	rs2093558	0.100052	4.48	0.667	466	3	lasso	0.08171	0.000755	1.30275	0.192658	0.712457	1
Brain_Cerebellar_Hemisphere	ABLIM1	10	116000000	116000000	0.358	rs17717158	-2.61	rs11196826	-0.006208	3.29	-1.173	418	418	blup	0.0316	0.027	0.20934	0.834184	0.969275	1
Brain_Cerebellar_Hemisphere	HSD17B7P2	10	38600000	38700000	0.186	rs11011455	-2.42	rs2754428	0.080713	4.39	0.19	137	4	lasso	0.10987	0.0001	0.20977	0.833845	0.969255	1
Brain_Cerebellar_Hemisphere	TSPAN15	10	71200000	71300000	0.399	rs4746922	-3.03	rs10823403	0.073213	-4.31	0.567	723	723	blup	0.14807	6.08e-06	0.67201	0.50158	0.877904	1
Brain_Cerebellar_Hemisphere	H2AFY2	10	71800000	71900000	0.447	rs4746922	-3.03	rs3858168	0.031181	4.1	1.505	750	750	blup	0.04796	0.00832	1.04809	0.294597	0.787556	1
Brain_Cerebellar_Hemisphere	FAM21A	10	51800000	51900000	0.86	rs10994675	-2.58	rs2338050	0.48168	-7.77	0.521	262	18	lasso	0.5349	3.11e-22	-0.63462	0.525673	0.885911	1
Brain_Cerebellar_Hemisphere	PHYH	10	13300000	13300000	0.33	rs10796010	2.88	rs1414395	0.08936	-4.67	0.45	697	19	enet	0.0554	0.0049	-0.99478	0.319845	0.800918	1
Brain_Cerebellar_Hemisphere	CUBN	10	16900000	17200000	0.256	rs7358275	2.98	rs17464824	0.215327	-5.45	-0.649	676	12	enet	0.14579	7.2e-06	0.64127	0.52135	0.884736	1
Brain_Cerebellar_Hemisphere	TRDMT1	10	17200000	17200000	0.501	rs7358275	2.98	rs7084476	0.166147	-5.57	-0.051	653	9	lasso	0.2038	8.52e-08	0.31896	0.749758	0.948938	1
Brain_Cerebellar_Hemisphere	RBP3	10	48400000	48400000	0.418	rs4922535	2.79	rs7071684	0.012728	-3.6	-0.234	185	37	enet	0.19976	1.17e-07	-0.7341	0.462889	0.863204	1
Brain_Cerebellar_Hemisphere	MAPK8	10	49500000	49600000	0.191	rs10857606	-3.35	rs11101285	0.070039	-4.3	0.388	369	3	lasso	0.06834	0.00195	-0.51585	0.605958	0.914688	1
Brain_Cerebellar_Hemisphere	SPOCK2	10	73800000	73800000	0.436	rs1227079	-2.2	rs1245540	0.157426	-5.22	0.015	491	12	lasso	0.15371	3.99e-06	0.01182	0.990566	0.998609	1
Brain_Cerebellar_Hemisphere	BMPR1A	10	88500000	88700000	0.169	rs12220079	2.2	rs2883420	0.127913	-4.41	0.289	340	8	lasso	0.07697	0.00106	-0.33056	0.74098	0.94608	1
Brain_Cerebellar_Hemisphere	LZTS2	10	103000000	103000000	0.252	rs2495712	3.97	rs752974	0.049232	-4.05	1.023	419	4	lasso	0.07151	0.00156	-0.88788	0.374604	0.827195	1
Brain_Cerebellar_Hemisphere	SFXN3	10	103000000	103000000	0.209	rs2495712	3.97	rs2275382	0.047015	4.02	0.164	416	416	blup	0.05574	0.00478	-0.18858	0.850419	0.971821	1
Brain_Cerebellar_Hemisphere	LHPP	10	126000000	126000000	0.311	rs4501944	3.98	rs11245267	0.029257	4.22	-0.086	475	475	blup	0.08922	0.000442	-0.24978	0.802755	0.962772	1
Brain_Cerebellar_Hemisphere	PITRM1	10	3180000	3220000	0.372	rs12260361	3.58	rs4881111	0.181731	-5.35	2.02	733	42	enet	0.07402	0.0013	-1.77252	0.076308	0.558454	1
Brain_Cerebellar_Hemisphere	SORCS1	10	108000000	109000000	0.348	rs17121671	3.03	rs10786998	0.027489	-3.82	-0.68	493	493	blup	0.03102	0.0281	0.65756	0.510821	0.881066	1
Brain_Cerebellar_Hemisphere	TFAM	10	60100000	60200000	0.609	rs4948291	2.68	rs11006133	0.254072	-5.95	1.738	433	12	enet	0.17281	9.41e-07	-1.31759	0.187642	0.708317	1
Brain_Cerebellar_Hemisphere	CCDC6	10	61500000	61700000	0.33	rs1909645	-3.51	rs10994002	0.089693	-4.37	-0.575	578	4	lasso	0.10118	0.000187	0.47756	0.632963	0.92277	1
Brain_Cerebellar_Hemisphere	PBLD	10	70000000	70100000	0.161	rs10998249	2.81	rs731063	0.073272	4.33	1.697	381	381	blup	0.09139	0.000378	1.81037	0.070239	0.547404	1
Brain_Cerebellar_Hemisphere	TSPAN14	10	82200000	82300000	0.296	rs7902355	3.56	rs12220655	0.167461	5.07	1.176	546	546	blup	0.16323	1.95e-06	0.70645	0.479906	0.869456	1
Brain_Cerebellar_Hemisphere	MXI1	10	112000000	112000000	0.162	rs12570388	-2.79	rs1418361	0.039096	3.63	-0.865	371	7	lasso	0.02515	0.0432	-0.75192	0.4521	0.859602	1
Brain_Cerebellar_Hemisphere	HELLS	10	96300000	96400000	0.189	rs3740360	2.08	rs2860821	0.18691	5.34	0.556	350	3	lasso	0.182	4.65e-07	0.60622	0.54437	0.893833	1
Brain_Cerebellar_Hemisphere	WDR11	10	123000000	123000000	0.482	rs9630106	-2.67	rs3758509	0.274566	-6.33	1.151	645	30	enet	0.40961	7.37e-16	-0.35424	0.723157	0.942308	1
Brain_Cerebellar_Hemisphere	SFRP5	10	99500000	99500000	0.236	rs1983865	3.99	rs11189420	-0.006135	3.15	-2.722	428	428	blup	0.07819	0.00097	-2.0893	0.036681	0.448845	1
Brain_Cerebellar_Hemisphere	MASTL	10	27400000	27500000	0.56	rs12772934	2.69	rs7086553	0.49136	-7.82	-0.881	456	16	lasso	0.4723	7.32e-19	0.90382	0.366092	0.823777	1
Brain_Cerebellar_Hemisphere	LDB3	10	88400000	88500000	0.524	rs12220079	2.2	rs7908765	0.016935	3.82	1.2	391	391	blup	0.0525	0.00602	0.56306	0.573394	0.903899	1
Brain_Cerebellar_Hemisphere	FAM35A	10	88900000	89000000	0.209	rs4934243	-1.59	rs7081609	0.066136	4.35	-0.43	250	14	enet	0.10329	0.000161	-0.22563	0.821491	0.966314	1
Brain_Cerebellar_Hemisphere	ECD	10	74900000	74900000	0.219	rs2921448	-1.95	rs11000637	0.12649	-4.71	-1.01	224	224	blup	0.10908	0.000106	1.25088	0.210978	0.72857	1
Brain_Cerebellar_Hemisphere	SLC25A16	10	70200000	70300000	0.435	rs10998249	2.81	rs2031098	0.25894	5.9	2.308	403	6	lasso	0.22026	2.3e-08	2.13191	0.033014	0.436313	1
Brain_Cerebellar_Hemisphere	PTPN20CP	10	49300000	49300000	0.466	rs10857606	-3.35	rs769008	0.06094	-4.27	0.839	248	27	enet	0.23505	6.94e-09	-0.03077	0.975452	0.996436	1
Brain_Cerebellar_Hemisphere	SFTPD	10	81700000	81700000	0.166	rs878651	3.09	rs11201038	0.046089	-4.25	0.828	305	14	enet	0.12387	3.62e-05	-1.45716	0.145073	0.659734	1
Brain_Cerebellar_Hemisphere	TMEM180	10	104000000	104000000	0.418	rs4919667	-3.61	rs7342070	0.476693	7.72	-2.512	336	20	enet	0.47547	5.05e-19	-2.85863	0.004255	0.199895	1
Brain_Cerebellar_Hemisphere	ARL3	10	104000000	104000000	0.159	rs4919667	-3.61	rs10786706	0.090767	4.22	2.215	364	2	lasso	0.08679	0.000525	2.19798	0.027951	0.412363	1
Brain_Cerebellar_Hemisphere	FAM149B1	10	74900000	75000000	0.264	rs2921448	-1.95	rs1041532	0.181655	5.02	-0.951	224	16	lasso	0.13479	1.63e-05	-0.86382	0.387689	0.832176	1
Brain_Cerebellar_Hemisphere	DNA2	10	70200000	70200000	0.469	rs10998249	2.81	rs2031098	0.328099	-7.01	2.308	384	5	lasso	0.38297	1.12e-14	-2.09737	0.035961	0.446192	1
Brain_Cerebellar_Hemisphere	PROSER2	10	11900000	11900000	0.314	rs10795919	3.01	rs10508433	0.194826	4.95	0.983	433	3	lasso	0.17165	1.03e-06	1.00789	0.313507	0.797313	1
Brain_Cerebellar_Hemisphere	USP6NL	10	11500000	11600000	0.326	rs11257350	3.03	rs7895883	0.007007	3.46	-0.032	521	4	enet	0.00619	0.186	-0.7467	0.455246	0.860707	1
Brain_Cerebellar_Hemisphere	RGR	10	86000000	86000000	0.383	rs7922841	2.87	rs10736319	0.239659	5.56	1.095	534	7	lasso	0.20436	8.15e-08	0.95	0.34211	0.814187	1
Brain_Cerebellar_Hemisphere	FRA10AC1	10	95400000	95500000	0.315	rs1935960	-2.59	rs4919491	0.068497	4.92	-2.126	530	23	enet	0.22238	1.94e-08	-1.37468	0.169229	0.686286	1
Brain_Cerebellar_Hemisphere	ADD3	10	112000000	112000000	0.575	rs4918478	-2.21	rs921348	0.435021	7.45	1.408	335	11	lasso	0.39809	2.43e-15	1.22821	0.219366	0.736292	1
Brain_Cerebellar_Hemisphere	NPFFR1	10	72000000	72000000	0.678	rs4746922	-3.03	rs7092327	0.128961	-5.29	-1.217	721	10	enet	0.12336	3.76e-05	0.74575	0.45582	0.860769	1
Brain_Cerebellar_Hemisphere	INA	10	105000000	105000000	0.215	rs2131471	2.55	rs732998	-0.006823	3.19	0.402	357	357	blup	0.06868	0.00191	-0.72259	0.46993	0.865801	1
Brain_Cerebellar_Hemisphere	MTG1	10	135000000	135000000	0.313	rs28850386	2.61	rs2297031	0.217304	5.74	-0.216	342	2	lasso	0.21283	4.17e-08	-0.26648	0.789868	0.959723	1
Brain_Cerebellar_Hemisphere	GSTO1	10	106000000	106000000	0.327	rs4350297	-3.29	rs7909129	-0.007785	-2.88	1.385	427	427	blup	0.06254	0.00295	-0.92456	0.355196	0.81933	1
Brain_Cerebellar_Hemisphere	CNNM2	10	105000000	105000000	0.121	rs4919667	-3.61	rs2296587	0.011609	-3.56	-3.602	341	341	blup	0.05706	0.00435	2.06336	0.039078	0.456817	1
Brain_Cerebellar_Hemisphere	MPP7	10	28300000	28600000	0.522	rs10826398	2.59	rs10826459	0.199819	5.16	-0.058	512	9	lasso	0.19333	1.93e-07	0.60397	0.545866	0.894409	1
Brain_Cerebellar_Hemisphere	DLG5	10	79600000	79700000	0.405	rs1863833	-2.64	rs2165047	0.100465	-5.25	-0.698	513	513	blup	0.1564	3.26e-06	-0.16324	0.870328	0.975763	1
Brain_Cerebellar_Hemisphere	DIP2C	10	320000	736000	0.338	rs4881254	-2.33	rs10904450	0.126128	-5.31	-0.789	432	6	lasso	0.17357	8.88e-07	1.13574	0.256067	0.765684	1
Brain_Cerebellar_Hemisphere	DPYSL4	10	134000000	134000000	0.588	rs10430614	-3.02	rs2637629	0.350619	7.31	-0.836	463	8	lasso	0.42515	1.42e-16	-1.28392	0.199171	0.720071	1
Brain_Cerebellar_Hemisphere	ITIH2	10	7750000	7790000	0.431	rs2246218	3.66	rs1312781	0.06453	-5.08	-0.759	614	13	enet	0.16883	1.27e-06	0.53316	0.59392	0.910403	1
Brain_Cerebellar_Hemisphere	KIN	10	7790000	7830000	0.439	rs2246218	3.66	rs11255344	0.051778	5.64	0.399	617	11	enet	0.11477	7.02e-05	-0.0573	0.954305	0.992309	1
Brain_Cerebellar_Hemisphere	CACUL1	10	120000000	121000000	0.318	rs7069995	2.92	rs11593630	0.189262	-4.98	0.911	506	3	lasso	0.16246	2.07e-06	-0.31391	0.75359	0.949941	1
Brain_Cerebellar_Hemisphere	SLC25A28	10	101000000	101000000	0.133	rs10883434	2.91	rs10883422	0.082828	4.01	1.066	439	8	enet	0.05374	0.00551	1.76176	0.07811	0.562088	1
Brain_Cerebellar_Hemisphere	MCU	10	74500000	74600000	0.214	rs7910744	-2.11	rs7082882	0.114467	4.84	-1.496	272	15	enet	0.10688	0.000124	-0.69541	0.486795	0.872082	1
Brain_Cerebellar_Hemisphere	TTC18	10	75000000	75100000	0.391	rs2271271	2.57	rs7915765	0.081652	-4.81	-1.065	221	221	blup	0.12758	2.76e-05	1.69644	0.089802	0.584764	1
Brain_Cerebellar_Hemisphere	TYSND1	10	71900000	71900000	0.314	rs4746922	-3.03	rs4746969	0.022035	3.52	0.278	724	724	blup	0.04544	0.00996	-1.11331	0.265577	0.771	1
Brain_Cerebellar_Hemisphere	ARHGAP12	10	32100000	32200000	0.186	rs16932781	3.1	rs2799003	0.03965	-3.54	-1.104	367	367	blup	0.07113	0.0016	0.66655	0.505061	0.878778	1
Brain_Cerebellar_Hemisphere	ZNF488	10	48400000	48400000	0.269	rs4922535	2.79	rs4922515	0.040382	-4.19	-2.023	185	185	blup	0.08252	0.000713	0.46343	0.643056	0.925058	1
Brain_Cerebellar_Hemisphere	MARCH8	10	46000000	46100000	0.256	rs4948675	-2.63	rs3780906	0.059813	4.71	-1.743	228	10	lasso	0.1486	5.84e-06	-1.70822	0.087596	0.581536	1
Brain_Cerebellar_Hemisphere	SLC16A9	10	61400000	61500000	0.813	rs1909645	-3.51	rs10128501	0.389805	-7.57	-0.588	558	8	lasso	0.53868	1.89e-22	0.25378	0.799669	0.961927	1
Brain_Cerebellar_Hemisphere	AKR1E2	10	4830000	4890000	0.385	rs11252485	2.8	rs2924278	0.050949	4.25	-0.167	667	667	blup	0.13222	1.96e-05	-0.65591	0.511885	0.881879	1
Brain_Cerebellar_Hemisphere	BEND7	10	13500000	13600000	0.391	rs41398148	3	rs2251467	0.010988	-3.67	-0.867	684	684	blup	0.05441	0.00525	-0.67263	0.501182	0.877883	1
Brain_Cerebellar_Hemisphere	COMTD1	10	77000000	77000000	0.301	rs2485954	3.55	rs12359810	-0.000579	3.71	1.523	339	339	blup	0.00673	0.178	2.28706	0.022192	0.386112	1
Brain_Cerebellar_Hemisphere	SLC18A2	10	119000000	119000000	0.569	rs10886017	-3.83	rs10377	0.278919	-6.64	0.196	482	14	enet	0.3362	1.03e-12	-0.6656	0.505667	0.879036	1
Brain_Cerebellar_Hemisphere	BMS1	10	43300000	43300000	0.22	rs7093301	-2.07	rs2744074	0.068323	4.46	-0.648	370	3	lasso	0.07735	0.00103	-0.58385	0.559319	0.898298	1
Brain_Cerebellar_Hemisphere	CACNB2	10	18400000	18800000	0.189	rs1888692	2.75	rs4445544	0.029845	3.87	-1.163	469	469	blup	0.02179	0.0554	-0.00697	0.994437	0.999225	1
Brain_Cerebellar_Hemisphere	R3HCC1L	10	99900000	100000000	0.446	rs1983865	3.99	rs3850697	0.03561	-4.5	-0.398	535	27	enet	0.11744	5.79e-05	1.89147	0.058562	0.518612	1
Brain_Cerebellar_Hemisphere	HIF1AN	10	102000000	102000000	0.229	rs2495712	3.97	rs11190513	0.063099	4.27	-1.801	434	434	blup	0.04302	0.0118	-1.76594	0.077405	0.560853	1
Brain_Cerebellar_Hemisphere	C10orf32	10	105000000	105000000	0.431	rs4919667	-3.61	rs9527	0.370525	-6.86	0.823	343	5	lasso	0.40109	1.78e-15	-0.67413	0.500228	0.877651	1
Brain_Cerebellar_Hemisphere	NUDT13	10	74900000	74900000	0.153	rs17658872	2.24	rs12258500	0.13907	-5.01	-0.756	219	23	enet	0.1182	5.47e-05	0.78124	0.434659	0.853143	1
Brain_Cerebellar_Hemisphere	CSGALNACT2	10	43600000	43700000	0.378	rs12775610	-2.47	rs2503848	0.283431	6.22	0.714	391	8	lasso	0.22398	1.7e-08	0.69108	0.489514	0.873315	1
Brain_Cerebellar_Hemisphere	MGMT	10	131000000	132000000	0.62	rs2008387	5.64	rs1008982	0.202153	-6.1	4.134	597	32	enet	0.27719	2.03e-10	-4.32871	1.5e-05	0.00993034	0.86394
Brain_Cerebellar_Hemisphere	MORN4	10	99400000	99400000	0.371	rs928579	3.76	rs7905087	0.094588	-5.35	-1.629	478	7	lasso	0.16854	1.3e-06	1.03453	0.300889	0.790641	1
Brain_Cerebellar_Hemisphere	KNDC1	10	135000000	135000000	0.454	rs6537616	2.39	rs2998151	0.071191	-3.91	1.885	450	450	blup	0.02525	0.0429	0.01438	0.988526	0.998465	1
Brain_Cerebellar_Hemisphere	TTC40	10	135000000	135000000	0.192	rs28850386	2.26	rs10781587	0.037652	4.16	1.854	424	4	lasso	0.08209	0.000735	1.29638	0.194846	0.715319	1
Brain_Cerebellar_Hemisphere	FAM21C	10	46200000	46300000	0.329	rs4948675	-2.63	rs17159090	0.127514	-4.77	1.676	173	2	lasso	0.06225	0.00301	-1.81723	0.069182	0.54453	1
Brain_Cerebellar_Hemisphere	NOC3L	10	96100000	96100000	0.201	rs3740360	2.08	rs17516758	0.09886	4.42	-0.129	331	8	lasso	0.11738	5.81e-05	0.5153	0.606341	0.914894	1
Brain_Cerebellar_Hemisphere	AGAP8	10	51200000	51300000	0.664	rs868750	3.11	rs7922121	0.290958	6.5	-1.645	187	7	enet	0.40155	1.7e-15	-0.75301	0.451442	0.859419	1
Brain_Cerebellar_Hemisphere	FGFBP3	10	93700000	93700000	0.417	rs10509641	2.81	rs10881991	0.066969	3.73	-0.585	316	51	enet	0.03507	0.021	-1.28207	0.199818	0.720896	1
Brain_Cerebellar_Hemisphere	ZNF25	10	38200000	38300000	0.135	rs11011455	-1.8	rs1208660	0.01171	3.28	-0.52	278	278	blup	0.05726	0.00429	-0.65996	0.509278	0.88062	1
Brain_Cerebellar_Hemisphere	PPP2R2D	10	134000000	134000000	0.343	rs10430614	-3.02	rs3935905	0.230789	-5.61	-2.589	511	6	lasso	0.20097	1.06e-07	2.61303	0.008974	0.278184	1
Brain_Cerebellar_Hemisphere	C10orf111	10	15100000	15100000	0.35	rs11259535	3.2	rs11259499	0.117189	-6.06	0.175	540	2	lasso	0.16103	2.3e-06	-0.34644	0.729013	0.943938	1
Brain_Cerebellar_Hemisphere	SLC35G1	10	95700000	95700000	0.267	rs953131	-2.38	rs12769713	0.033666	-3.79	-0.869	474	16	enet	0.03322	0.024	0.60121	0.547698	0.895114	1
Brain_Cerebellar_Hemisphere	TCERG1L	10	133000000	133000000	0.27	rs10829946	3.2	rs1368658	0.020926	3.87	-1.19	696	696	blup	0.06907	0.00185	0.67908	0.497088	0.87648	1
Brain_Cerebellar_Hemisphere	C10orf85	10	122000000	122000000	0.887	rs4752487	2.67	rs11199412	0.611205	8.78	1.146	628	22	enet	0.60003	2.97e-26	1.19822	0.230831	0.746718	1
Brain_Cerebellar_Hemisphere	CTGLF12P	10	49200000	49200000	0.402	rs9663790	-2.67	rs769009	0.166889	-4.71	0.88	168	4	lasso	0.14939	5.51e-06	-0.69196	0.488965	0.87291	1
Brain_Cerebellar_Hemisphere	PPA1	10	72000000	72000000	0.471	rs4746922	-3.03	rs7911572	0.058372	-4.43	0.068	704	44	enet	0.14069	1.05e-05	-0.26958	0.787487	0.959175	1
Brain_Cerebellar_Hemisphere	C10orf107	10	63400000	63500000	0.286	rs11592307	2.53	rs12761488	0.052269	4.43	-0.848	427	427	blup	0.1294	2.42e-05	0.70163	0.482911	0.87021	1
Brain_Cerebellar_Hemisphere	SFXN4	10	121000000	121000000	0.781	rs7069995	2.92	rs10749291	0.650081	8.96	0.586	486	12	enet	0.6436	2.53e-29	0.89478	0.370906	0.82614	1
Brain_Cerebellar_Hemisphere	PTPN20B	10	48700000	48800000	0.421	rs4922535	2.79	rs4929845	0.103642	-4.38	0.978	179	28	enet	0.15483	3.67e-06	-1.57794	0.114579	0.61856	1
Brain_Cerebellar_Hemisphere	SFTPA2	10	81300000	81300000	0.232	rs4478933	-2.65	rs4253613	0.070516	-5.02	1.589	358	3	lasso	0.10484	0.000144	-1.46551	0.142783	0.657793	1
Brain_Cerebellar_Hemisphere	IFIT1	10	91200000	91200000	0.43	rs11203038	2.44	rs304411	0.349201	-6.65	0.996	579	6	lasso	0.33061	1.73e-12	-0.92342	0.355787	0.819431	1
Brain_Cerebellar_Hemisphere	LINC00839	10	43000000	43000000	0.193	rs7093301	-2.07	rs11239794	0.036671	-4.17	-0.518	243	243	blup	0.08437	0.000625	1.62904	0.103304	0.604208	1
Brain_Cerebellar_Hemisphere	AKR1C1	10	4930000	5030000	0.612	rs1937908	-2.48	rs12774134	0.260234	-5.81	-0.634	676	10	lasso	0.33649	1e-12	0.31234	0.754782	0.950408	1
Brain_Cerebellar_Hemisphere	AGAP4	10	46300000	46300000	0.31	rs4948675	-2.63	rs3780914	0.011301	3.68	-0.011	123	123	blup	0.06061	0.00338	0.26975	0.787354	0.959175	1
Brain_Cerebellar_Hemisphere	JAKMIP3	10	134000000	134000000	0.819	rs10430614	-3.02	rs11592585	0.372919	7.64	0.704	492	41	enet	0.46195	2.42e-18	0.61959	0.535528	0.890167	1
Brain_Cerebellar_Hemisphere	ASAH2	10	51900000	52000000	0.764	rs10994675	-2.58	rs10821678	0.447071	7.68	0.519	323	14	lasso	0.4362	4.31e-17	1.05142	0.293067	0.787473	1
Brain_Cerebellar_Hemisphere	NANOS1	10	121000000	121000000	0.225	rs7069995	2.92	rs17098456	0.036555	4.18	-1.28	489	489	blup	0.0328	0.0247	0.11656	0.90721	0.982599	1
Brain_Cerebellar_Hemisphere	UROS	10	127000000	128000000	0.319	rs6597745	-3.38	rs2366053	0.142208	-5.2	-0.55	592	5	lasso	0.1483	5.97e-06	1.87548	0.060727	0.524461	1
Brain_Cerebellar_Hemisphere	PLAC9	10	81900000	81900000	0.247	rs7902355	3.56	rs2819872	0.101848	-4.71	-0.182	402	402	blup	0.16452	1.77e-06	-0.91169	0.361934	0.822065	1
Brain_Cerebellar_Hemisphere	BLOC1S2	10	102000000	102000000	0.417	rs2495712	3.97	rs7912400	0.355194	-6.9	0.431	410	7	lasso	0.35162	2.4e-13	-0.40775	0.683459	0.934854	1
Brain_Cerebellar_Hemisphere	ACADSB	10	125000000	125000000	0.275	rs9423240	4.11	rs7091947	0.0225	3.73	-0.423	588	9	lasso	0.06655	0.00222	-2.32735	0.019947	0.372888	1
Brain_Cerebellar_Hemisphere	ZNF33B	10	43100000	43100000	0.22	rs7093301	-2.07	rs17157474	0.115857	-4.53	-1.624	289	289	blup	0.13242	1.94e-05	1.61362	0.106611	0.608609	1
Brain_Cerebellar_Hemisphere	ZNF239	10	44100000	44100000	0.444	rs12765058	-2.71	rs10793442	0.143988	4.8	-0.506	472	6	lasso	0.24096	4.28e-09	-0.88504	0.376137	0.827851	1
Brain_Cerebellar_Hemisphere	OGDHL	10	50900000	51000000	0.413	rs868750	3.11	rs1258173	0.035639	-3.86	0.344	295	47	enet	0.19446	1.77e-07	-0.14345	0.885937	0.978456	1
Brain_Cerebellar_Hemisphere	COL13A1	10	71600000	71700000	0.425	rs4746922	-3.03	rs2763359	-0.002944	3.83	2.016	761	761	blup	0.00257	0.253	-0.57277	0.5668	0.901453	1
Brain_Cerebellar_Hemisphere	AC022532.1	10	72200000	72200000	0.347	rs2275060	2.84	rs999551	0.168477	5.59	1.653	661	2	lasso	0.22216	1.97e-08	1.81922	0.068879	0.543967	1
Brain_Cerebellar_Hemisphere	AGAP9	10	48200000	48200000	0.283	rs4922535	2.79	rs4342964	0.148352	-4.4	-1.137	195	8	lasso	0.11483	7e-05	1.29963	0.193727	0.714015	1
Brain_Cerebellar_Hemisphere	SFMBT2	10	7200000	7450000	0.517	rs2246218	3.66	rs946785	0.031923	3.9	-0.931	647	647	blup	0.09334	0.000329	-0.42098	0.673768	0.933615	1
Brain_Cerebellar_Hemisphere	SPRN	10	135000000	135000000	0.257	rs28850386	2.64	rs4240518	-0.007705	4.21	1.401	282	18	enet	0.0534	0.00565	1.94047	0.052323	0.499767	1
Brain_Cerebellar_Hemisphere	ASAH2B	10	52500000	52600000	0.68	rs6479812	-2.27	rs10994563	0.399743	-7.11	1.49	465	17	lasso	0.4045	1.25e-15	-1.42757	0.153416	0.671242	1
Brain_Cerebellar_Hemisphere	BMS1P5	10	48900000	49000000	0.255	rs4922535	2.79	rs11204266	0.051803	-3.83	-1.047	144	13	enet	0.19182	2.18e-07	1.31245	0.189368	0.709526	1
Brain_Cerebellar_Hemisphere	AGAP7	10	51500000	51500000	0.617	rs10994675	-2.58	rs10740051	0.421963	7.33	-2.221	70	20	enet	0.4903	8.65e-20	-1.76188	0.07809	0.562088	1
Brain_Cerebellar_Hemisphere	ARHGAP19	10	99000000	99000000	0.268	rs9665660	2.81	rs3781373	-0.005314	-3.46	-0.483	459	459	blup	0.0129	0.109	-0.10795	0.914039	0.984373	1
Brain_Cerebellar_Hemisphere	AS3MT	10	105000000	105000000	0.687	rs4919667	-3.61	rs7096169	0.399543	-7.53	0.973	343	32	enet	0.46604	1.51e-18	-1.22699	0.219827	0.736436	1
Brain_Cerebellar_Hemisphere	PARGP1	10	51600000	51700000	0.396	rs10994675	-2.58	rs10761581	0.096079	-4.97	-1.511	147	5	lasso	0.17123	1.06e-06	0.78827	0.430541	0.850871	1
Brain_Cerebellar_Hemisphere	RP11-313J2.1	10	42800000	42900000	0.608	rs2801023	1.92	rs2505822	0.41269	8.12	0.192	193	6	lasso	0.57678	9.51e-25	0.32446	0.745589	0.947647	1
Brain_Cerebellar_Hemisphere	CCDC7	10	32700000	32900000	0.32	rs3891660	-3.02	rs1557150	0.10605	4.74	-1.977	320	3	lasso	0.11272	8.15e-05	-2.73789	0.006183	0.237521	1
Brain_Cerebellar_Hemisphere	PTCHD3P1	10	29700000	29800000	0.396	rs7070135	2.95	rs1053636	0.146504	4.92	2.534	717	18	enet	0.11837	5.41e-05	2.19275	0.028325	0.414378	1
Brain_Cerebellar_Hemisphere	TMEM72-AS1	10	45300000	45500000	0.543	rs1253752	-2.6	rs12263146	0.213016	-5.64	-1.017	466	13	lasso	0.22838	1.19e-08	0.60371	0.546035	0.894424	1
Brain_Cerebellar_Hemisphere	RP11-592B15.4	10	51300000	51400000	0.49	rs10994675	-2.58	rs7922121	0.141933	5.89	-1.645	126	4	lasso	0.26236	7.19e-10	-0.72759	0.466864	0.864616	1
Brain_Cerebellar_Hemisphere	SLC39A12-AS1	10	18300000	18300000	0.391	rs1888692	2.75	rs2357790	0.179581	5.58	0.675	417	5	lasso	0.15895	2.69e-06	0.34553	0.729695	0.944027	1
Brain_Cerebellar_Hemisphere	RP11-119F19.2	10	81400000	81500000	0.364	rs4478933	-2.65	rs10885307	0.218397	-5.32	0.304	308	4	lasso	0.20579	7.28e-08	-0.65033	0.515478	0.882461	1
Brain_Cerebellar_Hemisphere	RP11-258F22.1	10	38100000	38100000	0.125	rs16937473	-1.88	rs1148292	0.058147	-4.3	0.203	312	7	enet	0.07668	0.00108	-0.38792	0.698078	0.936621	1
Brain_Cerebellar_Hemisphere	RP11-500G22.2	10	124000000	124000000	0.67	rs3750842	-3.46	rs6585775	0.156847	-5.89	1.641	634	68	enet	0.30231	2.26e-11	-1.73094	0.083463	0.57337	1
Brain_Cerebellar_Hemisphere	WDR11-AS1	10	123000000	123000000	0.479	rs9630106	-2.67	rs10886800	0.25698	-6.01	-0.226	645	4	lasso	0.3073	1.44e-11	0.52302	0.600958	0.913233	1
Brain_Cerebellar_Hemisphere	PARG	10	51000000	51100000	0.171	rs868750	3.11	rs3849145	0.115782	-4.66	0.366	252	25	enet	0.01775	0.0751	-0.35722	0.720927	0.941977	1
Brain_Cerebellar_Hemisphere	GLUD1P2	10	49000000	49000000	0.213	rs4922535	2.79	rs786783	0.109954	-4.06	0.859	145	7	lasso	0.11603	6.41e-05	-0.17085	0.864341	0.974478	1
Brain_Cerebellar_Hemisphere	RP11-186N15.3	10	12300000	12300000	0.28	rs10795919	3.01	rs717800	0.008029	3.81	0.237	519	519	blup	0.03734	0.0178	0.01128	0.991001	0.998609	1
Brain_Cerebellar_Hemisphere	RP11-170M17.1	10	65400000	65800000	0.225	rs4394724	-2.55	rs10761805	0.055632	4.27	-0.766	366	366	blup	0.04805	0.00827	-1.80558	0.070984	0.549451	1
Brain_Cerebellar_Hemisphere	TNKS2-AS1	10	93500000	93600000	0.379	rs10509641	2.81	rs7073486	0.265504	5.96	-0.645	305	4	lasso	0.33228	1.48e-12	-0.22542	0.82165	0.966314	1
Brain_Cerebellar_Hemisphere	RP11-227H15.4	10	71000000	71000000	0.318	rs3740600	-2.78	rs12774307	0.144599	-5.17	0.457	560	5	lasso	0.16896	1.26e-06	-0.996	0.31925	0.800258	1
Brain_Cerebellar_Hemisphere	TMEM254-AS1	10	81800000	81800000	0.672	rs7902355	3.56	rs3824727	0.346458	6.68	-1.699	346	8	lasso	0.40998	7.09e-16	-2.2553	0.024115	0.395593	1
Brain_Cerebellar_Hemisphere	LRRC37A6P	10	27500000	27500000	0.359	rs12772934	2.69	rs1148167	0.166588	-5.29	-0.537	451	451	blup	0.16459	1.76e-06	0.95448	0.339842	0.812926	1
Brain_Cerebellar_Hemisphere	RP11-517P14.2	10	43900000	43900000	0.448	rs12765058	-2.22	rs17366781	0.022857	-3.9	1.339	452	13	lasso	0.08576	0.000566	-1.47959	0.138984	0.653112	1
Brain_Cerebellar_Hemisphere	NEBL-AS1	10	21500000	21500000	0.226	rs11595807	2.47	rs703093	0.042641	3.81	-0.483	421	421	blup	0.10204	0.000176	-0.41347	0.67926	0.934139	1
Brain_Cerebellar_Hemisphere	RP11-67C2.2	10	45900000	45900000	0.213	rs4948675	-2.63	rs11239430	0.041537	-4.67	-0.882	294	294	blup	0.12744	2.79e-05	-0.43405	0.664252	0.931051	1
Brain_Cerebellar_Hemisphere	LINC00202-1	10	27200000	27200000	0.249	rs12772934	2.69	rs12779247	0.137682	5.22	1.214	450	6	lasso	0.23965	4.76e-09	0.74615	0.455577	0.860769	1
Brain_Cerebellar_Hemisphere	LINC00865	10	91600000	91600000	0.512	rs10881759	2.31	rs1125326	0.369039	6.83	-1.078	497	5	lasso	0.31841	5.3e-12	-1.01005	0.312472	0.796424	1
Brain_Cerebellar_Hemisphere	IDI2-AS1	10	1070000	1090000	0.271	rs7906343	-2.29	rs6560863	0.04578	3.91	0.226	507	35	enet	0.0808	0.000806	-0.0618	0.950725	0.99165	1
Brain_Cerebellar_Hemisphere	MARK2P9	10	94200000	94200000	0.15	rs10509641	2.81	rs11187065	0.076957	4.46	1.212	327	12	enet	0.11543	6.69e-05	-0.06732	0.946324	0.990504	1
Brain_Cerebellar_Hemisphere	RP11-324I22.2	10	35500000	35500000	0.448	rs10764002	-3.69	rs1345561	0.212378	6.48	-1.686	312	312	blup	0.23894	5.05e-09	-1.99441	0.046107	0.480126	1
Brain_Cerebellar_Hemisphere	RP11-140A10.3	10	134000000	134000000	0.362	rs10430614	-3.02	rs2247705	0.119763	4.32	-0.412	463	9	lasso	0.09517	0.000289	-1.07411	0.282772	0.782312	1
Brain_Cerebellar_Hemisphere	ZNF33AP1	10	38200000	38200000	0.385	rs16937473	-1.86	rs11011230	0.002126	3.28	0.736	295	295	blup	0.0243	0.046	-1.23731	0.215971	0.732756	1
Brain_Cerebellar_Hemisphere	RP11-753C18.8	10	105000000	105000000	0.33	rs4919667	-3.61	rs10786719	0.279231	-6.63	1.21	342	6	lasso	0.31013	1.12e-11	-1.19184	0.233325	0.748665	1
Brain_Cerebellar_Hemisphere	RP11-324H6.5	10	51800000	51800000	0.245	rs10994675	-2.58	rs2338056	0.280074	-5.92	0.484	262	2	lasso	0.27225	3.1e-10	-0.45634	0.648144	0.926738	1
Brain_Cerebellar_Hemisphere	AL133481.1	10	81300000	81300000	0.597	rs1837125	2.94	rs10160075	0.296063	6.31	0.125	382	18	enet	0.4228	1.83e-16	-0.05025	0.959922	0.993302	1
Brain_Cerebellar_Hemisphere	RP11-499P20.2	10	18800000	18800000	0.272	rs1888692	2.75	rs7895784	0.206472	5.52	-0.003	600	5	lasso	0.22274	1.88e-08	0.35367	0.723587	0.942308	1
Brain_Cerebellar_Hemisphere	NSUN6	10	18800000	18900000	0.501	rs1888692	2.75	rs7098313	0.283457	-6.07	-0.424	590	10	lasso	0.26356	6.5e-10	0.40214	0.687579	0.935204	1
Brain_Cerebellar_Hemisphere	MBL1P	10	81700000	81700000	0.206	rs4478933	-2.65	rs1932571	0.0426	4.06	-0.16	308	308	blup	0.07524	0.0012	0.96245	0.335824	0.810838	1
Brain_Cerebellar_Hemisphere	BMS1P7	10	49300000	49300000	0.579	rs7096053	-2.9	rs769008	0.090634	-4.41	0.839	200	16	lasso	0.09633	0.000266	-0.64364	0.51981	0.883775	1
Brain_Cerebellar_Hemisphere	WAC-AS1	10	28800000	28800000	0.26	rs10826398	2.59	rs332153	0.052788	4.62	-0.699	582	8	lasso	0.07134	0.00158	-0.4378	0.661532	0.929954	1
Brain_Cerebellar_Hemisphere	OR13A1	10	45800000	45800000	0.32	rs4948675	-2.63	rs6413416	0.132201	-5.95	0.53	370	15	enet	0.20837	5.94e-08	-0.10612	0.915486	0.98454	1
Brain_Cerebellar_Hemisphere	RP11-18I14.10	10	104000000	104000000	0.138	rs4919667	-3.61	rs1056738	0.067364	4.17	-2.974	337	337	blup	0.04922	0.00761	-3.75778	0.000171	0.0408669	1
Brain_Cerebellar_Hemisphere	RP11-324I22.4	10	35600000	35600000	0.274	rs606815	-3.5	rs4934744	0.076858	4.22	-1.099	332	332	blup	0.07132	0.00158	-1.10829	0.267734	0.772906	1
Brain_Cerebellar_Hemisphere	RP11-95I16.4	10	123000000	123000000	0.367	rs9630106	-2.67	rs754869	0.275607	-6.17	1.085	646	2	lasso	0.26601	5.28e-10	-1.11707	0.263964	0.770632	1
Brain_Cerebellar_Hemisphere	ZNF33B	10	43100000	43100000	0.252	rs7093301	-2.07	rs17157474	0.110408	4.25	-1.624	316	2	lasso	0.11161	8.83e-05	-1.42433	0.154351	0.672016	1
Brain_Cerebellar_Hemisphere	RP11-179B2.2	10	103000000	103000000	0.26	rs2495712	3.97	rs12217775	0.147838	4.65	1.272	424	3	lasso	0.11413	7.36e-05	1.26747	0.204989	0.725346	1
Brain_Cerebellar_Hemisphere	RP11-344N10.5	10	74900000	74900000	0.241	rs17658872	2.21	rs2140933	0.09943	4.4	-1.124	219	16	enet	0.09837	0.000229	-1.14038	0.25413	0.764887	1
Brain_Cerebellar_Hemisphere	RP11-724N1.1	10	105000000	105000000	0.317	rs4919667	-3.61	rs10883811	0.163659	-5.56	1.226	338	338	blup	0.22339	1.79e-08	-0.96697	0.333561	0.809898	1
Brain_Cerebellar_Hemisphere	RP11-330O11.3	10	31100000	31100000	0.377	rs793088	2.68	rs12770855	0.009299	3.98	0.778	499	20	enet	0.07215	0.00149	-0.51427	0.607066	0.914965	1
Brain_Cerebellar_Hemisphere	RP11-508N22.12	10	38400000	38400000	0.51	rs11011455	-1.83	rs16937696	0.149424	-5.32	-1.258	219	8	lasso	0.29384	4.77e-11	1.31258	0.189326	0.709456	1
Brain_Cerebellar_Hemisphere	RP11-508N22.13	10	38400000	38400000	0.152	rs11011455	-1.83	rs2474597	0.009402	-3.51	0.713	215	18	enet	0.01423	0.0983	0.02912	0.976771	0.996554	1
Brain_Cerebellar_Hemisphere	RP11-479G22.8	10	33200000	33200000	0.25	rs2383984	3.41	rs1541135	0.178763	-5.39	-1.889	449	19	enet	0.24013	4.58e-09	1.46012	0.144256	0.659324	1
Brain_Cerebellar_Hemisphere	RP11-479O17.10	10	81700000	81700000	0.158	rs4478933	-2.65	rs10887553	0.012907	-3.92	-0.322	309	26	enet	0.06627	0.00226	0.66666	0.504992	0.878778	1
Brain_Cerebellar_Hemisphere	ZNF195	11	3360000	3400000	0.323	rs956453	3.88	rs6578339	0.22403	-5.87	1.813	412	14	enet	0.215633	3.33e-08	-1.7782	0.075369	0.555764	1
Brain_Cerebellar_Hemisphere	ABCC8	11	17400000	17500000	0.324	rs12574348	3.15	rs2285676	0.18913	5.44	0.497	510	7	lasso	0.11029	9.72e-05	0.3158	0.752145	0.949645	1
Brain_Cerebellar_Hemisphere	SYT7	11	61300000	61300000	0.524	rs741887	3.14	rs2924446	0.05969	4.95	-0.456	359	51	enet	0.16072	2.35e-06	-0.3336	0.738658	0.945686	1
Brain_Cerebellar_Hemisphere	CD6	11	60700000	60800000	0.61	rs17156014	-4.16	rs11230563	0.34991	-6.74	-0.062	375	11	lasso	0.37084	3.74e-14	-0.1096	0.912695	0.984257	1
Brain_Cerebellar_Hemisphere	PHLDB1	11	118000000	119000000	0.225	rs4938507	-2.38	rs11216930	0.09703	4.54	-0.175	429	1	lasso	0.045916	0.00962	-0.175	0.86108	0.973892	1
Brain_Cerebellar_Hemisphere	SYT13	11	45300000	45300000	0.361	rs2666890	2.86	rs11601021	0.16905	-4.85	-1.385	561	4	lasso	0.170707	1.1e-06	1.2918	0.196424	0.717075	1
Brain_Cerebellar_Hemisphere	MRE11A	11	94200000	94200000	0.404	rs11020904	1.84	rs535801	0.44692	7.46	0.752	439	4	lasso	0.441252	2.47e-17	0.6717	0.501806	0.877904	1
Brain_Cerebellar_Hemisphere	OSBPL5	11	3110000	3190000	0.444	rs956453	3.88	rs4285853	0.23175	-5.43	0.773	445	1	lasso	0.219922	2.36e-08	-0.773	0.439522	0.855174	1
Brain_Cerebellar_Hemisphere	RNH1	11	495000	507000	0.493	rs28633403	-2.73	rs12418639	0.18395	-5.56	-0.355	418	8	lasso	0.251753	1.75e-09	0.6844	0.493729	0.874894	1
Brain_Cerebellar_Hemisphere	DKK3	11	12000000	12000000	0.399	rs11022267	2.93	rs11608086	0.01855	-3.84	1.2	772	12	enet	0.04794	0.00833	-1.1179	0.263617	0.770632	1
Brain_Cerebellar_Hemisphere	TTC17	11	43400000	43500000	0.268	rs6485440	2.83	rs7937127	0.01522	-3.58	-2.467	460	460	blup	0.10897	0.000107	2.0562	0.039761	0.459223	1
Brain_Cerebellar_Hemisphere	CDON	11	126000000	126000000	0.802	rs552640	3.21	rs7124748	0.58635	8.59	-1.149	605	10	lasso	0.551889	3.17e-23	-0.9705	0.33182	0.808194	1
Brain_Cerebellar_Hemisphere	GAL	11	68500000	68500000	0.262	rs7950900	-2.37	rs478647	0.03282	3.81	-0.678	400	400	blup	0.148681	5.81e-06	0.5336	0.593607	0.910403	1
Brain_Cerebellar_Hemisphere	DRD4	11	637000	641000	0.563	rs28633403	-2.73	rs10902179	-0.00643	3.74	1.278	471	471	blup	0.151657	4.65e-06	-0.1058	0.915757	0.98454	1
Brain_Cerebellar_Hemisphere	SCT	11	626000	627000	0.215	rs28633403	-2.73	rs11246234	0.00593	-3.92	0.224	468	8	lasso	0.044687	0.0105	-0.481	0.63051	0.922001	1
Brain_Cerebellar_Hemisphere	CLNS1A	11	77200000	77300000	0.212	rs17825319	-2.45	rs10793257	0.03383	3.93	-0.524	363	363	blup	0.085201	0.000588	-0.0194	0.984555	0.9975	1
Brain_Cerebellar_Hemisphere	MCAM	11	119000000	119000000	0.39	rs7130866	2.4	rs1047417	0.30075	6.39	0.807	400	3	lasso	0.287508	8.31e-11	0.8278	0.407788	0.840366	1
Brain_Cerebellar_Hemisphere	GSTP1	11	67400000	67400000	0.252	rs12418774	-2.84	rs614080	0.16516	5.33	-0.959	258	258	blup	0.176896	6.89e-07	-0.6899	0.490239	0.87358	1
Brain_Cerebellar_Hemisphere	CTTN	11	70200000	70300000	0.214	rs10899375	-3.26	rs6894	0.21852	5.4	0.432	423	4	lasso	0.188848	2.74e-07	0.2706	0.786695	0.959019	1
Brain_Cerebellar_Hemisphere	SF3B2	11	65800000	65800000	0.534	rs555903	-2.86	rs2452680	0.25783	-6.23	-0.283	357	15	lasso	0.282919	1.24e-10	0.8484	0.396203	0.835595	1
Brain_Cerebellar_Hemisphere	CTSC	11	88000000	88100000	0.247	rs308879	2.87	rs11019394	0.02954	-3.99	-0.001	560	6	lasso	0.038754	0.0161	-0.1189	0.905337	0.982275	1
Brain_Cerebellar_Hemisphere	MTCH2	11	47600000	47700000	0.116	rs10838709	3.75	rs10838738	0.11539	4.67	-1.562	287	7	enet	0.10848	0.000111	-1.5001	0.133584	0.64663	1
Brain_Cerebellar_Hemisphere	DNAJC4	11	64000000	64000000	0.273	rs606063	3.72	rs11231740	-0.00489	3.12	0.604	340	340	blup	0.045693	0.00978	-0.0906	0.927774	0.986677	1
Brain_Cerebellar_Hemisphere	PUS3	11	126000000	126000000	0.459	rs2298452	3.06	rs7103147	-0.0045	-4.04	1.661	559	28	enet	0.114826	7e-05	-2.5345	0.011261	0.30083	1
Brain_Cerebellar_Hemisphere	FOXRED1	11	126000000	126000000	0.589	rs552640	3.21	rs587891	0.52414	-8.59	0.199	651	23	enet	0.568861	2.96e-24	-0.032	0.974474	0.996074	1
Brain_Cerebellar_Hemisphere	CCKBR	11	6280000	6290000	0.321	rs2723664	3.79	rs325619	0.12047	4.23	-0.91	611	611	blup	0.091783	0.000368	0.438	0.661416	0.929944	1
Brain_Cerebellar_Hemisphere	PANX1	11	93900000	93900000	0.414	rs10831104	1.77	rs7116300	0.13422	-5	0.056	419	30	enet	0.160386	2.41e-06	-0.6572	0.511079	0.881131	1
Brain_Cerebellar_Hemisphere	CEP164	11	117000000	117000000	0.507	rs4938375	-3.31	rs525493	0.17878	5.31	-2.424	527	527	blup	0.13871	1.22e-05	-1.6972	0.08966	0.584449	1
Brain_Cerebellar_Hemisphere	KIAA1377	11	102000000	102000000	0.324	rs1661410	2.45	rs2282612	0.12166	-4.48	2.408	425	17	enet	0.076534	0.00109	-1.5677	0.116941	0.621639	1
Brain_Cerebellar_Hemisphere	CBL	11	119000000	119000000	0.316	rs638893	1.98	rs1047417	0.26568	5.82	0.807	379	2	lasso	0.221445	2.09e-08	0.7497	0.453435	0.860219	1
Brain_Cerebellar_Hemisphere	HIPK3	11	33300000	33400000	0.166	rs7108967	-3.6	rs10836069	0.00406	3.47	0.256	370	370	blup	0.049858	0.00727	-1.5219	0.128025	0.637976	1
Brain_Cerebellar_Hemisphere	CD5	11	60900000	60900000	0.402	rs2508466	-3.76	rs495377	0.4468	7.49	0.637	369	1	lasso	0.416308	3.65e-16	0.637	0.524125	0.885192	1
Brain_Cerebellar_Hemisphere	ACCS	11	44100000	44100000	0.484	rs6485440	2.83	rs7111879	0.16672	-5.44	-0.772	535	16	enet	0.308	1.36e-11	1.7641	0.07772	0.561455	1
Brain_Cerebellar_Hemisphere	MADD	11	47300000	47400000	0.346	rs10838709	3.75	rs1449627	0.14908	-5.2	-2.706	302	23	enet	0.242915	3.64e-09	1.1573	0.247164	0.760527	1
Brain_Cerebellar_Hemisphere	CD81	11	2400000	2420000	0.255	rs7941969	2.48	rs808964	-0.0075	3.56	-0.494	487	487	blup	0.045444	0.00996	0.8489	0.395934	0.835305	1
Brain_Cerebellar_Hemisphere	SLC35F2	11	108000000	108000000	0.255	rs1532820	2.64	rs11212411	0.11481	4.94	1.28	407	6	lasso	0.202199	9.66e-08	1.279	0.200891	0.72179	1
Brain_Cerebellar_Hemisphere	C11orf21	11	2320000	2320000	0.378	rs7941969	2.48	rs2074023	0.19165	-5.1	-0.539	478	6	lasso	0.172333	9.76e-07	1.0937	0.2741	0.776301	1
Brain_Cerebellar_Hemisphere	IFT46	11	118000000	118000000	0.234	rs4938507	-2.38	rs10892243	0.06813	-4.17	0.782	439	439	blup	0.081801	0.00075	-1.2437	0.213597	0.730662	1
Brain_Cerebellar_Hemisphere	USP35	11	77900000	77900000	0.207	rs17825319	-2.45	rs2292572	0.04156	4.62	-0.324	350	350	blup	0.097981	0.000236	-0.9679	0.333075	0.809477	1
Brain_Cerebellar_Hemisphere	SNX19	11	131000000	131000000	0.411	rs6590557	-3.59	rs2276097	0.2715	6.59	1.685	642	6	enet	0.281253	1.43e-10	1.4075	0.159286	0.677332	1
Brain_Cerebellar_Hemisphere	TP53AIP1	11	129000000	129000000	0.391	rs11221518	2.89	rs11221356	-0.00762	3.27	0.146	549	549	blup	0.059225	0.00373	0.2766	0.782119	0.958124	1
Brain_Cerebellar_Hemisphere	GPR83	11	94100000	94100000	0.634	rs11020904	1.84	rs1857682	0.2605	6.55	-0.715	442	442	blup	0.406842	9.84e-16	-0.4599	0.645602	0.925835	1
Brain_Cerebellar_Hemisphere	TPH1	11	18000000	18100000	0.252	rs12574348	3.15	rs12292915	0.01141	3.82	0.45	463	22	enet	0.058692	0.00388	1.3703	0.170605	0.688203	1
Brain_Cerebellar_Hemisphere	STK33	11	8410000	8620000	0.415	rs3862351	2.72	rs11041990	0.25639	-5.75	0.902	515	15	enet	0.168176	1.34e-06	-0.9221	0.356498	0.819894	1
Brain_Cerebellar_Hemisphere	PPFIA1	11	70100000	70200000	0.473	rs10899375	-3.26	rs670310	0.24508	-6.7	0.075	419	4	lasso	0.280689	1.5e-10	0.1199	0.9046	0.982201	1
Brain_Cerebellar_Hemisphere	TRIM21	11	4410000	4410000	0.164	rs7350474	3.16	rs1822288	0.05343	4.22	1.411	599	599	blup	0.072764	0.00143	1.1148	0.264931	0.770833	1
Brain_Cerebellar_Hemisphere	IGHMBP2	11	68700000	68700000	0.352	rs7127508	-3	rs10896390	0.00104	4.51	-0.491	408	408	blup	0.126206	3.05e-05	0.2033	0.8389	0.969816	1
Brain_Cerebellar_Hemisphere	AMPD3	11	10300000	10500000	0.229	rs1466427	-3.24	rs4146830	0.08617	4.6	0.775	494	5	lasso	0.127694	2.74e-05	0.5752	0.565152	0.900553	1
Brain_Cerebellar_Hemisphere	MICAL2	11	12100000	12300000	0.51	rs11022267	2.93	rs10765918	0.35527	-6.67	0.831	735	5	lasso	0.366119	5.94e-14	-0.3438	0.731016	0.944248	1
Brain_Cerebellar_Hemisphere	DPF2	11	65100000	65100000	0.189	rs555903	-2.86	rs547221	0.04424	-3.78	-1.227	343	343	blup	0.121789	4.22e-05	0.5519	0.581019	0.906596	1
Brain_Cerebellar_Hemisphere	LDHA	11	18400000	18400000	0.358	rs3758946	-2.83	rs7946331	-0.00744	-3.27	-1.765	450	450	blup	-0.005511	0.569	0.7533	0.451296	0.859323	1
Brain_Cerebellar_Hemisphere	DAGLA	11	61400000	61500000	0.322	rs741887	3.14	rs872456	0.26135	5.82	0.652	375	2	lasso	0.214142	3.75e-08	0.5995	0.548867	0.895421	1
Brain_Cerebellar_Hemisphere	SLC43A3	11	57200000	57200000	0.394	rs641325	4.1	rs12422015	0.19705	5.89	-1.302	364	6	lasso	0.195065	1.69e-07	-1.6485	0.099256	0.599825	1
Brain_Cerebellar_Hemisphere	NAT10	11	34100000	34200000	0.217	rs7108967	-3.6	rs1107573	-0.00819	-3.3	0.358	602	602	blup	0.04163	0.0131	0.6596	0.509533	0.88062	1
Brain_Cerebellar_Hemisphere	ANKRD42	11	82900000	83000000	0.402	rs17519683	3.18	rs515718	0.14161	5.05	0.103	405	405	blup	0.208533	5.86e-08	-0.0197	0.984312	0.997448	1
Brain_Cerebellar_Hemisphere	CCDC90B	11	83000000	83000000	0.439	rs17519683	3.18	rs513438	0.24554	-6.09	-0.121	393	8	lasso	0.24369	3.42e-09	0.541	0.588541	0.908929	1
Brain_Cerebellar_Hemisphere	NARS2	11	78100000	78300000	0.346	rs11237692	2.41	rs10793334	0.25479	-6.57	-0.672	455	2	lasso	0.241672	4.03e-09	0.6724	0.501315	0.877904	1
Brain_Cerebellar_Hemisphere	TMPRSS4	11	118000000	118000000	0.552	rs2508450	-2.94	rs528431	0.1582	4.62	0.659	582	38	enet	0.107982	0.000115	-0.9748	0.329666	0.807068	1
Brain_Cerebellar_Hemisphere	FXYD2	11	118000000	118000000	0.529	rs4938375	-3.31	rs12364667	0.14403	-5.51	-0.902	685	10	lasso	0.194911	1.71e-07	1.9287	0.053767	0.504982	1
Brain_Cerebellar_Hemisphere	SIRT3	11	215000	236000	0.352	rs28927679	-2.31	rs4980335	0.01239	-4.06	-0.652	294	294	blup	0.085639	0.00057	-0.3312	0.740524	0.94608	1
Brain_Cerebellar_Hemisphere	ATHL1	11	289000	296000	0.6	rs7946354	-2.69	rs2242565	0.28988	-6.17	-0.011	317	8	lasso	0.362983	8.05e-14	0.4925	0.62236	0.919108	1
Brain_Cerebellar_Hemisphere	SCGB1A1	11	62200000	62200000	0.363	rs741887	3.14	rs11231018	0.03564	-4.11	1.597	410	20	enet	0.141597	9.83e-06	-0.7192	0.472031	0.866604	1
Brain_Cerebellar_Hemisphere	HSD17B12	11	43600000	43900000	0.587	rs6485440	2.83	rs10734518	0.48157	-7.86	1.934	507	30	enet	0.494247	5.37e-20	-1.6807	0.092823	0.58969	1
Brain_Cerebellar_Hemisphere	APIP	11	34900000	34900000	0.808	rs11032725	-2.55	rs1117050	0.60812	8.9	0.943	690	73	enet	0.638805	5.73e-29	0.6025	0.546818	0.894902	1
Brain_Cerebellar_Hemisphere	PAMR1	11	35500000	35600000	0.411	rs506859	3.8	rs353638	-0.00632	-3.72	-0.253	600	600	blup	0.081163	0.000785	-0.2285	0.819246	0.966126	1
Brain_Cerebellar_Hemisphere	SLC43A1	11	57300000	57300000	0.351	rs641325	4.1	rs2581928	0.09297	5.2	-1.59	370	7	lasso	0.260233	8.6e-10	-2.9216	0.003482	0.180675	1
Brain_Cerebellar_Hemisphere	PTPRJ	11	48000000	48200000	0.208	rs7120548	3.57	rs6485807	0.04981	-4.08	-0.993	233	233	blup	0.065304	0.00242	1.7482	0.080424	0.565511	1
Brain_Cerebellar_Hemisphere	CCDC82	11	96100000	96100000	0.774	rs10765806	-3.25	rs11021552	0.52852	8.19	1.369	474	10	lasso	0.554706	2.15e-23	1.179	0.238406	0.75311	1
Brain_Cerebellar_Hemisphere	TTC12	11	113000000	113000000	0.277	rs17114689	5.13	rs11214587	0.14812	-5.46	2.665	527	14	enet	0.248372	2.32e-09	-1.8968	0.05785	0.517123	1
Brain_Cerebellar_Hemisphere	C11orf52	11	112000000	112000000	0.126	rs11821811	3.04	rs1648390	0.06186	4.05	-0.68	348	7	lasso	0.093814	0.000318	-1.4875	0.136892	0.651322	1
Brain_Cerebellar_Hemisphere	P4HA3	11	73900000	74000000	0.183	rs11602732	3.6	rs4944036	-0.00412	-3.49	0.783	433	433	blup	0.008777	0.151	-0.34	0.733867	0.944821	1
Brain_Cerebellar_Hemisphere	FADS1	11	61600000	61600000	0.47	rs741887	3.14	rs174555	0.25743	-6.39	-0.151	432	50	enet	0.361181	9.59e-14	1.0808	0.279806	0.780283	1
Brain_Cerebellar_Hemisphere	ZP1	11	60600000	60600000	0.201	rs2508466	-2.77	rs3888242	0.10201	-4.43	-0.575	417	2	lasso	0.060597	0.00339	0.6617	0.508164	0.879956	1
Brain_Cerebellar_Hemisphere	CCDC15	11	125000000	125000000	0.232	rs11220045	2.91	rs12280804	0.07489	4.65	-0.099	507	22	enet	0.13197	2e-05	0.217	0.828178	0.967953	1
Brain_Cerebellar_Hemisphere	TMEM25	11	118000000	118000000	0.273	rs4938507	-2.38	rs2277292	0.20098	-5.26	0.946	446	3	lasso	0.168404	1.32e-06	-0.9266	0.354144	0.819043	1
Brain_Cerebellar_Hemisphere	THRSP	11	77800000	77800000	0.438	rs17825319	-2.45	rs2845556	0.26021	-5.82	-0.252	347	6	lasso	0.257444	1.09e-09	0.9041	0.365938	0.823765	1
Brain_Cerebellar_Hemisphere	NDUFC2	11	77800000	77800000	0.45	rs17825319	-2.45	rs2845556	0.2669	-6.2	-0.252	363	18	enet	0.222813	1.87e-08	1.0243	0.305696	0.793283	1
Brain_Cerebellar_Hemisphere	ARL14EP	11	30300000	30400000	0.317	rs10767830	2.52	rs1235089	0.21648	-5.64	1.087	388	9	lasso	0.177117	6.77e-07	-1.5369	0.124319	0.633037	1
Brain_Cerebellar_Hemisphere	SPON1	11	14000000	14300000	0.64	rs2697844	-3.28	rs11023104	0.22719	6.23	0.433	427	427	blup	0.252361	1.66e-09	0.0845	0.932673	0.987758	1
Brain_Cerebellar_Hemisphere	THY1	11	119000000	119000000	0.386	rs7130866	2.4	rs12807216	0.2016	-5.69	1.425	436	436	blup	0.183024	4.3e-07	-0.9931	0.320642	0.801754	1
Brain_Cerebellar_Hemisphere	MED19	11	57500000	57500000	0.283	rs641325	4.1	rs11570210	0.0072	-3.72	3.035	385	385	blup	0.068913	0.00188	-1.4156	0.156882	0.674406	1
Brain_Cerebellar_Hemisphere	TSPAN18	11	44700000	45000000	0.483	rs7120821	-3.04	rs1867790	0.07974	4.87	0.284	612	7	lasso	0.149406	5.5e-06	-0.1665	0.867763	0.975194	1
Brain_Cerebellar_Hemisphere	FAM86C1	11	71500000	71500000	0.471	rs12795135	-3.01	rs7126933	0.19931	5.44	0.266	334	7	lasso	0.137148	1.37e-05	0.4171	0.676575	0.933745	1
Brain_Cerebellar_Hemisphere	ALG8	11	77800000	77900000	0.411	rs17825319	-2.45	rs681717	0.25506	-5.77	-0.283	343	5	lasso	0.217159	2.95e-08	0.3716	0.710191	0.938889	1
Brain_Cerebellar_Hemisphere	AMICA1	11	118000000	118000000	0.339	rs2508450	-2.94	rs17748	0.02166	-3.62	-0.158	548	548	blup	0.060162	0.00349	1.1842	0.236324	0.751757	1
Brain_Cerebellar_Hemisphere	VPS11	11	119000000	119000000	0.502	rs638893	1.98	rs494048	0.16758	-5.46	-0.501	381	381	blup	0.209897	5.26e-08	1.057	0.290527	0.78658	1
Brain_Cerebellar_Hemisphere	LRRC56	11	538000	555000	0.399	rs28633403	-2.73	rs7114673	0.22023	-5.39	-0.493	430	5	lasso	0.212322	4.34e-08	0.623	0.533316	0.889218	1
Brain_Cerebellar_Hemisphere	ASRGL1	11	62100000	62200000	0.26	rs741887	3.14	rs2463822	0.14561	5.07	-1.565	427	8	enet	0.109538	0.000103	-1.523	0.127765	0.637907	1
Brain_Cerebellar_Hemisphere	C11orf48	11	62400000	62400000	0.309	rs11603383	-2.88	rs693698	0.2576	6.02	-0.686	366	4	lasso	0.25515	1.32e-09	-0.6934	0.48803	0.872531	1
Brain_Cerebellar_Hemisphere	TTC9C	11	62500000	62500000	0.361	rs11603383	-2.88	rs496032	0.22575	5.92	-0.253	350	2	lasso	0.213394	3.98e-08	-0.2752	0.783185	0.958347	1
Brain_Cerebellar_Hemisphere	TPCN2	11	68800000	68900000	0.481	rs7127508	-3	rs921671	0.02486	-4.22	2.1	428	428	blup	0.022613	0.0521	-2.1537	0.031264	0.430168	1
Brain_Cerebellar_Hemisphere	FOLR2	11	71900000	71900000	0.265	rs7925545	2.85	rs4945434	-0.00669	-3.44	-0.132	293	293	blup	0.010131	0.135	0.6069	0.543902	0.893672	1
Brain_Cerebellar_Hemisphere	PSMC3	11	47400000	47400000	0.366	rs10838709	3.75	rs10838698	0.03625	4.25	-0.913	288	288	blup	0.210146	5.16e-08	0.2889	0.772633	0.955639	1
Brain_Cerebellar_Hemisphere	GLB1L3	11	134000000	134000000	0.577	rs7107863	-3.29	rs1146195	0.08257	-5.17	-0.339	603	11	lasso	0.227161	1.32e-08	-0.5637	0.572976	0.903582	1
Brain_Cerebellar_Hemisphere	ADAMTS15	11	130000000	130000000	0.236	rs10791097	3.45	rs1675540	0.00595	3.07	1.024	513	9	enet	0.000867	0.295	1.0014	0.316653	0.798535	1
Brain_Cerebellar_Hemisphere	SCN3B	11	123000000	124000000	0.256	rs13377457	2.82	rs2298809	0.06975	4.79	0.379	603	6	lasso	0.084418	0.000622	0.8157	0.414671	0.843762	1
Brain_Cerebellar_Hemisphere	ZNF202	11	124000000	124000000	0.217	rs13377457	2.82	rs10502270	0.20092	5.09	0.221	607	3	lasso	0.183064	4.29e-07	0.3879	0.698097	0.936621	1
Brain_Cerebellar_Hemisphere	RIC3	11	8130000	8190000	0.363	rs4758265	3.12	rs4343012	0.27872	6.3	-0.228	614	19	enet	0.263577	6.49e-10	-0.133	0.894179	0.980488	1
Brain_Cerebellar_Hemisphere	XRRA1	11	74500000	74700000	0.811	rs11602732	3.6	rs2119028	0.70388	9.49	-0.33	458	12	lasso	0.702595	3.89e-34	-0.2832	0.777008	0.956946	1
Brain_Cerebellar_Hemisphere	AKIP1	11	8930000	8940000	0.155	rs931756	-2.67	rs2568061	0.06463	4.16	-0.23	370	4	lasso	0.088987	0.000449	0.3073	0.758637	0.952193	1
Brain_Cerebellar_Hemisphere	TMEM135	11	86700000	87000000	0.194	rs17149955	2.44	rs12292705	0.0515	4.31	-0.073	578	578	blup	0.064738	0.00252	-1.2161	0.223938	0.740605	1
Brain_Cerebellar_Hemisphere	SAAL1	11	18100000	18100000	0.284	rs12574348	3.15	rs7942794	0.21135	-5.58	-0.507	430	3	lasso	0.19144	2.24e-07	0.1911	0.848472	0.971163	1
Brain_Cerebellar_Hemisphere	LDHC	11	18400000	18500000	0.569	rs3758946	-2.83	rs2643856	0.42015	7.43	0.063	447	4	lasso	0.421031	2.21e-16	0.089	0.929045	0.987019	1
Brain_Cerebellar_Hemisphere	LDHAL6A	11	18500000	18500000	0.509	rs3758946	-2.83	rs4757666	0.35233	6.87	-2.114	434	18	enet	0.353131	2.08e-13	-1.8606	0.062797	0.528874	1
Brain_Cerebellar_Hemisphere	MS4A14	11	60200000	60200000	0.264	rs7930400	2.41	rs8181557	0.05372	-4.35	-0.534	452	43	enet	0.101192	0.000187	0.9116	0.362003	0.822065	1
Brain_Cerebellar_Hemisphere	RRM1	11	4120000	4160000	0.332	rs96489	-2.54	rs12806698	0.06051	4.3	0.386	509	509	blup	0.134726	1.63e-05	0.1479	0.882411	0.977952	1
Brain_Cerebellar_Hemisphere	TRIM68	11	4620000	4630000	0.446	rs7350474	3.16	rs2500048	0.17509	-5.62	0.639	700	6	lasso	0.237379	5.74e-09	-0.4731	0.636132	0.923279	1
Brain_Cerebellar_Hemisphere	NDUFV1	11	67400000	67400000	0.289	rs12418774	-2.84	rs4024254	0.10806	4.46	-0.077	261	4	lasso	0.067731	0.00204	-0.3138	0.753651	0.949977	1
Brain_Cerebellar_Hemisphere	SDHAF2	11	61200000	61200000	0.249	rs2508466	-3.48	rs3741265	-0.00803	3.39	0.332	373	373	blup	0.058103	0.00404	1.2225	0.221517	0.738498	1
Brain_Cerebellar_Hemisphere	CCDC88B	11	64100000	64100000	0.551	rs606063	3.72	rs647152	0.40821	-7.7	1.026	352	11	lasso	0.409102	7.77e-16	-0.7302	0.465286	0.864053	1
Brain_Cerebellar_Hemisphere	USP47	11	11900000	12000000	0.346	rs11022267	2.93	rs4586138	0.05374	-3.61	-0.382	839	839	blup	0.064893	0.0025	-0.5775	0.56361	0.900228	1
Brain_Cerebellar_Hemisphere	NFRKB	11	130000000	130000000	0.352	rs2073639	-2.76	rs11221869	0.15409	-5.13	1.241	462	6	lasso	0.166989	1.47e-06	-1.3772	0.168443	0.685919	1
Brain_Cerebellar_Hemisphere	TMEM133	11	101000000	101000000	0.336	rs1216502	2.86	rs10895009	-0.002	-3.88	-0.89	539	539	blup	0.079189	0.000903	-0.906	0.364931	0.823412	1
Brain_Cerebellar_Hemisphere	ANO5	11	22200000	22300000	0.493	rs1487824	-3.34	rs4627075	0.30735	6.52	1.601	375	5	lasso	0.334174	1.24e-12	1.495	0.134903	0.648289	1
Brain_Cerebellar_Hemisphere	C1QTNF4	11	47600000	47600000	0.215	rs10838709	3.75	rs7124681	0.10297	-4.81	-0.833	285	285	blup	0.125553	3.2e-05	1.4268	0.153633	0.671522	1
Brain_Cerebellar_Hemisphere	C2CD2L	11	119000000	119000000	0.338	rs638893	1.98	rs11217175	0.12544	-4.4	0.666	379	6	lasso	0.150465	5.08e-06	-0.9119	0.361842	0.822065	1
Brain_Cerebellar_Hemisphere	CTSW	11	65600000	65700000	0.187	rs555903	-2.86	rs10791830	-0.00767	-3.01	-0.575	348	348	blup	0.033248	0.0239	-0.257	0.797162	0.961562	1
Brain_Cerebellar_Hemisphere	EFEMP2	11	65600000	65600000	0.26	rs555903	-2.86	rs11227311	0.18848	-5.79	1.394	349	5	lasso	0.210812	4.89e-08	-1.3097	0.190292	0.710262	1
Brain_Cerebellar_Hemisphere	SNX32	11	65600000	65600000	0.761	rs555903	-2.86	rs2231884	0.4747	7.91	-1.037	349	11	lasso	0.480092	2.93e-19	-0.9727	0.330697	0.807703	1
Brain_Cerebellar_Hemisphere	OVOL1	11	65600000	65600000	0.235	rs555903	-2.86	rs948494	0.17446	5.19	1.213	334	3	lasso	0.16725	1.44e-06	1.1886	0.234583	0.749858	1
Brain_Cerebellar_Hemisphere	SSH3	11	67100000	67100000	0.514	rs10791923	2.57	rs3737460	0.21067	-6.66	-0.119	269	269	blup	0.264114	6.2e-10	0.3901	0.696468	0.936574	1
Brain_Cerebellar_Hemisphere	NADSYN1	11	71200000	71200000	0.4	rs2885440	2.48	rs7941869	-0.00377	-3.37	1.006	364	364	blup	0.022493	0.0526	1.0527	0.292477	0.787319	1
Brain_Cerebellar_Hemisphere	MYEOV	11	69100000	69200000	0.418	rs7127508	-3	rs4495899	0.04974	-4.21	-1.571	446	446	blup	0.112882	8.05e-05	1.5134	0.13018	0.640557	1
Brain_Cerebellar_Hemisphere	MRGPRD	11	68700000	68700000	0.315	rs7127508	-3	rs1054252	0.2682	-6.3	-0.853	416	7	enet	0.262776	6.94e-10	0.9265	0.354191	0.819043	1
Brain_Cerebellar_Hemisphere	C11orf80	11	66500000	66600000	0.14	rs3782079	2.68	rs7951189	0.04086	-3.66	-1.017	251	251	blup	0.025551	0.042	1.9947	0.046072	0.480126	1
Brain_Cerebellar_Hemisphere	AP000769.1	11	65200000	65200000	0.162	rs555903	-2.86	rs1787663	0.09797	4.21	0.155	360	3	lasso	0.085723	0.000567	0.0507	0.959562	0.993302	1
Brain_Cerebellar_Hemisphere	ZDHHC24	11	66300000	66300000	0.14	rs3782079	2.68	rs11227527	0.17352	-4.85	2.469	260	2	lasso	0.141468	9.93e-06	-2.4688	0.013555	0.322879	1
Brain_Cerebellar_Hemisphere	HRAS	11	532000	537000	0.179	rs28633403	-2.73	rs1870727	0.00532	-4.11	-0.499	430	430	blup	0.076555	0.00109	0.1488	0.88175	0.977849	1
Brain_Cerebellar_Hemisphere	PTDSS2	11	448000	491000	0.625	rs28633403	-2.73	rs12418639	0.19663	-5.84	-0.355	386	11	lasso	0.285284	1.01e-10	-0.3477	0.728087	0.94367	1
Brain_Cerebellar_Hemisphere	CKAP5	11	46800000	46900000	0.142	rs1055447	-3.3	rs12575157	0.00499	-3.37	-0.617	266	14	enet	0.021207	0.0579	0.9553	0.33941	0.812696	1
Brain_Cerebellar_Hemisphere	CST6	11	65800000	65800000	0.326	rs555903	-2.86	rs684546	0.10148	4.48	0.149	349	7	enet	0.09844	0.000228	0.0298	0.976205	0.996517	1
Brain_Cerebellar_Hemisphere	SCUBE2	11	9040000	9160000	0.461	rs931756	-2.67	rs4910440	0.19423	-4.98	-0.446	365	22	enet	0.220337	2.29e-08	0.5506	0.581935	0.906825	1
Brain_Cerebellar_Hemisphere	MRPL48	11	73500000	73600000	0.289	rs1726743	3.4	rs11235841	0.22794	5.37	0.084	333	2	lasso	0.153857	3.94e-06	0.0638	0.949151	0.991301	1
Brain_Cerebellar_Hemisphere	CALCB	11	14900000	15100000	0.338	rs10741668	2.97	rs1553006	0.12109	4.72	-1.227	365	6	lasso	0.148258	5.99e-06	-1.8036	0.071287	0.549451	1
Brain_Cerebellar_Hemisphere	OR10AB1P	11	7750000	7750000	0.295	rs4525211	3.18	rs4628657	-0.0082	-3.32	-0.005	711	711	blup	0.012731	0.11	-0.9658	0.334127	0.809929	1
Brain_Cerebellar_Hemisphere	TMEM80	11	696000	705000	0.85	rs28633403	-2.73	rs11246262	0.50541	-7.91	0.277	476	17	lasso	0.674171	1.04e-31	-0.5643	0.572562	0.903582	1
Brain_Cerebellar_Hemisphere	EPS8L2	11	694000	728000	0.487	rs28633403	-2.73	rs11246262	0.22222	-5.36	0.277	476	13	lasso	0.27883	1.76e-10	-0.1941	0.846067	0.970737	1
Brain_Cerebellar_Hemisphere	AP006621.1	11	780000	781000	0.739	rs28514396	-2.93	rs4963153	0.49398	8.25	2.306	421	7	lasso	0.603847	1.65e-26	2.0183	0.043559	0.471407	1
Brain_Cerebellar_Hemisphere	PIDD	11	799000	810000	0.648	rs28514396	-3.08	rs6597981	0.44932	7.82	2.575	412	14	enet	0.484045	1.83e-19	2.5507	0.010749	0.29622	1
Brain_Cerebellar_Hemisphere	CD151	11	833000	840000	0.535	rs28514396	-3.11	rs7947690	0.26818	-6.05	-1.448	417	9	lasso	0.269158	4.04e-10	1.4701	0.141523	0.657034	1
Brain_Cerebellar_Hemisphere	AQP11	11	77300000	77300000	0.228	rs17825319	-2.45	rs585721	0.06672	4.28	-0.502	367	5	enet	0.051302	0.00656	-0.1063	0.915307	0.98454	1
Brain_Cerebellar_Hemisphere	CCDC89	11	85400000	85400000	0.35	rs12271536	-3.91	rs1151152	0.06643	-4.47	0.565	364	7	lasso	0.16017	2.45e-06	0.6112	0.541081	0.892533	1
Brain_Cerebellar_Hemisphere	TSKU	11	76500000	76500000	0.372	rs7940340	2.95	rs3758711	0.11345	-5.47	1.215	472	2	lasso	0.175809	7.48e-07	-1.0292	0.303369	0.792484	1
Brain_Cerebellar_Hemisphere	AP2A2	11	925000	1010000	0.219	rs28514396	-3.22	rs12278229	0.0094	3.83	-0.576	402	402	blup	0.055723	0.00479	-1.0961	0.273048	0.775986	1
Brain_Cerebellar_Hemisphere	PTGDR2	11	60600000	60600000	0.269	rs2508466	-2.73	rs679682	0.03055	4.11	-0.303	418	6	lasso	0.098945	0.00022	0.5158	0.606015	0.914688	1
Brain_Cerebellar_Hemisphere	AC131971.1	11	3010000	3010000	0.43	rs956453	3.88	rs16928945	0.0772	4.31	-1.32	461	6	lasso	0.097297	0.000248	-1.5535	0.120296	0.626099	1
Brain_Cerebellar_Hemisphere	MRGPRE	11	3250000	3250000	0.498	rs956453	3.88	rs234872	-0.00542	3.48	-0.355	431	431	blup	0.158696	2.74e-06	1.0573	0.290353	0.78658	1
Brain_Cerebellar_Hemisphere	PKP3	11	393000	405000	0.241	rs28633403	-2.73	rs4963136	0.00674	-3.79	0.598	364	364	blup	0.069609	0.00178	0.6195	0.535578	0.890167	1
Brain_Cerebellar_Hemisphere	SIGIRR	11	406000	417000	0.295	rs28633403	-2.73	rs11246221	0.00822	-3.68	0.953	373	3	lasso	0.008815	0.15	-0.5456	0.585331	0.907598	1
Brain_Cerebellar_Hemisphere	PSMD13	11	237000	253000	0.488	rs28927679	-2.31	rs1128322	0.43939	7.39	1.306	294	21	enet	0.456535	4.48e-18	1.3726	0.169875	0.686725	1
Brain_Cerebellar_Hemisphere	KRTAP5-5	11	1650000	1650000	0.6	rs5743942	2.6	rs12419284	0.17346	5.61	1.474	402	10	lasso	0.305797	1.65e-11	1.1456	0.251972	0.763463	1
Brain_Cerebellar_Hemisphere	ARAP1	11	72400000	72500000	0.157	rs10898880	-2.75	rs12099027	-0.00563	-3.97	-0.968	330	330	blup	-0.005503	0.569	0.8718	0.3833	0.83107	1
Brain_Cerebellar_Hemisphere	PDE2A	11	72300000	72400000	0.39	rs10898880	-2.75	rs3781913	0.14679	-5.16	0.121	311	18	enet	0.15817	2.85e-06	-0.4969	0.619225	0.91847	1
Brain_Cerebellar_Hemisphere	FGF3	11	69600000	69600000	0.457	rs12420259	-2.73	rs10796852	0.14408	-4.86	0.559	465	10	enet	0.155957	3.37e-06	-0.6965	0.486117	0.871632	1
Brain_Cerebellar_Hemisphere	RTN4RL2	11	57200000	57200000	0.558	rs641325	4.1	rs2581928	0.25716	6.46	-1.59	365	10	lasso	0.331964	1.53e-12	-2.3438	0.019089	0.366328	1
Brain_Cerebellar_Hemisphere	ANGPTL5	11	102000000	102000000	0.367	rs1661410	2.45	rs10501988	0.01037	-3.85	1.239	425	6	lasso	0.126082	3.08e-05	-1.4456	0.148286	0.66432	1
Brain_Cerebellar_Hemisphere	LUZP2	11	24500000	25100000	0.205	rs11027711	4.11	rs7112748	-0.00777	-3.21	-1.456	473	473	blup	0.045789	0.00971	1.9634	0.049605	0.491687	1
Brain_Cerebellar_Hemisphere	INSC	11	15100000	15300000	0.3	rs10741668	2.97	rs1540148	0.08022	4.55	-1.29	400	400	blup	0.130552	2.22e-05	-2.979	0.002892	0.167011	1
Brain_Cerebellar_Hemisphere	KCTD21	11	77900000	77900000	0.551	rs17825319	-2.45	rs10899436	0.26675	6.08	0.931	350	12	lasso	0.26557	5.48e-10	0.9478	0.343256	0.814255	1
Brain_Cerebellar_Hemisphere	LINC00610	11	36300000	36300000	0.538	rs7932191	3.25	rs12796405	0.30677	-6.59	-1.704	606	6	lasso	0.285157	1.02e-10	1.7081	0.087624	0.581562	1
Brain_Cerebellar_Hemisphere	TRAPPC4	11	119000000	119000000	0.345	rs638893	1.98	rs7131534	0.31521	6.37	-0.86	384	5	lasso	0.301621	2.4e-11	-0.7717	0.440264	0.855181	1
Brain_Cerebellar_Hemisphere	FAM180B	11	47600000	47600000	0.124	rs10838709	3.75	rs10838738	0.05476	4.02	-1.562	277	277	blup	0.092769	0.000343	-1.8718	0.061237	0.525243	1
Brain_Cerebellar_Hemisphere	ARHGEF12	11	120000000	120000000	0.232	rs11217608	3.24	rs7131597	0.08959	-4.31	-0.838	549	5	lasso	0.094995	0.000292	0.2004	0.841185	0.970276	1
Brain_Cerebellar_Hemisphere	MRPL21	11	68700000	68700000	0.696	rs7127508	-3	rs636049	0.52052	-8.4	-0.69	408	8	lasso	0.548379	5.12e-23	0.6785	0.497468	0.87648	1
Brain_Cerebellar_Hemisphere	BCO2	11	112000000	112000000	0.214	rs11214260	3.35	rs1946518	0.15254	-4.96	-1.012	388	3	lasso	0.167156	1.45e-06	1.3765	0.168677	0.68615	1
Brain_Cerebellar_Hemisphere	PARVA	11	12400000	12600000	0.502	rs11022267	2.93	rs7129480	0.15572	5.41	1.029	665	14	lasso	0.182582	4.45e-07	0.5247	0.599785	0.912871	1
Brain_Cerebellar_Hemisphere	SLC22A20	11	65000000	65000000	0.175	rs555903	-2.86	rs7116156	0.028	-4.17	-1.677	339	21	enet	0.081913	0.000744	0.4528	0.650669	0.927767	1
Brain_Cerebellar_Hemisphere	SVIP	11	22800000	22900000	0.241	rs1900586	3.12	rs10833823	0.26172	-5.8	1.924	436	4	lasso	0.239709	4.74e-09	-1.8388	0.065948	0.535069	1
Brain_Cerebellar_Hemisphere	RNU4-39P	11	66400000	66400000	0.374	rs3782079	2.68	rs11822028	0.06028	4.32	2.492	254	254	blup	0.151825	4.59e-06	1.143	0.253019	0.764262	1
Brain_Cerebellar_Hemisphere	AP001007.1	11	125000000	125000000	0.222	rs11220045	2.91	rs2155666	0.00555	3.94	-1.811	485	5	lasso	0.010176	0.135	-2.0691	0.038537	0.45496	1
Brain_Cerebellar_Hemisphere	LRRC10B	11	61300000	61300000	0.231	rs741887	3.14	rs2924446	0.11483	4.46	-0.456	363	2	lasso	0.050774	0.00681	-0.215	0.82977	0.968351	1
Brain_Cerebellar_Hemisphere	PTPRCAP	11	67200000	67200000	0.501	rs12802641	-2.58	rs10274	0.43684	-7.53	1.364	241	8	lasso	0.442913	2.06e-17	-0.9961	0.319217	0.80021	1
Brain_Cerebellar_Hemisphere	NDUFS3	11	47600000	47600000	0.18	rs10838709	3.75	rs10838702	0.10612	-4.88	3.518	274	274	blup	0.145497	7.36e-06	-2.7358	0.006223	0.238153	1
Brain_Cerebellar_Hemisphere	STARD10	11	72500000	72500000	0.45	rs10898880	-2.75	rs3862794	0.04912	4.07	-1.424	341	17	enet	0.073467	0.00136	-1.569	0.11665	0.62151	1
Brain_Cerebellar_Hemisphere	KRT8P26	11	65500000	65500000	0.213	rs555903	-2.86	rs36008241	0.22813	-5.61	-0.49	332	2	lasso	0.205429	7.49e-08	0.4416	0.658763	0.929148	1
Brain_Cerebellar_Hemisphere	SMTNL1	11	57300000	57300000	0.533	rs641325	4.1	rs2729373	0.45203	7.81	0.552	378	4	lasso	0.476511	4.47e-19	0.5651	0.572002	0.903226	1
Brain_Cerebellar_Hemisphere	AP000974.1	11	85600000	85600000	0.321	rs12271536	-3.91	rs11234517	0.21636	-5.48	-2.759	382	2	lasso	0.202269	9.61e-08	3.1855	0.001445	0.115432	1
Brain_Cerebellar_Hemisphere	TEX40	11	64100000	64100000	0.28	rs606063	3.72	rs2286614	0.16784	-5.01	0.971	351	4	lasso	0.134209	1.7e-05	-1.5209	0.128278	0.638639	1
Brain_Cerebellar_Hemisphere	FADS3	11	61600000	61700000	0.354	rs741887	3.14	rs7942717	0.11683	-3.95	0.491	440	440	blup	0.093243	0.000331	1.1327	0.257353	0.766813	1
Brain_Cerebellar_Hemisphere	TSSC2	11	3400000	3430000	0.37	rs956453	3.88	rs7931660	0.23707	5.71	2.684	411	7	lasso	0.249036	2.19e-09	2.6761	0.007448	0.254226	1
Brain_Cerebellar_Hemisphere	MRPL23-AS1	11	2000000	2010000	0.419	rs7937045	2.57	rs757409	0.14203	5.05	1.663	478	2	lasso	0.210833	4.88e-08	0.9979	0.318336	0.799822	1
Brain_Cerebellar_Hemisphere	AP006216.10	11	117000000	117000000	0.248	rs7122363	3.19	rs12225221	0.00161	-3.49	-1.532	558	558	blup	0.035498	0.0203	2.6347	0.008422	0.270342	1
Brain_Cerebellar_Hemisphere	AP006216.11	11	117000000	117000000	0.455	rs7122363	3.19	rs1942479	0.06542	4.56	-1.87	558	558	blup	0.206451	6.91e-08	-0.5849	0.558601	0.898126	1
Brain_Cerebellar_Hemisphere	DOC2GP	11	67400000	67400000	0.377	rs12418774	-2.84	rs4148959	0.25988	-6.12	0.323	261	9	enet	0.309562	1.18e-11	-0.6075	0.543533	0.893672	1
Brain_Cerebellar_Hemisphere	KRTAP5-AS1	11	1590000	1620000	0.547	rs5743942	2.6	rs7116333	0.52508	8.28	0.437	400	4	lasso	0.536477	2.53e-22	0.4165	0.677022	0.933745	1
Brain_Cerebellar_Hemisphere	KDM4E	11	94800000	94800000	0.314	rs12280779	3.13	rs12791750	-0.00736	3.3	0.484	514	514	blup	0.058361	0.00397	1.2213	0.221971	0.73851	1
Brain_Cerebellar_Hemisphere	RP11-693N9.2	11	105000000	105000000	0.254	rs4340011	2.69	rs7125155	0.07349	4.37	1.245	344	5	lasso	0.078019	0.000982	1.4868	0.137077	0.65141	1
Brain_Cerebellar_Hemisphere	AC108448.2	11	3110000	3110000	0.314	rs956453	3.88	rs41410949	0.01765	3.49	2.215	423	423	blup	0.024481	0.0454	-0.0881	0.929787	0.987087	1
Brain_Cerebellar_Hemisphere	AP003774.1	11	64100000	64100000	0.604	rs606063	3.72	rs4930702	0.27274	-6.09	-1.158	352	11	lasso	0.286056	9.43e-11	-0.087	0.930633	0.987166	1
Brain_Cerebellar_Hemisphere	RP11-147I3.1	11	74600000	74600000	0.539	rs11602732	3.6	rs2119028	0.2814	-6.06	-0.33	457	38	enet	0.267802	4.53e-10	0.4911	0.623382	0.919264	1
Brain_Cerebellar_Hemisphere	RPL5P30	11	118000000	118000000	0.308	rs4938507	-2.38	rs3825055	0.04464	4.29	0.751	435	435	blup	0.074608	0.00125	-0.1545	0.87723	0.977264	1
Brain_Cerebellar_Hemisphere	KRTAP5-7	11	71200000	71200000	0.379	rs2885440	2.48	rs1792225	0.03154	-3.07	-0.712	358	56	enet	0.076934	0.00106	0.2081	0.835152	0.969275	1
Brain_Cerebellar_Hemisphere	NEAT1	11	65200000	65200000	0.229	rs555903	-2.86	rs674485	0.18947	5.23	-0.89	364	2	lasso	0.162014	2.14e-06	-0.8323	0.405215	0.839796	1
Brain_Cerebellar_Hemisphere	RAB30-AS1	11	82800000	82800000	0.345	rs17519683	3.18	rs3763812	0.2205	-5.34	0.288	425	13	enet	0.220262	2.3e-08	-0.3156	0.752304	0.949645	1
Brain_Cerebellar_Hemisphere	LINC00900	11	116000000	116000000	0.485	rs17441610	5.93	rs12420570	0.0088	3.92	-0.169	476	9	lasso	0.029444	0.0315	-0.4284	0.668329	0.932067	1
Brain_Cerebellar_Hemisphere	KCTD21-AS1	11	77900000	77900000	0.604	rs17825319	-2.45	rs977978	0.3054	-6.44	0.989	343	6	lasso	0.327809	2.24e-12	-1.1642	0.244335	0.758269	1
Brain_Cerebellar_Hemisphere	AP000487.5	11	70200000	70200000	0.285	rs10899375	-3.26	rs4980714	0.00307	2.98	-1.562	423	423	blup	0.044302	0.0108	-2.0054	0.044923	0.47526	1
Brain_Cerebellar_Hemisphere	CTD-3074O7.2	11	66300000	66300000	0.279	rs3782079	2.68	rs1815739	0.2501	5.99	-0.831	255	2	lasso	0.254118	1.44e-09	-0.8538	0.393229	0.834326	1
Brain_Cerebellar_Hemisphere	RP11-680H20.2	11	94000000	94000000	0.273	rs11020904	1.84	rs480710	0.23504	-5.73	0.412	459	4	lasso	0.254562	1.38e-09	-0.3721	0.70982	0.938821	1
Brain_Cerebellar_Hemisphere	RP11-469N6.1	11	135000000	135000000	0.653	rs6590779	-3.63	rs4573692	0.32319	7.21	0.661	568	32	enet	0.445072	1.62e-17	0.3726	0.709455	0.938821	1
Brain_Cerebellar_Hemisphere	RP11-326C3.11	11	319000	326000	0.464	rs28633403	-2.73	rs7480758	0.17033	4.51	0.177	328	7	lasso	0.263824	6.35e-10	0.2193	0.826399	0.967764	1
Brain_Cerebellar_Hemisphere	RP11-430H10.1	11	45400000	45400000	0.433	rs7115967	3.06	rs7950659	0.07114	-4.9	-1.313	518	7	lasso	0.172585	9.58e-07	1.0713	0.284051	0.782755	1
Brain_Cerebellar_Hemisphere	RCC2P6	11	62100000	62100000	0.252	rs741887	3.14	rs10792346	0.05675	-3.76	0.512	418	15	enet	0.052937	0.00584	-1.4409	0.149627	0.666004	1
Brain_Cerebellar_Hemisphere	RP11-91P24.7	11	77500000	77600000	0.319	rs17825319	-2.45	rs12418734	0.08561	-4.72	-0.257	351	351	blup	0.222669	1.89e-08	0.025	0.98002	0.996713	1
Brain_Cerebellar_Hemisphere	RP11-867G23.10	11	66200000	66200000	0.28	rs3782079	2.68	rs7924580	0.13028	4.85	-2.169	284	4	lasso	0.145865	7.16e-06	-1.6043	0.108652	0.611508	1
Brain_Cerebellar_Hemisphere	AP003068.23	11	64900000	64900000	0.643	rs11231886	2.43	rs3953797	0.41316	-7.28	-0.468	331	5	lasso	0.429351	9.06e-17	0.3374	0.735819	0.945059	1
Brain_Cerebellar_Hemisphere	RP11-430H10.3	11	45400000	45400000	0.535	rs4756035	3.1	rs11038440	0.36347	-6.92	1.312	506	28	enet	0.420957	2.23e-16	-0.822	0.411086	0.841755	1
Brain_Cerebellar_Hemisphere	RP11-7I15.4	11	77700000	77700000	0.721	rs10899426	2.45	rs10793269	0.47429	-7.8	1.169	350	4	lasso	0.466657	1.41e-18	-1.3151	0.188488	0.708738	1
Brain_Cerebellar_Hemisphere	RP11-265D17.2	11	12300000	12300000	0.401	rs11022267	2.93	rs10765918	0.26304	-5.85	0.936	689	5	lasso	0.251027	1.86e-09	-0.5943	0.552311	0.896334	1
Brain_Cerebellar_Hemisphere	RP11-660L16.2	11	71200000	71200000	0.68	rs2885440	2.48	rs12791871	0.53647	-8.27	-0.015	365	20	lasso	0.545162	7.91e-23	0.0177	0.985871	0.99778	1
Brain_Cerebellar_Hemisphere	RP11-91P24.5	11	77600000	77600000	0.177	rs17825319	-2.45	rs7929510	0.02679	-3.77	-0.188	351	351	blup	0.105366	0.000139	0.2069	0.836125	0.969275	1
Brain_Cerebellar_Hemisphere	NAP1L1P1	11	126000000	126000000	0.251	rs552640	3.21	rs474804	-0.00658	-3.55	0.198	608	608	blup	0.043831	0.0112	-0.5324	0.594417	0.91075	1
Brain_Cerebellar_Hemisphere	RP11-51B23.3	11	12600000	12600000	0.389	rs11022267	2.93	rs1389552	0.08589	4.23	0.941	671	671	blup	0.049292	0.00756	-1.0285	0.303713	0.792594	1
Brain_Cerebellar_Hemisphere	RP11-109L13.1	11	117000000	117000000	0.701	rs4938375	-3.31	rs9326248	0.48362	7.73	2.269	541	10	lasso	0.500897	2.38e-20	1.7419	0.081522	0.568775	1
Brain_Cerebellar_Hemisphere	TMEM9B-AS1	11	8990000	9000000	0.525	rs931756	-2.67	rs2568085	0.30333	6.78	0.717	359	4	lasso	0.344381	4.78e-13	0.4691	0.639019	0.924264	1
Brain_Cerebellar_Hemisphere	RP11-677M14.5	11	125000000	125000000	0.471	rs3802807	2.88	rs558814	0.28576	6.14	1.742	508	6	lasso	0.271402	3.34e-10	1.7692	0.076858	0.55946	1
Brain_Cerebellar_Hemisphere	RP11-702H23.2	11	74200000	74200000	0.302	rs11602732	3.6	rs3741128	0.04217	-4.56	1.419	412	412	blup	0.166573	1.51e-06	-1.1089	0.267473	0.772858	1
Brain_Cerebellar_Hemisphere	ALG1L9P	11	71500000	71500000	0.279	rs12795135	-2.91	rs1620013	0.02964	3.52	-0.956	340	28	enet	0.111444	8.94e-05	-0.5349	0.592725	0.910054	1
Brain_Cerebellar_Hemisphere	RP11-108O10.2	11	112000000	112000000	0.217	rs11821811	3.04	rs7941988	0.0641	4.41	-0.653	379	379	blup	0.041522	0.0132	-0.1919	0.847836	0.970906	1
Brain_Cerebellar_Hemisphere	KRTAP5-9	11	71300000	71300000	0.38	rs2885440	2.48	rs3829251	0.02011	3.79	0.765	361	6	lasso	0.068947	0.00187	1.0572	0.290429	0.78658	1
Brain_Cerebellar_Hemisphere	RP11-680F20.9	11	126000000	126000000	0.368	rs2298452	3.06	rs4937035	0.00273	3.6	0.071	558	8	lasso	0.038683	0.0162	-1.2617	0.207066	0.726603	1
Brain_Cerebellar_Hemisphere	AP006621.6	11	782000	782000	0.481	rs28514396	-2.92	rs7942564	0.29949	6.34	1.557	422	8	lasso	0.30319	2.09e-11	2.1306	0.033125	0.436313	1
Brain_Cerebellar_Hemisphere	RP11-750H9.5	11	47400000	47400000	0.216	rs10838709	3.75	rs1534576	0.1831	-5.16	3.614	288	16	enet	0.151964	4.54e-06	-3.4793	0.000503	0.0683273	1
Brain_Cerebellar_Hemisphere	AP006621.5	11	778000	784000	0.52	rs28514396	-2.93	rs7942564	0.37769	7.4	1.557	421	20	enet	0.439576	2.97e-17	2.2211	0.026346	0.405955	1
Brain_Cerebellar_Hemisphere	RP5-901A4.1	11	67800000	67800000	0.439	rs12418774	-2.84	rs1122731	0.196	5.2	0.397	271	8	lasso	0.180258	5.32e-07	0.2312	0.817149	0.966001	1
Brain_Cerebellar_Hemisphere	RP11-755F10.1	11	66000000	66000000	0.44	rs519380	2.65	rs2236652	0.41854	7.33	-1.987	323	4	lasso	0.398884	2.24e-15	-1.975	0.048272	0.488822	1
Brain_Cerebellar_Hemisphere	RP11-326C3.12	11	327000	330000	0.678	rs28633403	-2.73	rs6598040	0.28243	6.3	-0.799	331	7	enet	0.28857	7.57e-11	-0.9968	0.318857	0.79994	1
Brain_Cerebellar_Hemisphere	RP11-91P24.6	11	77600000	77600000	0.254	rs17825319	-2.45	rs2276416	0.10304	-4.99	-0.602	353	23	enet	0.18129	4.91e-07	0.3317	0.740106	0.945967	1
Brain_Cerebellar_Hemisphere	RP11-867G23.8	11	66100000	66100000	0.301	rs3782079	2.68	rs10750784	0.24878	5.68	-0.578	305	3	lasso	0.170643	1.11e-06	-0.5796	0.562207	0.899969	1
Brain_Cerebellar_Hemisphere	HMBS	11	119000000	119000000	0.214	rs638893	1.98	rs15818	0.19664	5.08	-1.103	377	2	lasso	0.178668	6.01e-07	-1.1032	0.269921	0.773909	1
Brain_Cerebellar_Hemisphere	RP11-886D15.1	11	104000000	104000000	0.15	rs4340011	2.69	rs4754107	0.00703	4.23	-0.493	377	377	blup	0.056515	0.00452	0.2616	0.793613	0.960882	1
Brain_Cerebellar_Hemisphere	RP11-554A11.6	11	68800000	68800000	0.322	rs7127508	-3	rs11602122	0.14646	4.58	-0.924	434	2	lasso	0.078611	0.000941	-0.9545	0.339837	0.812926	1
Brain_Cerebellar_Hemisphere	AP001877.1	11	95600000	95600000	0.621	rs559477	-3.19	rs499076	0.4387	7.83	0.781	626	5	lasso	0.496325	4.17e-20	0.7935	0.427491	0.849862	1
Brain_Cerebellar_Hemisphere	AP000462.3	11	115000000	115000000	0.338	rs10502199	6.32	rs715295	0.16956	-4.66	-0.056	492	2	lasso	0.132423	1.94e-05	-0.0157	0.987491	0.998081	1
Brain_Cerebellar_Hemisphere	RP11-554A11.9	11	68900000	68900000	0.755	rs7127508	-3	rs2305498	0.03467	4.97	0.96	450	15	lasso	0.413242	5.04e-16	0.7069	0.479617	0.869456	1
Brain_Cerebellar_Hemisphere	RP11-819C21.1	11	107000000	107000000	0.249	rs11212225	2.08	rs618078	0.0327	4	1.836	474	474	blup	0.067754	0.00204	0.2665	0.789877	0.959723	1
Brain_Cerebellar_Hemisphere	RP11-21L23.2	11	76500000	76500000	0.578	rs7940340	2.95	rs3758711	0.14739	-6.33	1.215	462	6	lasso	0.361039	9.72e-14	-0.8522	0.394079	0.834395	1
Brain_Cerebellar_Hemisphere	RP11-554A11.4	11	68800000	68800000	0.488	rs7127508	-3	rs1054252	0.30545	-6.55	-0.853	423	3	lasso	0.279446	1.67e-10	0.8269	0.408275	0.840403	1
Brain_Cerebellar_Hemisphere	RP11-680F20.11	11	126000000	126000000	0.334	rs2298452	3.06	rs2236681	0.06317	4.48	-0.948	565	41	enet	0.152488	4.37e-06	-2.2208	0.026364	0.405955	1
Brain_Cerebellar_Hemisphere	CTD-3074O7.12	11	66300000	66300000	0.242	rs3782079	2.68	rs11822028	0.09356	-4.82	2.492	262	262	blup	0.168927	1.27e-06	-3.0998	0.001937	0.134901	1
Brain_Cerebellar_Hemisphere	HNRNPA3P9	11	32600000	32600000	0.263	rs2418579	3.42	rs2748353	0.1895	6.05	-2.897	411	3	lasso	0.237151	5.85e-09	-2.8396	0.004517	0.205441	1
Brain_Cerebellar_Hemisphere	RP11-797J4.1	11	28200000	28200000	0.31	rs2585810	-3.51	rs1568889	0.04553	-3.73	-1.899	293	16	enet	0.043202	0.0117	1.865	0.062174	0.527688	1
Brain_Cerebellar_Hemisphere	SNORD14A	11	17100000	17100000	0.223	rs4756864	3.97	rs2354863	0.1672	4.74	0.934	485	7	lasso	0.142906	8.92e-06	1.2005	0.229964	0.7456	1
Brain_Cerebellar_Hemisphere	RAD52	12	1020000	1100000	0.6734	rs2107613	3.21	rs11064607	0.268742	6.39	2.299	405	26	enet	0.30942	1.19e-11	2.67175	0.00755	0.256397	1
Brain_Cerebellar_Hemisphere	DYRK4	12	4670000	4720000	0.3805	rs2884594	4.9	rs2286576	0.106473	4.19	1.141	656	21	enet	0.08629	0.000545	-1.48566	0.137	0.651322	1
Brain_Cerebellar_Hemisphere	NCAPD2	12	6600000	6640000	0.1883	rs7298053	-2.97	rs2532484	0.059699	3.91	1.182	383	383	blup	0.05366	0.00554	0.051979	0.959	0.993142	1
Brain_Cerebellar_Hemisphere	DDX11	12	31200000	31300000	0.8866	rs3888018	2.75	rs4356315	0.714934	-9.49	1.788	458	22	enet	0.68607	1.07e-32	-1.97242	0.0486	0.489707	1
Brain_Cerebellar_Hemisphere	CNTN1	12	41100000	41500000	0.3665	rs10506151	3.71	rs11179084	0.245619	-5.67	1.353	559	8	lasso	0.19716	1.43e-07	-1.33654	0.181	0.699562	1
Brain_Cerebellar_Hemisphere	VEZT	12	95600000	95700000	0.3224	rs9668373	3.61	rs7974537	0.039428	3.68	-0.951	605	605	blup	0.05817	0.00402	0.241142	0.809	0.963901	1
Brain_Cerebellar_Hemisphere	TMCC3	12	95000000	95000000	0.3579	rs9668373	3.61	rs7296742	0.227224	-5.5	0.371	629	4	lasso	0.23089	9.74e-09	-0.915265	0.36	0.821723	1
Brain_Cerebellar_Hemisphere	BCAT1	12	25000000	25100000	0.2406	rs7298579	4.17	rs4963801	0.153625	-4.58	0.207	561	4	lasso	0.10984	0.0001	-0.160624	0.872	0.976074	1
Brain_Cerebellar_Hemisphere	FAR2	12	29300000	29500000	0.5378	rs10843246	-3.16	rs1038666	0.170038	-5.15	-0.898	558	9	lasso	0.25556	1.27e-09	0.336556	0.736	0.945059	1
Brain_Cerebellar_Hemisphere	CHFR	12	133000000	133000000	0.3232	rs7137653	2.69	rs2279313	0.062535	4.52	0.818	235	6	lasso	0.17775	6.45e-07	1.95466	0.0506	0.495134	1
Brain_Cerebellar_Hemisphere	RBMS2	12	56900000	57000000	0.2358	rs2292239	4.34	rs17540509	0.022922	3.87	-0.531	306	306	blup	0.02307	0.0504	-0.993238	0.321	0.801818	1
Brain_Cerebellar_Hemisphere	ANKRD13A	12	110000000	110000000	0.2243	rs1547975	2.69	rs16940680	0.004863	-3.66	-2.087	305	305	blup	0.06886	0.00188	0.637671	0.524	0.885079	1
Brain_Cerebellar_Hemisphere	RAPGEF3	12	48100000	48200000	0.239	rs11183840	2.81	rs12818241	0.109051	5.11	0.506	540	5	lasso	0.18222	4.58e-07	0.446389	0.655	0.928659	1
Brain_Cerebellar_Hemisphere	AACS	12	126000000	126000000	0.5119	rs387024	2.58	rs2291248	0.027344	4.91	-0.546	543	543	blup	0.1493	5.55e-06	-0.186449	0.852	0.972007	1
Brain_Cerebellar_Hemisphere	GCN1L1	12	121000000	121000000	0.184	rs11065014	3.16	rs2286046	0.098213	-4.49	-1.526	376	13	enet	0.10158	0.000182	1.77013	0.0767	0.559245	1
Brain_Cerebellar_Hemisphere	PEBP1	12	119000000	119000000	0.3773	rs7959465	2.86	rs708868	0.140681	5.01	-1.385	507	507	blup	0.16995	1.17e-06	-1.62584	0.104	0.604438	1
Brain_Cerebellar_Hemisphere	ZNF268	12	134000000	134000000	0.4286	rs7137653	2.69	rs7975069	0.247693	-6.21	-0.958	130	17	enet	0.39038	5.33e-15	0.533475	0.594	0.910403	1
Brain_Cerebellar_Hemisphere	PITPNM2	12	123000000	124000000	0.1351	rs28713448	2.46	rs6488868	0.126445	-4.73	-1.468	328	4	lasso	0.14155	9.87e-06	1.62939	0.103	0.603285	1
Brain_Cerebellar_Hemisphere	COQ5	12	121000000	121000000	0.3703	rs11065014	3.16	rs2235218	0.306383	6.73	-0.392	409	4	lasso	0.30502	1.77e-11	-0.385502	0.7	0.936977	1
Brain_Cerebellar_Hemisphere	CORO1C	12	109000000	109000000	0.2147	rs4964665	-2.22	rs4964750	0.080551	-4.11	0.706	465	465	blup	0.06125	0.00323	-0.000956	0.999	0.999942	1
Brain_Cerebellar_Hemisphere	CAPRIN2	12	30900000	30900000	0.5337	rs3888018	2.75	rs7300410	0.298123	-6.14	1.365	559	6	lasso	0.25025	1.98e-09	-1.27393	0.203	0.723559	1
Brain_Cerebellar_Hemisphere	TSPAN11	12	31100000	31100000	0.5334	rs3888018	2.75	rs4931386	0.160815	-5.47	-0.646	492	40	enet	0.31832	5.34e-12	0.610393	0.542	0.893189	1
Brain_Cerebellar_Hemisphere	ACSS3	12	81400000	81700000	0.3535	rs2895877	-2.96	rs12578559	-0.005519	3.29	1.749	401	14	enet	0.05961	0.00363	1.23829	0.216	0.732756	1
Brain_Cerebellar_Hemisphere	TENC1	12	53400000	53500000	0.7801	rs3741434	3.21	rs2364153	0.415186	-7.34	0.242	564	23	enet	0.44648	1.38e-17	-0.464224	0.642	0.924728	1
Brain_Cerebellar_Hemisphere	PRR4	12	11000000	11300000	0.7184	rs7301545	-2.33	rs7132674	0.504437	7.93	1.215	358	8	lasso	0.48676	1.32e-19	1.24638	0.213	0.730345	1
Brain_Cerebellar_Hemisphere	PARP11	12	3900000	3980000	0.3259	rs3782744	-3.69	rs10774176	0.093756	-4.25	0.799	623	623	blup	0.06384	0.00269	-0.425155	0.671	0.93273	1
Brain_Cerebellar_Hemisphere	VPS29	12	111000000	111000000	0.1352	rs1547975	2.69	rs7976889	0.070857	3.98	0.577	237	237	blup	0.04094	0.0137	-0.361769	0.718	0.941555	1
Brain_Cerebellar_Hemisphere	AKAP3	12	4720000	4760000	0.3567	rs2884594	4.9	rs979877	0.219317	-6.36	0.546	695	10	lasso	0.2796	1.65e-10	-0.266624	0.79	0.959723	1
Brain_Cerebellar_Hemisphere	KCNA1	12	5020000	5040000	0.644	rs7973788	3.24	rs11063530	0.005254	3.06	0.155	695	695	blup	0.09852	0.000227	-0.959677	0.337	0.810991	1
Brain_Cerebellar_Hemisphere	ALDH2	12	112000000	112000000	0.1989	rs16941831	-3.37	rs12315146	0.007056	-3.74	-2.508	221	5	enet	-0.00167	0.374	2.25331	0.0242	0.396085	1
Brain_Cerebellar_Hemisphere	NAA25	12	112000000	113000000	0.4272	rs16941831	-3.37	rs4357753	0.290423	6.07	-0.625	202	1	lasso	0.27479	2.5e-10	-0.625	0.532	0.888482	1
Brain_Cerebellar_Hemisphere	LTBR	12	6480000	6500000	0.5148	rs2362479	3.36	rs2364480	0.210841	5.66	-0.284	464	12	enet	0.21027	5.11e-08	0.044513	0.964	0.994208	1
Brain_Cerebellar_Hemisphere	DDX55	12	124000000	124000000	0.5371	rs28713448	2.46	rs11057306	0.097343	-5.53	-1.287	379	19	enet	0.15658	3.21e-06	1.76395	0.0777	0.561455	1
Brain_Cerebellar_Hemisphere	NUP107	12	69100000	69100000	0.5729	rs10748124	3.5	rs10748108	0.232725	-5.8	1.144	530	14	lasso	0.26091	8.13e-10	-1.06752	0.286	0.783765	1
Brain_Cerebellar_Hemisphere	KRR1	12	75900000	75900000	0.5132	rs10880017	-2.65	rs11611609	0.363723	6.77	0.923	522	9	lasso	0.35074	2.61e-13	0.955203	0.339	0.81219	1
Brain_Cerebellar_Hemisphere	CDCA3	12	6950000	6960000	0.7669	rs7298053	-2.97	rs1047776	0.407018	7.12	0.91	226	7	lasso	0.44204	2.27e-17	1.59709	0.11	0.612486	1
Brain_Cerebellar_Hemisphere	CHPT1	12	102000000	102000000	0.4535	rs10778155	3.9	rs2041150	0.048595	-4.5	-3.484	485	7	lasso	0.1315	2.07e-05	3.34345	0.000827	0.0877704	1
Brain_Cerebellar_Hemisphere	IQSEC3	12	176000	288000	0.2335	rs881194	2.47	rs2291919	0.22121	5.41	0.22	254	2	lasso	0.21379	3.86e-08	0.259669	0.795	0.961104	1
Brain_Cerebellar_Hemisphere	CCDC77	12	499000	552000	0.2987	rs2107613	3.21	rs1541464	0.217291	-5.53	-0.928	389	7	lasso	0.25219	1.69e-09	0.663865	0.507	0.879421	1
Brain_Cerebellar_Hemisphere	ARL1	12	102000000	102000000	0.4538	rs10778155	3.9	rs7308491	0.272989	6.18	-0.26	524	5	lasso	0.2662	5.19e-10	-0.224607	0.822	0.966314	1
Brain_Cerebellar_Hemisphere	NFYB	12	105000000	105000000	0.2193	rs17035626	-3.15	rs11111917	0.07461	4.2	-1.265	755	6	lasso	0.06641	0.00224	-1.0311	0.302	0.791535	1
Brain_Cerebellar_Hemisphere	RBM19	12	114000000	114000000	0.4419	rs1350524	4.38	rs11066776	0.143231	-5.2	1.406	649	5	lasso	0.18913	2.68e-07	-2.42485	0.0153	0.33841	1
Brain_Cerebellar_Hemisphere	ACADS	12	121000000	121000000	0.4418	rs10774588	-3.71	rs2239760	0.338962	6.86	-0.873	450	13	enet	0.37403	2.73e-14	-0.754178	0.451	0.859232	1
Brain_Cerebellar_Hemisphere	ITPR2	12	26500000	27000000	0.8405	rs3782300	3.83	rs7139251	0.57246	8.39	1.01	535	9	lasso	0.51387	4.71e-21	0.722943	0.47	0.865801	1
Brain_Cerebellar_Hemisphere	METTL21B	12	58200000	58200000	0.5754	rs11172254	-3.98	rs10877016	0.55221	8.55	-1.103	354	29	enet	0.57219	1.84e-24	-0.889171	0.374	0.827195	1
Brain_Cerebellar_Hemisphere	YEATS4	12	69800000	69800000	0.672	rs10748124	3.5	rs513342	0.288233	5.97	1.862	526	13	lasso	0.33509	1.14e-12	2.22554	0.026	0.405386	1
Brain_Cerebellar_Hemisphere	IPO8	12	30800000	30800000	0.2409	rs3888018	2.75	rs10444423	0.058617	-4.45	-2.262	578	3	lasso	0.04534	0.01	2.64592	0.00815	0.266129	1
Brain_Cerebellar_Hemisphere	PPHLN1	12	42600000	42800000	0.1959	rs1391003	3.14	rs7965273	0.051659	-4.04	1.007	424	424	blup	0.07919	0.000903	-0.362869	0.717	0.941258	1
Brain_Cerebellar_Hemisphere	FKBP11	12	49300000	49300000	0.3159	rs12301632	4.6	rs2934998	0.367779	6.96	-0.116	334	7	enet	0.36161	9.2e-14	-0.024881	0.98	0.996713	1
Brain_Cerebellar_Hemisphere	KLRC1	12	10600000	10600000	0.6468	rs2607894	2.89	rs1607789	0.425971	7.46	1.366	492	4	lasso	0.43049	8.01e-17	1.49033	0.136	0.649292	1
Brain_Cerebellar_Hemisphere	P2RX4	12	122000000	122000000	0.3442	rs10774588	-3.71	rs3892756	0.159231	-5.14	-0.745	417	24	enet	0.22071	2.22e-08	-1.40477	0.16	0.677789	1
Brain_Cerebellar_Hemisphere	CCDC64	12	120000000	121000000	0.393	rs11065014	3.16	rs11065003	0.124319	4.73	2.687	380	380	blup	0.06986	0.00175	1.72345	0.0848	0.575974	1
Brain_Cerebellar_Hemisphere	ATP5G2	12	54000000	54100000	0.5625	rs3741434	3.21	rs1971762	0.453507	7.6	1.098	420	30	enet	0.41282	5.26e-16	1.132	0.258	0.767154	1
Brain_Cerebellar_Hemisphere	ITGA7	12	56100000	56100000	0.2546	rs2292239	4.34	rs2293411	0.014098	-3.69	0.954	306	306	blup	0.0529	0.00585	-1.94592	0.0517	0.498947	1
Brain_Cerebellar_Hemisphere	ALDH1L2	12	105000000	105000000	0.3712	rs2711733	-3	rs6539185	-0.00205	-3.74	-2.373	680	680	blup	0.09656	0.000261	0.323069	0.747	0.948088	1
Brain_Cerebellar_Hemisphere	APPL2	12	106000000	106000000	0.2829	rs11112605	-3.06	rs2440695	0.111153	5.09	-2.062	547	547	blup	0.12478	3.39e-05	-2.43199	0.015	0.334954	1
Brain_Cerebellar_Hemisphere	KIAA1033	12	106000000	106000000	0.3971	rs11112605	-3.06	rs1732384	0.073905	4.84	-1.302	648	8	lasso	0.15792	2.91e-06	-1.7106	0.0872	0.580951	1
Brain_Cerebellar_Hemisphere	KIF21A	12	39700000	39800000	0.2177	rs6581208	2.81	rs3736466	0.063611	4.17	-0.105	331	331	blup	0.08357	0.000661	-0.102312	0.919	0.985091	1
Brain_Cerebellar_Hemisphere	FGD4	12	32600000	32800000	0.476	rs12297466	3.14	rs2630605	-0.003236	3.95	-0.008	539	539	blup	0.13462	1.65e-05	1.37551	0.169	0.68615	1
Brain_Cerebellar_Hemisphere	ZCRB1	12	42700000	42700000	0.2318	rs1391003	3.14	rs1796357	0.145157	4.86	-0.203	429	429	blup	0.12395	3.6e-05	-0.307533	0.758	0.95175	1
Brain_Cerebellar_Hemisphere	PRICKLE1	12	42900000	43000000	0.2144	rs17092358	-2.77	rs11181347	0.179984	5.58	1.043	444	444	blup	0.1639	1.85e-06	0.619505	0.536	0.890167	1
Brain_Cerebellar_Hemisphere	VAMP1	12	6570000	6580000	0.6318	rs7298053	-2.97	rs12964	0.407868	-7.49	-0.575	406	28	enet	0.47024	9.31e-19	0.62898	0.529	0.887305	1
Brain_Cerebellar_Hemisphere	TAPBPL	12	6560000	6580000	0.474	rs3759321	-3.03	rs2243750	0.354456	6.66	0.561	423	21	enet	0.39495	3.35e-15	1.14232	0.253	0.764262	1
Brain_Cerebellar_Hemisphere	GLIPR1	12	75900000	75900000	0.4287	rs1458605	2.35	rs1051446	0.048522	-4.01	0.498	504	504	blup	0.12829	2.62e-05	0.751153	0.453	0.860124	1
Brain_Cerebellar_Hemisphere	TMEM132B	12	126000000	126000000	0.3553	rs387024	2.58	rs3751178	0.078329	4.78	-0.851	529	529	blup	0.12328	3.78e-05	-1.42599	0.154	0.671522	1
Brain_Cerebellar_Hemisphere	MMAB	12	110000000	110000000	0.221	rs2338102	-2.99	rs3759387	0.173573	-5.42	-1.573	440	3	lasso	0.15998	2.49e-06	1.36961	0.171	0.688254	1
Brain_Cerebellar_Hemisphere	GIT2	12	110000000	110000000	0.3367	rs1547975	2.69	rs7953327	0.022758	-3.47	0.685	305	4	lasso	0.03271	0.0249	0.5472	0.584	0.90717	1
Brain_Cerebellar_Hemisphere	SUOX	12	56400000	56400000	0.3519	rs2292239	4.34	rs10876864	0.178827	-5.37	4.071	293	5	lasso	0.18694	3.18e-07	-3.97447	7.05e-05	0.0241698	1
Brain_Cerebellar_Hemisphere	CCDC65	12	49300000	49300000	0.3091	rs7955541	4.56	rs6580696	0.174112	-6.55	-0.588	338	17	lasso	0.24187	3.97e-09	0.265949	0.79	0.959723	1
Brain_Cerebellar_Hemisphere	RDH16	12	57300000	57400000	0.2369	rs3809114	-3.7	rs3803018	0.157508	-4.75	0.334	326	4	lasso	0.1237	3.67e-05	0.040474	0.968	0.995011	1
Brain_Cerebellar_Hemisphere	KANSL2	12	49000000	49100000	0.5581	rs2453469	-2.55	rs11168681	0.212912	5.63	0.435	378	9	lasso	0.27168	3.26e-10	-0.136811	0.891	0.979681	1
Brain_Cerebellar_Hemisphere	CERS5	12	50500000	50600000	0.5918	rs7963954	3.3	rs7972465	0.432362	-7.81	-0.777	310	6	lasso	0.39225	4.41e-15	0.88355	0.377	0.827851	1
Brain_Cerebellar_Hemisphere	MORN3	12	122000000	122000000	0.2938	rs10774588	-3.71	rs12313273	0.145099	4.48	-0.532	337	4	lasso	0.10243	0.000171	-0.150128	0.881	0.977602	1
Brain_Cerebellar_Hemisphere	VPS33A	12	123000000	123000000	0.5284	rs7957117	2.33	rs7953290	0.029919	4.82	0.731	323	9	lasso	0.10879	0.000108	1.26959	0.204	0.724701	1
Brain_Cerebellar_Hemisphere	RHOF	12	122000000	122000000	0.2066	rs10849888	-3.01	rs1795963	0.088799	-4.3	1.306	337	4	lasso	0.11221	8.46e-05	-0.804147	0.421	0.846793	1
Brain_Cerebellar_Hemisphere	CACNA1C	12	2080000	2800000	0.3762	rs11061887	-3.61	rs758170	0.139724	-5.25	-2.077	551	6	lasso	0.32645	2.54e-12	2.14883	0.0316	0.431261	1
Brain_Cerebellar_Hemisphere	UBE3B	12	110000000	110000000	0.2393	rs2338102	-2.99	rs3759387	0.106457	4.75	-1.573	427	3	lasso	0.16015	2.46e-06	-0.797114	0.425	0.848497	1
Brain_Cerebellar_Hemisphere	PFKM	12	48500000	48500000	0.2576	rs2239186	-2.48	rs1004746	0.147809	-4.91	1.292	518	10	lasso	0.15077	4.97e-06	-1.3068	0.191	0.71056	1
Brain_Cerebellar_Hemisphere	TMBIM4	12	66500000	66600000	0.4466	rs7968902	-3.12	rs1185888	0.222124	-5.93	0.761	496	9	lasso	0.23751	5.68e-09	-0.729141	0.466	0.864153	1
Brain_Cerebellar_Hemisphere	KIF5A	12	57900000	58000000	0.1447	rs11172254	-3.98	rs1021469	0.02231	3.61	-0.501	339	339	blup	0.03672	0.0186	-1.27067	0.204	0.724701	1
Brain_Cerebellar_Hemisphere	SPPL3	12	121000000	121000000	0.2967	rs10774588	-3.71	rs668622	0.131431	4.9	-1.416	461	461	blup	0.14556	7.33e-06	0.292909	0.77	0.955085	1
Brain_Cerebellar_Hemisphere	C12orf43	12	121000000	121000000	0.2153	rs10774588	-3.71	rs7961178	0.055469	4.73	0.457	461	461	blup	0.0674	0.00209	-1.14623	0.252	0.763463	1
Brain_Cerebellar_Hemisphere	WDR66	12	122000000	122000000	0.3052	rs10849888	-3.01	rs7954584	0.026772	4.54	-0.476	338	17	enet	0.18244	4.5e-07	0.203455	0.839	0.969816	1
Brain_Cerebellar_Hemisphere	MYRFL	12	70200000	70400000	0.6122	rs10879068	3.08	rs4512898	0.336524	6.72	-0.821	549	12	lasso	0.31514	7.13e-12	-1.13756	0.255	0.765106	1
Brain_Cerebellar_Hemisphere	XRCC6BP1	12	58300000	58400000	0.3055	rs11172254	-3.98	rs10877041	0.277431	-5.95	0.464	414	5	lasso	0.28268	1.26e-10	-0.630395	0.528	0.887128	1
Brain_Cerebellar_Hemisphere	CACNB3	12	49200000	49200000	0.2778	rs2453469	-2.55	rs34014405	0.271052	-5.88	0.798	346	5	lasso	0.2367	6.07e-09	-0.851611	0.394	0.834326	1
Brain_Cerebellar_Hemisphere	TUBA1C	12	49600000	49700000	0.2421	rs12315996	4.66	rs1039225	-0.003273	3.19	0.609	300	300	blup	0.05229	0.00611	-0.796134	0.426	0.848964	1
Brain_Cerebellar_Hemisphere	TCTN2	12	124000000	124000000	0.1805	rs28713448	2.46	rs12830927	0.077522	3.97	-1.44	390	390	blup	0.09241	0.000352	-2.43742	0.0148	0.333498	1
Brain_Cerebellar_Hemisphere	STAT2	12	56700000	56800000	0.1799	rs2292239	4.34	rs11575229	0.144856	4.51	-0.521	268	9	lasso	0.11222	8.45e-05	-0.543706	0.587	0.907965	1
Brain_Cerebellar_Hemisphere	CHST11	12	105000000	105000000	0.8378	rs17035626	-2.68	rs1922261	0.656012	-8.97	1.129	716	9	lasso	0.64458	2.13e-29	-1.03553	0.3	0.789878	1
Brain_Cerebellar_Hemisphere	PAH	12	103000000	103000000	0.3995	rs7295481	-3.44	rs10778209	0.134828	4.63	-0.352	443	10	lasso	0.16585	1.6e-06	0.748403	0.454	0.860219	1
Brain_Cerebellar_Hemisphere	CCDC41	12	94700000	94900000	0.3579	rs9668373	3.61	rs722152	0.107747	-4.59	0.201	650	6	lasso	0.15068	5e-06	-1.61524	0.106	0.607054	1
Brain_Cerebellar_Hemisphere	LEMD3	12	65600000	65600000	0.2299	rs7306587	2.25	rs4762098	-0.000558	-3.73	0.536	313	313	blup	0.04531	0.0101	-0.425888	0.67	0.932334	1
Brain_Cerebellar_Hemisphere	ADCY6	12	49200000	49200000	0.2131	rs2453469	-2.55	rs6580694	0.006591	-3.84	-0.123	350	350	blup	0.08223	0.000727	-0.711423	0.477	0.867952	1
Brain_Cerebellar_Hemisphere	C12orf76	12	110000000	111000000	0.3726	rs1547975	2.69	rs7977149	-0.0067	3.31	0.936	282	282	blup	0.08026	0.000837	-0.84122	0.4	0.837105	1
Brain_Cerebellar_Hemisphere	ANKLE2	12	133000000	133000000	0.1371	rs7137653	2.69	rs11147046	0.055864	3.98	0.745	250	3	lasso	0.04235	0.0124	1.20219	0.229	0.74458	1
Brain_Cerebellar_Hemisphere	POLE	12	133000000	133000000	0.7603	rs7137653	2.69	rs14302	0.623375	9.25	0.708	248	10	lasso	0.68313	1.89e-32	0.664529	0.506	0.879036	1
Brain_Cerebellar_Hemisphere	RP11-551L14.1	12	31300000	31400000	0.3134	rs16907138	2.72	rs11610422	0.01143	4.15	0.333	470	470	blup	0.07569	0.00116	-1.10351	0.27	0.773909	1
Brain_Cerebellar_Hemisphere	RP11-218M22.1	12	740000	772000	0.3149	rs2107613	3.21	rs2075032	0.251959	5.67	-0.607	456	4	lasso	0.22299	1.85e-08	-0.562259	0.574	0.903899	1
Brain_Cerebellar_Hemisphere	ASB8	12	48500000	48600000	0.2096	rs2239186	-2.48	rs12306451	0.12836	4.08	-0.3	515	515	blup	0.06553	0.00238	0.933305	0.351	0.817543	1
Brain_Cerebellar_Hemisphere	DPY19L2	12	64000000	64100000	0.6268	rs11175217	1.98	rs3855610	0.307048	-6.55	1.076	331	6	lasso	0.34477	4.61e-13	-1.2594	0.208	0.726732	1
Brain_Cerebellar_Hemisphere	BBS10	12	76700000	76700000	0.1953	rs10880017	-2.65	rs1872821	0.089304	-4.42	1.564	435	3	lasso	0.08436	0.000625	-1.44997	0.147	0.662282	1
Brain_Cerebellar_Hemisphere	GLIPR1L2	12	75800000	75800000	0.5683	rs12580046	2.66	rs12369556	0.548944	-8.44	-0.121	470	7	lasso	0.55188	3.17e-23	0.126719	0.899	0.981304	1
Brain_Cerebellar_Hemisphere	C12orf60	12	15000000	15100000	0.3388	rs10744085	2.61	rs2075268	0.341984	6.61	2.07	369	3	lasso	0.30757	1.41e-11	2.1582	0.0309	0.428125	1
Brain_Cerebellar_Hemisphere	DDX51	12	133000000	133000000	0.3235	rs11246888	2.85	rs7138875	0.095346	-4.36	-0.907	279	15	enet	0.09546	0.000283	2.12032	0.034	0.438966	1
Brain_Cerebellar_Hemisphere	SP1	12	53800000	53800000	0.2339	rs3741434	3.21	rs7315782	0.073073	3.93	0.911	405	405	blup	0.06929	0.00183	0.752519	0.452	0.859557	1
Brain_Cerebellar_Hemisphere	EP400NL	12	133000000	133000000	0.5885	rs11246888	2.85	rs12426424	0.131722	-5.1	-0.484	319	319	blup	0.1865	3.29e-07	1.98638	0.047	0.483395	1
Brain_Cerebellar_Hemisphere	H1FNT	12	48700000	48700000	0.4884	rs2453469	-2.55	rs2732480	0.288507	-6.64	-0.557	484	4	lasso	0.34606	4.08e-13	0.503972	0.614	0.917043	1
Brain_Cerebellar_Hemisphere	P2RX2	12	133000000	133000000	0.1626	rs7137653	2.69	rs4883536	0.088551	-4.47	-0.543	228	228	blup	0.11594	6.45e-05	0.701052	0.483	0.87021	1
Brain_Cerebellar_Hemisphere	ZNF605	12	133000000	134000000	0.2909	rs7137653	2.69	rs11833667	0.071326	5.05	0.228	211	14	enet	0.13676	1.41e-05	-0.524635	0.6	0.912871	1
Brain_Cerebellar_Hemisphere	LINC00173	12	117000000	117000000	0.4269	rs7960610	-2.81	rs11068062	0.188256	-5.28	0.819	420	4	lasso	0.16584	1.6e-06	-0.952086	0.341	0.813307	1
Brain_Cerebellar_Hemisphere	RASSF9	12	86200000	86200000	0.1165	rs10862975	2.34	rs7313029	0.030826	3.39	0.716	305	305	blup	0.03615	0.0194	0.725269	0.468	0.865151	1
Brain_Cerebellar_Hemisphere	FAM216A	12	111000000	111000000	0.1778	rs1547975	2.69	rs7311376	0.020389	-3.72	-0.855	246	246	blup	0.05149	0.00647	0.770647	0.441	0.855329	1
Brain_Cerebellar_Hemisphere	KLRC2	12	10600000	10600000	0.4737	rs2607894	2.89	rs4548707	0.133143	-5.08	-0.977	494	10	lasso	0.21526	3.43e-08	1.51613	0.129	0.639344	1
Brain_Cerebellar_Hemisphere	STK38L	12	27400000	27500000	0.1557	rs12815671	2.9	rs7133971	0.015235	3.77	1.464	494	494	blup	0.04687	0.00899	2.50107	0.0124	0.311038	1
Brain_Cerebellar_Hemisphere	TAS2R15	12	11100000	11100000	0.2492	rs2607894	2.89	rs10772408	0.136147	4.73	1.212	384	3	lasso	0.0603	0.00346	1.19573	0.232	0.747582	1
Brain_Cerebellar_Hemisphere	TAS2R14	12	11100000	11100000	0.659	rs2607894	2.89	rs10772397	0.394552	7.4	1.591	370	14	lasso	0.48625	1.41e-19	1.75921	0.0785	0.562909	1
Brain_Cerebellar_Hemisphere	AC084018.1	12	122000000	122000000	0.5411	rs10849888	-3.01	rs895954	0.16862	-5.06	-0.127	337	6	lasso	0.16262	2.04e-06	0.140184	0.889	0.979209	1
Brain_Cerebellar_Hemisphere	AC091814.2	12	10100000	10100000	0.3235	rs590429	2.64	rs11053499	0.208902	5.66	-0.593	327	20	enet	0.21236	4.33e-08	-0.278981	0.78	0.957506	1
Brain_Cerebellar_Hemisphere	TAS2R46	12	11200000	11200000	0.4742	rs2607894	2.89	rs7974964	0.329485	6.6	-1.894	393	3	lasso	0.33101	1.67e-12	-1.95765	0.0503	0.493708	1
Brain_Cerebellar_Hemisphere	ADAM1A	12	112000000	112000000	0.3656	rs16941831	-3.37	rs7114	0.077165	-4.26	-0.057	186	186	blup	0.18487	3.73e-07	-1.82152	0.0685	0.543422	1
Brain_Cerebellar_Hemisphere	RP1-34H18.1	12	77700000	78000000	0.2838	rs1388206	2.9	rs696437	0.073401	4.63	-0.959	543	6	lasso	0.1372	1.36e-05	-1.44911	0.147	0.662282	1
Brain_Cerebellar_Hemisphere	RP11-282O18.3	12	124000000	124000000	0.1947	rs28713448	2.46	rs6488868	0.087371	-4.41	-1.468	348	348	blup	0.13252	1.92e-05	1.57889	0.114	0.617087	1
Brain_Cerebellar_Hemisphere	RP5-1063M23.2	12	3430000	3430000	0.5881	rs3782744	-3.69	rs10848844	0.194636	-5.69	0.436	648	9	enet	0.2005	1.1e-07	-0.681605	0.495	0.875403	1
Brain_Cerebellar_Hemisphere	RP11-813P10.2	12	60200000	60200000	0.2335	rs10784015	3.62	rs10506399	0.185116	5.16	0.028	318	4	lasso	0.14716	6.5e-06	-0.013718	0.989	0.998465	1
Brain_Cerebellar_Hemisphere	GOLGA2B	12	101000000	101000000	0.3436	rs7953354	3.5	rs12370791	0.08596	5.35	2.549	342	5	lasso	0.12899	2.49e-05	2.46439	0.0137	0.323653	1
Brain_Cerebellar_Hemisphere	RP11-745O10.2	12	66500000	66500000	0.7524	rs7968902	-3.12	rs2870782	0.482886	-8.26	0.34	481	6	lasso	0.5166	3.33e-21	-0.152956	0.878	0.977449	1
Brain_Cerebellar_Hemisphere	RP11-302B13.1	12	49300000	49300000	0.2055	rs7955541	4.56	rs4760663	-0.005641	3.75	-0.381	338	338	blup	0.04494	0.0103	1.51678	0.129	0.639344	1
Brain_Cerebellar_Hemisphere	RP1-228P16.1	12	48400000	48400000	0.4237	rs2239186	-2.48	rs11168371	0.362272	-6.98	-0.032	521	7	lasso	0.34764	3.51e-13	0.026272	0.979	0.996713	1
Brain_Cerebellar_Hemisphere	ARHGEF25	12	58000000	58000000	0.2083	rs11172254	-3.98	rs11612037	0.014261	3.44	-1.064	337	6	lasso	0.01578	0.0872	-2.59922	0.00934	0.282565	1
Brain_Cerebellar_Hemisphere	RP11-277P12.20	12	10500000	10600000	0.2706	rs2607894	2.89	rs7313688	0.042705	4.11	0.532	512	4	lasso	0.09797	0.000236	-0.061882	0.951	0.99165	1
Brain_Cerebellar_Hemisphere	H2AFJ	12	14900000	14900000	0.2292	rs10744085	2.61	rs1544687	0.014303	-3.57	-0.081	371	371	blup	0.06647	0.00223	0.738222	0.46	0.861991	1
Brain_Cerebellar_Hemisphere	RP11-434C1.1	12	11700000	11700000	0.6105	rs3020925	3.14	rs7132674	0.344578	6.61	1.215	446	6	lasso	0.38692	7.56e-15	1.14425	0.253	0.764262	1
Brain_Cerebellar_Hemisphere	RP11-486O12.2	12	124000000	124000000	0.7047	rs28713448	2.46	rs7971779	0.511737	8.09	-1.273	380	8	lasso	0.52261	1.55e-21	-1.31787	0.188	0.708317	1
Brain_Cerebellar_Hemisphere	RP11-421F16.3	12	27100000	27100000	0.5906	rs3782300	3.83	rs900743	0.164744	-5.75	0.316	515	24	enet	0.41911	2.71e-16	-0.275866	0.783	0.958213	1
Brain_Cerebellar_Hemisphere	DYNLL1-AS1	12	121000000	121000000	0.3386	rs11065014	3.16	rs1696362	0.079331	4.31	0.459	400	400	blup	0.17803	6.31e-07	-0.057105	0.954	0.992228	1
Brain_Cerebellar_Hemisphere	RP11-495K9.6	12	132000000	132000000	0.4566	rs11246888	2.85	rs7313017	0.187128	-5.08	-1.39	491	8	lasso	0.13597	1.49e-05	0.665769	0.506	0.879036	1
Brain_Cerebellar_Hemisphere	TAS2R43	12	11200000	11200000	0.5494	rs7968536	2.6	rs7974964	0.371624	7.13	-1.894	386	7	lasso	0.36236	8.55e-14	-1.92533	0.0542	0.50513	1
Brain_Cerebellar_Hemisphere	RP11-253I19.3	12	12600000	12600000	0.2183	rs10845493	2.61	rs6488527	0.059033	4.14	0.185	515	6	enet	0.0494	0.00751	0.062093	0.95	0.991503	1
Brain_Cerebellar_Hemisphere	RP11-766N7.3	12	65300000	65400000	0.3122	rs7306587	2.25	rs1147085	0.134057	5.31	1.244	320	15	enet	0.21234	4.33e-08	1.70544	0.0881	0.582144	1
Brain_Cerebellar_Hemisphere	TAS2R20	12	11100000	11200000	0.2216	rs2607894	2.89	rs1063193	0.015219	4.22	0.503	385	385	blup	0.09343	0.000327	1.58113	0.114	0.617087	1
Brain_Cerebellar_Hemisphere	RP11-242C24.2	12	39900000	39900000	0.1505	rs6581208	2.81	rs17557852	0.080635	4.23	-1.35	343	2	lasso	0.03038	0.0295	-1.34669	0.178	0.695812	1
Brain_Cerebellar_Hemisphere	TAS2R63P	12	11200000	11200000	0.4819	rs2607894	2.89	rs7974964	0.282569	6.15	-1.894	396	7	lasso	0.26493	5.79e-10	-1.79498	0.0727	0.552064	1
Brain_Cerebellar_Hemisphere	RP11-612B6.2	12	26500000	26500000	0.3801	rs3782300	3.83	rs17472165	-0.008091	3.68	-0.335	610	610	blup	0.10485	0.000144	0.542981	0.587	0.907965	1
Brain_Cerebellar_Hemisphere	TAS2R64P	12	11200000	11200000	0.6865	rs2607894	2.89	rs7313683	0.468714	7.9	-1.336	389	27	enet	0.51723	3.08e-21	-1.86101	0.0627	0.528874	1
Brain_Cerebellar_Hemisphere	RP11-598F7.6	12	276000	292000	0.3695	rs881194	2.47	rs3847946	0.390993	-7.01	0.146	316	4	lasso	0.37445	2.62e-14	-0.127699	0.898	0.981222	1
Brain_Cerebellar_Hemisphere	RP13-977J11.2	12	133000000	133000000	0.3551	rs11246888	2.85	rs10902506	0.146522	-4.48	1.12	286	28	enet	0.20334	8.83e-08	-1.18263	0.237	0.752121	1
Brain_Cerebellar_Hemisphere	RP11-283I3.2	12	313000	314000	0.5571	rs881194	2.47	rs216250	0.348653	-6.75	-0.252	323	46	enet	0.36385	7.41e-14	-0.098664	0.921	0.985324	1
Brain_Cerebellar_Hemisphere	RP11-144O23.8	12	11000000	11000000	0.1855	rs2607894	2.89	rs7976950	0.16466	4.91	1.212	387	3	lasso	0.12235	4.05e-05	1.19851	0.231	0.746718	1
Brain_Cerebellar_Hemisphere	KLRAP1	12	10700000	10800000	0.5056	rs2607894	2.89	rs7965052	0.202557	6.19	1.134	454	8	lasso	0.25134	1.81e-09	0.637126	0.524	0.885079	1
Brain_Cerebellar_Hemisphere	RP11-598F7.5	12	274000	275000	0.3143	rs881194	2.47	rs3847946	0.325884	-6.67	0.146	306	2	lasso	0.32651	2.53e-12	-0.123427	0.902	0.98173	1
Brain_Cerebellar_Hemisphere	RP11-785H5.2	12	11300000	11300000	0.2023	rs7301545	-2.33	rs7976950	-0.008195	3.45	1.212	358	358	blup	0.03369	0.0232	0.730818	0.465	0.863661	1
Brain_Cerebellar_Hemisphere	RP1-102E24.6	12	6590000	6590000	0.1891	rs7298053	-2.97	rs2008134	0.005698	3.31	1.628	399	399	blup	0.05033	0.00703	-0.250839	0.802	0.962582	1
Brain_Cerebellar_Hemisphere	RP11-320P7.2	12	70600000	70600000	0.6162	rs10879068	3.08	rs7315956	0.4198	7.48	0.01	580	25	enet	0.44191	2.3e-17	-0.194484	0.846	0.970737	1
Brain_Cerebellar_Hemisphere	RP11-58A17.3	12	58400000	58400000	0.3945	rs11172254	-3.98	rs10122	0.135318	4.32	0.582	424	5	lasso	0.16225	2.1e-06	-0.029402	0.977	0.996554	1
Brain_Cerebellar_Hemisphere	RP11-996F15.2	12	29400000	29500000	0.6175	rs7316021	3.16	rs10843391	0.359426	7.2	0.203	597	35	enet	0.39003	5.52e-15	0.325984	0.744	0.946972	1
Brain_Cerebellar_Hemisphere	RP11-328C8.4	12	42900000	42900000	0.6415	rs17092358	-2.77	rs3810788	0.520277	8.06	-0.148	418	9	lasso	0.54041	1.5e-22	0.490652	0.624	0.919264	1
Brain_Cerebellar_Hemisphere	RP3-405J10.4	12	50600000	50600000	0.3212	rs1031477	-2.79	rs12306430	-0.003801	3.63	1.233	309	4	lasso	0.02651	0.0391	1.55539	0.12	0.625477	1
Brain_Cerebellar_Hemisphere	FAHD2P1	12	71100000	71100000	0.2739	rs2467007	3.1	rs2717445	0.071197	-4.28	-0.083	531	4	lasso	0.07478	0.00124	-0.354532	0.723	0.942308	1
Brain_Cerebellar_Hemisphere	RP11-977G19.11	12	56700000	56700000	0.176	rs2292239	4.34	rs17118431	0.089525	-4.49	-0.476	259	5	lasso	0.11234	8.38e-05	0.185165	0.853	0.972262	1
Brain_Cerebellar_Hemisphere	RP11-554D14.6	12	108000000	108000000	0.2176	rs3764002	3.7	rs7311985	0.176359	5.01	1.316	485	18	enet	0.11567	6.58e-05	0.483159	0.629	0.921165	1
Brain_Cerebellar_Hemisphere	RP11-263K4.3	12	82900000	82900000	0.7192	rs11115323	3.39	rs7972368	0.311561	6.48	0.58	366	116	enet	0.50233	1.99e-20	-0.85274	0.394	0.834326	1
Brain_Cerebellar_Hemisphere	RP11-161H23.8	12	49800000	49800000	0.3191	rs12315996	4.66	rs7132792	0.139892	-4.82	3.438	309	6	lasso	0.15773	2.95e-06	-3.36651	0.000761	0.084615	1
Brain_Cerebellar_Hemisphere	RP11-585P4.5	12	75900000	75900000	0.4068	rs10880017	-2.65	rs1051446	0.337069	-6.54	0.498	504	6	lasso	0.31289	8.74e-12	-0.372921	0.709	0.938821	1
Brain_Cerebellar_Hemisphere	RP11-571M6.8	12	58100000	58100000	0.1915	rs11172254	-3.98	rs11172304	0.149017	4.8	-3.467	350	3	lasso	0.13799	1.28e-05	-3.30098	0.000963	0.0939928	1
Brain_Cerebellar_Hemisphere	RP11-278C7.1	12	32900000	32900000	0.2009	rs16920249	2.82	rs959440	0.013546	-3.77	1.53	498	498	blup	0.0674	0.00209	-1.68328	0.0923	0.588972	1
Brain_Cerebellar_Hemisphere	RP11-341G23.4	12	104000000	104000000	0.6566	rs11610714	-2.85	rs9132	0.487091	7.86	-1.192	619	619	blup	0.52679	9e-22	-2.25841	0.0239	0.393861	1
Brain_Cerebellar_Hemisphere	RP11-587P21.2	12	92300000	92300000	0.3972	rs11106224	2.67	rs7299092	-0.007415	-3.81	2.056	418	418	blup	0.11395	7.45e-05	-1.17161	0.241	0.755368	1
Brain_Cerebellar_Hemisphere	RP11-61E11.2	12	105000000	106000000	0.3316	rs11112605	-3.06	rs10778367	0.026632	4.43	-1.971	648	648	blup	0.14299	8.87e-06	-1.39434	0.163	0.680399	1
Brain_Cerebellar_Hemisphere	RP11-386G11.10	12	49500000	49500000	0.2067	rs12315996	4.66	rs9325145	0.097423	-4.49	0.597	309	15	enet	0.1159	6.47e-05	-1.07415	0.283	0.782312	1
Brain_Cerebellar_Hemisphere	RP11-809C9.2	12	117000000	117000000	0.4018	rs7960610	-2.81	rs8181674	-0.007573	3.77	0.692	423	423	blup	0.10714	0.000122	-0.512403	0.608	0.914965	1
Brain_Cerebellar_Hemisphere	RP11-981P6.1	12	90000000	90000000	0.209	rs7132850	3.21	rs11105298	0.037639	3.91	1.804	359	5	lasso	0.07529	0.00119	1.56441	0.118	0.623288	1
Brain_Cerebellar_Hemisphere	RP11-554E23.2	12	102000000	102000000	0.186	rs10778155	3.9	rs2108694	-0.006057	3.22	3.147	456	456	blup	0.03785	0.0172	1.65494	0.0979	0.597931	1
Brain_Cerebellar_Hemisphere	RP11-1105G2.3	12	94700000	94700000	0.4183	rs2279793	3.41	rs11107495	-0.006259	4.04	1.076	666	8	lasso	0.04569	0.00978	-0.009025	0.993	0.998966	1
Brain_Cerebellar_Hemisphere	RP11-423G4.7	12	109000000	109000000	0.3891	rs7980427	2.21	rs11114085	0.102024	-4.62	1.033	433	5	lasso	0.18084	5.09e-07	-1.10536	0.269	0.77341	1
Brain_Cerebellar_Hemisphere	RP11-174G6.5	12	14900000	14900000	0.1477	rs10744085	2.61	rs247326	0.067465	4.19	2.35	374	3	lasso	0.08209	0.000735	2.63722	0.00836	0.269297	1
Brain_Cerebellar_Hemisphere	RN7SL176P	12	101000000	101000000	0.2377	rs7953354	3.5	rs11110252	0.00933	4.03	2	346	346	blup	0.03688	0.0184	3.29121	0.000998	0.0953247	1
Brain_Cerebellar_Hemisphere	DKFZP779L1853	12	48600000	48600000	0.3386	rs2239186	-2.48	rs10875764	0.002352	-3.91	0.613	517	517	blup	0.11004	9.89e-05	-0.506934	0.612	0.916457	1
Brain_Cerebellar_Hemisphere	RP11-214K3.24	12	125000000	125000000	0.2929	rs837482	-2.81	rs2460760	-0.007285	-3.42	0.654	457	457	blup	0.03254	0.0252	0.951868	0.341	0.813307	1
Brain_Cerebellar_Hemisphere	RP3-462E2.5	12	112000000	112000000	0.0935	rs16941831	-3.37	rs7314282	0.065993	-3.46	-0.899	186	186	blup	0.01008	0.136	1.40027	0.161	0.67881	1
Brain_Cerebellar_Hemisphere	RP11-380L11.4	12	124000000	124000000	0.2548	rs12425066	2.69	rs10846577	0.001478	3.29	1.455	428	428	blup	0.02701	0.0377	0.625842	0.531	0.887823	1
Brain_Cerebellar_Hemisphere	RP4-605O3.4	12	50500000	50600000	0.5705	rs7963954	3.3	rs7297421	0.222726	5.8	-1.22	312	12	enet	0.22145	2.09e-08	-0.916871	0.359	0.821134	1
Brain_Cerebellar_Hemisphere	RP11-347I19.8	12	122000000	122000000	0.3895	rs10849888	-3.01	rs895951	0.161004	-5.14	0.145	338	5	lasso	0.14584	7.18e-06	-0.452603	0.651	0.927767	1
Brain_Cerebellar_Hemisphere	AKAP11	13	42800000	42900000	0.444	rs9525580	2.61	rs9594724	0.395151	-7.03	-1.341	519	6	lasso	0.34247	5.72e-13	1.505	0.13233	0.644104	1
Brain_Cerebellar_Hemisphere	MIPEP	13	24300000	24500000	0.593	rs9511023	3.22	rs17079354	0.302342	6.7	-0.03	760	9	enet	0.3991	2.19e-15	0.264	0.79176	0.960511	1
Brain_Cerebellar_Hemisphere	DCT	13	95100000	95100000	0.564	rs16949906	2.68	rs9556392	0.432018	7.34	0.92	569	15	lasso	0.43016	8.3e-17	0.5442	0.58633	0.907965	1
Brain_Cerebellar_Hemisphere	PIBF1	13	73400000	73600000	0.307	rs9600072	-2.5	rs1000973	0.121515	-4.9	1.066	517	11	lasso	0.12317	3.81e-05	-1.1541	0.24845	0.761439	1
Brain_Cerebellar_Hemisphere	NALCN	13	102000000	102000000	0.246	rs12323080	3.05	rs16958936	0.180642	-5.03	-0.47	660	4	lasso	0.15417	3.85e-06	0.7777	0.43674	0.853941	1
Brain_Cerebellar_Hemisphere	CDADC1	13	49800000	49900000	0.484	rs2146399	-2.69	rs7997545	0.193542	-6.07	-0.779	440	45	enet	0.25887	9.65e-10	-0.1995	0.84189	0.97029	1
Brain_Cerebellar_Hemisphere	CAB39L	13	49900000	50000000	0.357	rs2146399	-2.69	rs4941643	0.115994	4.52	-0.118	403	403	blup	0.20859	5.83e-08	0.1751	0.86102	0.973868	1
Brain_Cerebellar_Hemisphere	KLF5	13	73600000	73700000	0.211	rs9600072	-2.5	rs9573083	0.096358	4.21	-0.417	508	3	lasso	0.02526	0.0429	-0.3999	0.68924	0.935335	1
Brain_Cerebellar_Hemisphere	ARHGEF7	13	112000000	112000000	0.513	rs7324250	2.81	rs3825461	0.259706	5.88	-0.983	585	11	lasso	0.1672	1.44e-06	-0.9955	0.3195	0.800439	1
Brain_Cerebellar_Hemisphere	SLC25A15	13	41400000	41400000	0.262	rs1751867	-2.2	rs4254182	-0.002898	-3.49	-0.614	383	383	blup	0.01303	0.108	-0.8742	0.38201	0.830305	1
Brain_Cerebellar_Hemisphere	KATNAL1	13	30800000	30900000	0.329	rs3809376	2.65	rs9508703	0.146188	-4.9	1.007	573	6	lasso	0.11634	6.27e-05	-0.8447	0.39828	0.836469	1
Brain_Cerebellar_Hemisphere	DHRS12	13	52300000	52400000	0.294	rs9535764	3.44	rs12146894	0.067986	-4.31	0.308	375	375	blup	0.10748	0.000119	1.0736	0.28298	0.782312	1
Brain_Cerebellar_Hemisphere	MTRF1	13	41800000	41800000	0.232	rs4942068	1.98	rs12873706	0.060463	-4.67	0.277	353	16	enet	0.11282	8.09e-05	0.07	0.94423	0.989982	1
Brain_Cerebellar_Hemisphere	SOHLH2	13	36700000	36800000	0.363	rs4391923	-2.29	rs943893	0.211878	5.78	-0.327	540	11	lasso	0.26323	6.68e-10	-0.0116	0.99071	0.998609	1
Brain_Cerebellar_Hemisphere	DNAJC15	13	43600000	43700000	0.665	rs2325039	-3.81	rs17553284	0.646112	-8.94	-1.752	602	5	lasso	0.61296	3.96e-27	1.7764	0.07566	0.556825	1
Brain_Cerebellar_Hemisphere	EXOSC8	13	37600000	37600000	0.48	rs10507445	2.9	rs7989205	0.052725	-4.4	-0.517	529	28	enet	0.17206	9.97e-07	1.1715	0.24141	0.756241	1
Brain_Cerebellar_Hemisphere	FLT3	13	28600000	28700000	0.724	rs9513058	-2.92	rs9581970	0.536897	8.21	0.349	525	8	lasso	0.55093	3.61e-23	0.1778	0.85886	0.973246	1
Brain_Cerebellar_Hemisphere	RASL11A	13	27800000	27800000	0.403	rs7337973	3.29	rs12873755	-0.007374	3.34	1.5	598	598	blup	0.00663	0.18	0.2614	0.79378	0.960882	1
Brain_Cerebellar_Hemisphere	SPRYD7	13	50500000	50500000	0.218	rs2760912	-2.59	rs1063183	0.124258	-4.48	-2.07	406	2	lasso	0.09149	0.000375	2.0591	0.03948	0.457754	1
Brain_Cerebellar_Hemisphere	EBPL	13	50200000	50300000	0.853	rs2146399	-2.69	rs9596178	0.266189	-7.01	0.54	398	20	lasso	0.5237	1.34e-21	-0.2816	0.77824	0.957358	1
Brain_Cerebellar_Hemisphere	ATP7B	13	52500000	52600000	0.469	rs9535764	3.44	rs3742290	0.188944	-5.1	0.394	354	6	lasso	0.29579	4.02e-11	-0.2607	0.79434	0.96103	1
Brain_Cerebellar_Hemisphere	TM9SF2	13	100000000	100000000	0.216	rs1886031	3.51	rs11618749	0.040596	-4.27	0.531	498	498	blup	0.05238	0.00607	0.3888	0.69742	0.936621	1
Brain_Cerebellar_Hemisphere	PROZ	13	114000000	114000000	0.2	rs9603932	-3.2	rs3024776	0.153405	-4.91	-1.91	435	17	enet	0.17008	1.16e-06	2.0602	0.03938	0.457517	1
Brain_Cerebellar_Hemisphere	CDC16	13	115000000	115000000	0.207	rs9525275	-3.07	rs11617448	-0.003812	3.24	0.145	207	207	blup	0.05148	0.00647	-0.5779	0.56334	0.900228	1
Brain_Cerebellar_Hemisphere	TPTE2	13	20000000	20100000	0.27	rs9551445	2.62	rs2290812	0.145294	-4.87	0.39	320	19	enet	0.13319	1.83e-05	0.0978	0.92206	0.985561	1
Brain_Cerebellar_Hemisphere	WASF3	13	27100000	27300000	0.415	rs9512230	3	rs41455949	0.203981	-5.15	-1.095	632	8	lasso	0.14812	6.05e-06	1.0941	0.27391	0.776219	1
Brain_Cerebellar_Hemisphere	GPR12	13	27300000	27300000	0.334	rs9512230	3	rs9512374	0.211425	-5.7	0.606	574	4	lasso	0.15506	3.6e-06	-0.5376	0.59082	0.909499	1
Brain_Cerebellar_Hemisphere	GPALPP1	13	45600000	45600000	0.437	rs1175311	2.73	rs1175391	0.183369	-4.84	-0.26	348	9	lasso	0.12319	3.81e-05	0.1021	0.91865	0.985091	1
Brain_Cerebellar_Hemisphere	RFC3	13	34400000	34500000	0.245	rs9528836	-2.32	rs4943172	0.000581	-3.59	-0.106	473	473	blup	0.03533	0.0206	1.2416	0.21439	0.731144	1
Brain_Cerebellar_Hemisphere	DZIP1	13	96200000	96300000	0.276	rs873706	2.44	rs17235229	0.022474	-3.91	1.585	519	519	blup	0.03227	0.0257	-0.8534	0.39346	0.834326	1
Brain_Cerebellar_Hemisphere	RNASEH2B	13	51500000	51500000	0.308	rs1262774	-3.1	rs9535526	0.0629	-4.67	-0.634	531	7	lasso	0.04979	0.0073	0.7536	0.45108	0.859309	1
Brain_Cerebellar_Hemisphere	CKAP2	13	53000000	53100000	0.51	rs9526820	2.99	rs9568732	0.371986	7.37	-0.137	362	15	enet	0.41808	3.02e-16	-0.1084	0.91366	0.984373	1
Brain_Cerebellar_Hemisphere	THSD1	13	53000000	53000000	0.21	rs9526820	2.99	rs9536049	0.009852	3.73	0.619	347	347	blup	0.02908	0.0324	0.2803	0.77927	0.957506	1
Brain_Cerebellar_Hemisphere	SUCLA2	13	48500000	48600000	0.243	rs4941607	2.81	rs7996580	0.098286	4.17	0.356	366	366	blup	0.08668	0.000529	0.9121	0.36173	0.822065	1
Brain_Cerebellar_Hemisphere	SPRY2	13	80900000	80900000	0.206	rs7329886	-2.52	rs9531002	0.001419	-3.38	0.226	424	424	blup	0.07664	0.00108	-0.0601	0.95211	0.991932	1
Brain_Cerebellar_Hemisphere	NUDT15	13	48600000	48600000	0.362	rs4941607	2.81	rs7317685	0.158586	5.17	-0.07	366	12	lasso	0.19358	1.9e-07	0.2292	0.81875	0.966126	1
Brain_Cerebellar_Hemisphere	SETDB2	13	50000000	50100000	0.249	rs2146399	-2.69	rs9568221	0.061913	-4.18	1.444	403	6	lasso	0.10988	0.0001	-0.8025	0.42225	0.8476	1
Brain_Cerebellar_Hemisphere	SLC46A3	13	29300000	29300000	0.442	rs9513058	-2.92	rs1300239	0.26568	6.56	0.144	483	4	lasso	0.34276	5.57e-13	0.0193	0.98458	0.9975	1
Brain_Cerebellar_Hemisphere	HNRNPA1L2	13	53200000	53200000	0.558	rs622348	-2.98	rs9526975	0.093458	-5.19	0.42	421	421	blup	0.20381	8.51e-08	-0.8934	0.37166	0.826737	1
Brain_Cerebellar_Hemisphere	RBM26	13	79900000	80000000	0.109	rs9530864	-3.43	rs1022891	0.064908	4.03	2.27	395	3	lasso	0.08972	0.000426	2.2798	0.02262	0.387629	1
Brain_Cerebellar_Hemisphere	METTL21C	13	103000000	103000000	0.355	rs6491681	3.98	rs3885617	0.136265	5.17	2.128	674	10	lasso	0.17461	8.21e-07	1.5045	0.13245	0.644524	1
Brain_Cerebellar_Hemisphere	TMCO3	13	114000000	114000000	0.212	rs4150724	2.78	rs9577281	0.039657	4.05	2.387	378	378	blup	0.05219	0.00616	1.629	0.10331	0.604208	1
Brain_Cerebellar_Hemisphere	LATS2	13	21500000	21600000	0.43	rs4770130	2.75	rs9509513	0.010432	-5.27	0.751	427	427	blup	0.10768	0.000117	-1.009	0.31299	0.796622	1
Brain_Cerebellar_Hemisphere	CCDC122	13	44400000	44400000	0.408	rs2325039	-3.81	rs11617551	0.180924	5.43	-1.591	529	32	enet	0.12881	2.52e-05	-0.8823	0.37759	0.828498	1
Brain_Cerebellar_Hemisphere	SACS	13	23900000	24000000	0.327	rs9578586	-3.31	rs17378869	0.179116	-4.76	1.117	690	10	lasso	0.13291	1.87e-05	-1.3985	0.16196	0.679327	1
Brain_Cerebellar_Hemisphere	CENPJ	13	25500000	25500000	0.462	rs2497601	-3.3	rs2483397	0.206123	5.66	2.046	540	15	enet	0.2664	5.11e-10	0.9358	0.34938	0.816882	1
Brain_Cerebellar_Hemisphere	TPTE2P5	13	41400000	41400000	0.455	rs13313352	-1.94	rs9525438	0.223461	-5.51	0.288	354	16	lasso	0.17768	6.49e-07	0.079	0.93702	0.988232	1
Brain_Cerebellar_Hemisphere	LIG4	13	109000000	109000000	0.416	rs6492116	-2.74	rs16972106	0.035144	-4.17	-1.016	597	597	blup	0.0742	0.00129	-1.3387	0.18066	0.699562	1
Brain_Cerebellar_Hemisphere	CYCSP34	13	41400000	41400000	0.646	rs13313352	-1.94	rs4254182	0.367538	-7.18	-0.614	354	10	lasso	0.35335	2.04e-13	0.6017	0.54739	0.895114	1
Brain_Cerebellar_Hemisphere	URAD	13	28600000	28600000	0.727	rs9513058	-2.92	rs3897927	0.335593	-6.49	-0.725	501	45	enet	0.35877	1.21e-13	0.5461	0.58503	0.907492	1
Brain_Cerebellar_Hemisphere	TMEM255B	13	114000000	115000000	0.378	rs9525275	-3.03	rs7994900	0.075144	4.2	-0.9	342	5	lasso	0.1127	8.16e-05	-0.2944	0.76848	0.954855	1
Brain_Cerebellar_Hemisphere	SLITRK6	13	86400000	86400000	0.76	rs3923500	3.23	rs4911070	0.595996	8.67	1.341	371	26	enet	0.65298	4.93e-30	1.2485	0.21184	0.729237	1
Brain_Cerebellar_Hemisphere	RASA3	13	115000000	115000000	0.292	rs9525275	-3.02	rs4883652	0.07637	-4.63	1.767	233	10	enet	0.16457	1.76e-06	-1.0624	0.28805	0.785016	1
Brain_Cerebellar_Hemisphere	DLEU7	13	51300000	51400000	0.558	rs1262774	-3.1	rs7317618	0.022766	4.66	0.634	540	37	enet	0.22801	1.23e-08	0.4863	0.62674	0.920444	1
Brain_Cerebellar_Hemisphere	POLR1D	13	28200000	28200000	0.555	rs7337973	3.29	rs1218887	-0.006476	-3.39	0.342	527	527	blup	0.07861	0.000941	-0.8464	0.39732	0.836217	1
Brain_Cerebellar_Hemisphere	KCNRG	13	50600000	50600000	0.244	rs1262774	-3.1	rs7991454	0.084098	4.51	-2.057	400	8	lasso	0.11531	6.75e-05	-2.2351	0.02541	0.402175	1
Brain_Cerebellar_Hemisphere	TRIM13	13	50600000	50600000	0.286	rs1262774	-3.1	rs2066555	0.066106	4.03	-2.13	407	6	lasso	0.12328	3.78e-05	-0.9987	0.31793	0.799227	1
Brain_Cerebellar_Hemisphere	SNORA16	13	33000000	33000000	0.27	rs9596381	2.74	rs1088550	0.102849	-4.93	-0.439	438	5	lasso	0.14815	6.04e-06	0.8629	0.3882	0.832182	1
Brain_Cerebellar_Hemisphere	RP11-151A6.4	13	101000000	101000000	0.573	rs17792266	3.55	rs12876040	0.005401	2.75	0.296	498	498	blup	0.04768	0.00848	-0.6422	0.52077	0.884499	1
Brain_Cerebellar_Hemisphere	RBM26-AS1	13	80000000	80000000	0.739	rs9530864	-3.43	rs1155848	0.466833	7.72	1.48	394	6	lasso	0.51378	4.77e-21	0.8863	0.37546	0.827688	1
Brain_Cerebellar_Hemisphere	LINC01068	13	80100000	80100000	0.199	rs9530864	-3.43	rs1475797	0.205283	5.46	-1.544	373	2	lasso	0.20358	8.66e-08	-1.5443	0.12251	0.629722	1
Brain_Cerebellar_Hemisphere	RP11-173B14.4	13	76200000	76200000	0.5	rs492273	3.38	rs7982613	0.056743	4.57	2.112	560	9	lasso	0.06138	0.0032	2.3717	0.0177	0.356575	1
Brain_Cerebellar_Hemisphere	RP11-521J24.1	13	81600000	81600000	0.464	rs1333417	-3.4	rs17073718	0.199364	-5.51	-2.365	435	11	lasso	0.23276	8.37e-09	2.3534	0.0186	0.362288	1
Brain_Cerebellar_Hemisphere	ATXN8OS	13	70700000	70700000	0.357	rs4612945	3.06	rs1328604	0.147473	5.33	-1.891	483	26	enet	0.16788	1.37e-06	-1.4158	0.15683	0.674406	1
Brain_Cerebellar_Hemisphere	RP11-37E23.5	13	32900000	32900000	0.281	rs2025416	-2.55	rs2013080	0.171008	-4.77	1.048	443	4	lasso	0.15134	4.76e-06	-0.9858	0.32422	0.803474	1
Brain_Cerebellar_Hemisphere	SMARCE1P5	13	45200000	45200000	0.336	rs7989204	-2.86	rs1175213	-0.007517	3.37	1.901	440	440	blup	0.06801	0.002	1.4438	0.14879	0.665462	1
Brain_Cerebellar_Hemisphere	RP11-189B4.6	13	47000000	47100000	0.753	rs1805055	2.85	rs11617125	0.453942	7.56	0.042	543	12	lasso	0.37902	1.67e-14	0.0577	0.95396	0.992228	1
Brain_Cerebellar_Hemisphere	RNASEH2B-AS1	13	51500000	51500000	0.729	rs1262774	-3.1	rs2441	0.459656	-7.89	0.142	531	10	lasso	0.51112	6.66e-21	-0.1941	0.8461	0.970737	1
Brain_Cerebellar_Hemisphere	MCF2L-AS1	13	114000000	114000000	0.485	rs9603932	-3.2	rs1317506	0.0476	5.96	-0.057	445	6	lasso	0.29693	3.63e-11	-0.2601	0.79477	0.961104	1
Brain_Cerebellar_Hemisphere	ARHGEF7-AS2	13	112000000	112000000	0.374	rs7324250	2.81	rs4773327	0.285085	-5.99	0.295	584	2	lasso	0.26586	5.35e-10	-0.3155	0.75235	0.949645	1
Brain_Cerebellar_Hemisphere	CPB2-AS1	13	46600000	46700000	0.534	rs1230436	-2.77	rs17600984	0.444982	7.55	1.61	520	3	lasso	0.4348	5.01e-17	1.3952	0.16295	0.680399	1
Brain_Cerebellar_Hemisphere	SLC35E1P1	13	21200000	21200000	0.329	rs4770014	-2.64	rs3002170	0.226828	5.58	0.441	515	6	lasso	0.17906	5.84e-07	0.1976	0.84339	0.970481	1
Brain_Cerebellar_Hemisphere	METTL21EP	13	104000000	104000000	0.574	rs9300777	3.84	rs9557947	0.240326	6.46	2.734	710	42	enet	0.37115	3.63e-14	2.8521	0.00434	0.201888	1
Brain_Cerebellar_Hemisphere	TPTE2P1	13	25500000	25500000	0.373	rs2497601	-3.3	rs7986968	0.198979	5.19	-1.558	529	7	lasso	0.17398	8.61e-07	-1.7841	0.07441	0.554892	1
Brain_Cerebellar_Hemisphere	DOCK9-AS2	13	99700000	99700000	0.255	rs9517439	-3.34	rs17724248	0.027858	-3.98	-0.106	547	547	blup	0.02691	0.038	1.6625	0.09642	0.595476	1
Brain_Cerebellar_Hemisphere	RP11-120K24.3	13	114000000	114000000	0.403	rs9603932	-3.2	rs2873372	0.02489	4.25	1.457	445	12	lasso	0.08484	0.000604	1.3916	0.16405	0.681866	1
Brain_Cerebellar_Hemisphere	RP11-255P5.2	13	104000000	104000000	0.509	rs9300777	3.84	rs873601	0.237395	-5.48	-2.264	719	9	lasso	0.21504	3.49e-08	2.4142	0.01577	0.343269	1
Brain_Cerebellar_Hemisphere	MAP3K9	14	71200000	71300000	0.251	rs11621135	3.25	rs7144786	0.0916	4.13	0.77	435	4	lasso	0.11109	9.17e-05	0.4299	0.667271	0.931869	1
Brain_Cerebellar_Hemisphere	ZNF839	14	103000000	103000000	0.274	rs10138062	2.31	rs8015818	0.168	4.76	0.054	344	7	lasso	0.11211	8.52e-05	0.126	0.899728	0.981304	1
Brain_Cerebellar_Hemisphere	CYP46A1	14	100000000	100000000	0.611	rs1405238	-3.03	rs17098927	0.385	7.09	-0.387	444	6	lasso	0.32681	2.46e-12	-0.41118	0.680942	0.934364	1
Brain_Cerebellar_Hemisphere	SPATA7	14	88900000	88900000	0.472	rs10147393	-3.22	rs3179969	0.377	-7.47	0.765	465	4	lasso	0.38908	6.08e-15	-0.8405	0.400631	0.837692	1
Brain_Cerebellar_Hemisphere	SYNE2	14	64300000	64700000	0.279	rs6573553	-3.81	rs12878017	0.225	5.86	-1.065	362	8	lasso	0.21026	5.11e-08	-1.25111	0.210895	0.72857	1
Brain_Cerebellar_Hemisphere	PLEKHH1	14	68000000	68100000	0.275	rs3825726	-2.4	rs10873205	0.0255	-4.2	-0.492	383	6	lasso	0.05692	0.0044	0.646	0.518277	0.883429	1
Brain_Cerebellar_Hemisphere	GALC	14	88300000	88500000	0.274	rs10147393	-3.22	rs17687109	0.212	-5.72	-3	473	5	lasso	0.22507	1.56e-08	3.16935	0.001528	0.118603	1
Brain_Cerebellar_Hemisphere	ADCK1	14	78300000	78400000	0.474	rs11159330	-2.92	rs1549118	0.227	-6.42	0.477	615	9	lasso	0.315	7.22e-12	-0.56634	0.571164	0.903226	1
Brain_Cerebellar_Hemisphere	ATXN3	14	92500000	92600000	0.238	rs10134832	3.2	rs2273182	0.0181	3.68	-0.924	524	524	blup	0.06495	0.00248	-0.65017	0.515581	0.882461	1
Brain_Cerebellar_Hemisphere	ACTN1	14	69300000	69400000	0.226	rs2877498	-2.44	rs2300875	-0.00118	-4.2	1.449	611	611	blup	0.02887	0.0329	-0.13405	0.89336	0.980293	1
Brain_Cerebellar_Hemisphere	PSEN1	14	73600000	73700000	0.35	rs2293797	2.79	rs362384	-0.00425	-3.86	-0.212	406	406	blup	0.00181	0.271	-0.09038	0.927983	0.986677	1
Brain_Cerebellar_Hemisphere	GPATCH2L	14	76600000	76700000	0.409	rs17104410	3.2	rs7151939	-0.00463	3.5	-0.906	482	482	blup	0.00606	0.188	0.2474	0.804595	0.963104	1
Brain_Cerebellar_Hemisphere	PPP2R3C	14	35600000	35600000	0.326	rs3742370	3.04	rs2415259	-0.00603	3.33	1.116	367	367	blup	0.01468	0.0949	0.38077	0.703377	0.938211	1
Brain_Cerebellar_Hemisphere	HAUS4	14	23400000	23400000	0.472	rs11157930	-3.56	rs2145542	0.294	6.52	-3.051	572	4	lasso	0.33833	8.44e-13	-3.3615	0.000775	0.0854579	1
Brain_Cerebellar_Hemisphere	OSGEP	14	20900000	20900000	0.779	rs1243701	2.83	rs2275007	0.445	-7.46	0.246	656	13	lasso	0.42951	8.9e-17	-0.1205	0.904083	0.982168	1
Brain_Cerebellar_Hemisphere	SCFD1	14	31100000	31200000	0.393	rs2518663	-2.85	rs12434151	0.146	5.07	0.129	388	9	lasso	0.13527	1.57e-05	0.29309	0.769451	0.955085	1
Brain_Cerebellar_Hemisphere	TOX4	14	21900000	22000000	0.249	rs11622020	-3.7	rs1061031	0.2	-5.44	2.103	563	4	lasso	0.16373	1.88e-06	-2.09914	0.035804	0.445296	1
Brain_Cerebellar_Hemisphere	TGM1	14	24700000	24700000	0.718	rs7148185	3.52	rs941504	0.191	-6.64	-0.494	502	4	lasso	0.55811	1.34e-23	0.14252	0.886671	0.97879	1
Brain_Cerebellar_Hemisphere	SDR39U1	14	24900000	24900000	0.274	rs7148185	3.52	rs12883872	0.0351	-4.73	-0.597	559	17	enet	0.10442	0.000148	-0.43731	0.66189	0.929954	1
Brain_Cerebellar_Hemisphere	RBM23	14	23400000	23400000	0.494	rs11157930	-3.56	rs12589539	0.219	-5.71	-2.826	577	4	lasso	0.22053	2.25e-08	1.79158	0.0732	0.552994	1
Brain_Cerebellar_Hemisphere	VCPKMT	14	50600000	50600000	0.298	rs1955926	-2.86	rs2355666	0.114	-4.41	0.518	353	353	blup	0.09444	0.000304	-1.11152	0.266343	0.771466	1
Brain_Cerebellar_Hemisphere	GSTZ1	14	77800000	77800000	0.461	rs4899633	3.68	rs2193594	0.334	6.61	-0.496	549	4	lasso	0.31782	5.59e-12	-0.60332	0.546297	0.894488	1
Brain_Cerebellar_Hemisphere	DAAM1	14	59700000	59800000	0.318	rs17095093	-3.7	rs10483712	0.0101	-3.57	-1.259	622	32	enet	0.03502	0.021	-0.34435	0.730581	0.944248	1
Brain_Cerebellar_Hemisphere	ALKBH1	14	78100000	78200000	0.222	rs11159330	-2.92	rs7156186	0.127	4.42	-0.803	640	10	lasso	0.0867	0.000529	-0.94005	0.347192	0.815334	1
Brain_Cerebellar_Hemisphere	CHGA	14	93400000	93400000	0.599	rs10134832	3.2	rs1316505	0.0668	4.92	-1.291	493	493	blup	0.22765	1.27e-08	-0.87841	0.37972	0.82919	1
Brain_Cerebellar_Hemisphere	ITPK1	14	93400000	93600000	0.29	rs2077557	2.31	rs1740698	-7.4e-06	3.32	-0.546	414	414	blup	0.0894	0.000436	-0.91321	0.361131	0.822065	1
Brain_Cerebellar_Hemisphere	GALNT16	14	69700000	69800000	0.383	rs4902752	2.62	rs8016546	0.257	-5.74	-1.16	454	5	lasso	0.21977	2.39e-08	1.37316	0.169703	0.686725	1
Brain_Cerebellar_Hemisphere	CEP128	14	80900000	81400000	0.409	rs2195101	-3.24	rs759916	0.0411	4.79	-0.265	423	423	blup	0.23379	7.69e-09	-1.42786	0.153332	0.671242	1
Brain_Cerebellar_Hemisphere	PCNX	14	71400000	71600000	0.145	rs11621135	3.25	rs1990033	0.0301	-4.11	0.294	410	4	lasso	0.04916	0.00764	-1.06126	0.288574	0.785301	1
Brain_Cerebellar_Hemisphere	BDKRB1	14	96700000	96700000	0.601	rs10140364	3.19	rs2071084	0.286	6.03	1.203	582	13	lasso	0.25526	1.31e-09	0.9071	0.364353	0.823412	1
Brain_Cerebellar_Hemisphere	TRIP11	14	92400000	92500000	0.205	rs10134832	3.2	rs1048755	0.0723	4.27	-0.274	506	506	blup	0.04199	0.0127	-0.64708	0.517581	0.883429	1
Brain_Cerebellar_Hemisphere	KIAA0391	14	35600000	35700000	0.19	rs3742370	3.04	rs7141276	0.00439	-3.17	-0.082	367	367	blup	0.03983	0.0149	-1.10315	0.269961	0.773909	1
Brain_Cerebellar_Hemisphere	PSMA6	14	35700000	35800000	0.22	rs3742370	3.04	rs1056879	-0.00373	3.22	-1.512	348	348	blup	0.02522	0.043	-0.52557	0.599188	0.912801	1
Brain_Cerebellar_Hemisphere	DCAF4	14	73400000	73400000	0.58	rs2293797	2.79	rs11629006	0.443	7.47	0.75	466	21	enet	0.44921	1.02e-17	0.75633	0.449452	0.859222	1
Brain_Cerebellar_Hemisphere	IFI27L2	14	94600000	94600000	0.486	rs10132476	-3.17	rs8007371	0.201	-5.31	0.223	751	6	lasso	0.30316	2.09e-11	0.61894	0.535953	0.890167	1
Brain_Cerebellar_Hemisphere	DNAL1	14	74100000	74200000	0.222	rs10136165	3.46	rs11624967	0.081	4.39	-0.682	389	15	enet	0.09306	0.000335	-1.66164	0.096585	0.595799	1
Brain_Cerebellar_Hemisphere	ACOT2	14	74000000	74000000	0.325	rs10136165	3.46	rs6574128	0.0684	4.1	0.775	362	5	lasso	0.05866	0.00388	-0.12214	0.902786	0.982084	1
Brain_Cerebellar_Hemisphere	TTLL5	14	76100000	76400000	0.286	rs2110566	2.61	rs4252328	0.0554	-4.27	1.01	455	454	blup	0.12782	2.71e-05	0.7532	0.451329	0.859323	1
Brain_Cerebellar_Hemisphere	ALDH6A1	14	74500000	74600000	0.159	rs10136165	3.46	rs3742809	0.0903	-3.47	1.425	417	417	blup	0.10911	0.000106	-0.46493	0.641979	0.924728	1
Brain_Cerebellar_Hemisphere	COQ6	14	74400000	74400000	0.25	rs10136165	3.46	rs12431489	0.149	-4.52	-1.255	408	8	lasso	0.12358	3.7e-05	2.18105	0.02918	0.419011	1
Brain_Cerebellar_Hemisphere	BMP4	14	54400000	54400000	0.345	rs8014363	-2.74	rs17563	0.243	-5.62	2.209	448	2	lasso	0.22847	1.19e-08	-2.18953	0.028558	0.415342	1
Brain_Cerebellar_Hemisphere	XRCC3	14	104000000	104000000	0.493	rs10145743	-2.77	rs3212136	0.161	-5.25	-1.232	347	27	enet	0.2076	6.31e-08	1.17374	0.240499	0.75527	1
Brain_Cerebellar_Hemisphere	PCNXL4	14	60600000	60600000	0.247	rs7155841	-2.27	rs8012220	0.0904	-4.52	-0.301	304	304	blup	0.07428	0.00128	0.46813	0.639689	0.924609	1
Brain_Cerebellar_Hemisphere	ATG14	14	55800000	55900000	0.248	rs12587803	-2.84	rs3742569	0.141	5.16	-1.288	437	437	blup	0.14146	9.93e-06	-0.02043	0.983704	0.997291	1
Brain_Cerebellar_Hemisphere	L3HYPDH	14	59900000	60000000	0.268	rs2180428	3.6	rs1262135	0.274	-6.26	1.626	459	21	enet	0.31744	5.79e-12	-1.51006	0.131027	0.641993	1
Brain_Cerebellar_Hemisphere	PARP2	14	20800000	20800000	0.351	rs1243701	2.83	rs10148359	0.13	4.85	-0.16	622	33	enet	0.15876	2.73e-06	0.38442	0.700669	0.937183	1
Brain_Cerebellar_Hemisphere	HEATR5A	14	31800000	31900000	0.235	rs12886280	1.71	rs7150262	0.157	-5.07	0.344	301	3	lasso	0.13992	1.11e-05	-0.29156	0.770626	0.955085	1
Brain_Cerebellar_Hemisphere	GCH1	14	55300000	55400000	0.339	rs17127758	2.83	rs3783638	0.0486	-4.55	0.397	396	22	enet	0.10712	0.000122	0.08693	0.930724	0.987166	1
Brain_Cerebellar_Hemisphere	LGALS3	14	55600000	55600000	0.211	rs17127758	2.83	rs10144418	-0.00433	-3.59	-1.019	424	424	blup	0.03066	0.0289	1.35327	0.175969	0.694165	1
Brain_Cerebellar_Hemisphere	NUMB	14	73700000	73900000	0.27	rs10136165	3.46	rs177378	0.0177	-4.19	-0.752	363	16	enet	0.1059	0.000133	0.68716	0.491983	0.87433	1
Brain_Cerebellar_Hemisphere	ADAM20	14	71000000	71000000	0.227	rs12893709	-2.32	rs4143920	-0.00762	3.03	0.366	486	486	blup	0.01195	0.117	1.06377	0.287433	0.784954	1
Brain_Cerebellar_Hemisphere	RAB15	14	65400000	65400000	0.251	rs6573560	-3.52	rs2277501	0.049	4.52	-0.15	479	479	blup	0.10897	0.000107	-0.01597	0.987258	0.998064	1
Brain_Cerebellar_Hemisphere	PTGR2	14	74300000	74400000	0.486	rs10136165	3.46	rs8020267	0.0666	4.57	-1.627	387	13	lasso	0.19681	1.47e-07	-2.26358	0.0236	0.392058	1
Brain_Cerebellar_Hemisphere	JDP2	14	75900000	75900000	0.3	rs2110566	2.61	rs6574235	0.181	5.05	0.419	421	8	enet	0.10161	0.000182	0.43318	0.664882	0.931051	1
Brain_Cerebellar_Hemisphere	C14orf79	14	105000000	105000000	0.363	rs7159866	2.74	rs2582574	0.269	6.06	0.689	317	2	lasso	0.26431	6.1e-10	0.74048	0.45901	0.861818	1
Brain_Cerebellar_Hemisphere	FAM177A1	14	35500000	35600000	0.177	rs3742370	3.04	rs11156875	0.0202	3.68	-0.43	371	13	enet	0.09998	0.000204	0.64486	0.51902	0.883429	1
Brain_Cerebellar_Hemisphere	NUBPL	14	32000000	32300000	0.223	rs1952966	4.44	rs1958917	-0.00407	3.12	-0.19	335	335	blup	0.02728	0.0369	0.47352	0.63584	0.923208	1
Brain_Cerebellar_Hemisphere	SAV1	14	51100000	51100000	0.156	rs2181083	3.66	rs3015447	0.0392	4.03	-0.127	469	12	enet	0.10599	0.000133	-0.80677	0.4198	0.84658	1
Brain_Cerebellar_Hemisphere	SLC35F4	14	58000000	58400000	0.286	rs41514351	-2.91	rs2146620	0.21	5.2	1.236	443	3	lasso	0.18702	3.16e-07	1.19384	0.23254	0.74801	1
Brain_Cerebellar_Hemisphere	ELMSAN1	14	74200000	74300000	0.381	rs10136165	3.46	rs17129430	0.209	-5.44	0.044	387	13	lasso	0.22203	2e-08	-0.25753	0.796768	0.961556	1
Brain_Cerebellar_Hemisphere	TDRD9	14	104000000	105000000	0.399	rs4906435	-3.04	rs10149651	0.156	4.82	0.113	339	6	lasso	0.13854	1.23e-05	0.31274	0.754478	0.950321	1
Brain_Cerebellar_Hemisphere	DHRS1	14	24800000	24800000	0.621	rs7148185	3.52	rs10134537	0.00378	-3.53	0.666	496	15	lasso	0.09912	0.000217	-0.589	0.555863	0.89739	1
Brain_Cerebellar_Hemisphere	LRFN5	14	42100000	42400000	0.432	rs7154122	-3.7	rs11157247	0.204	6.15	1.655	353	353	blup	0.31005	1.13e-11	2.5993	0.009341	0.282565	1
Brain_Cerebellar_Hemisphere	RPL36AL	14	50100000	50100000	0.61	rs3126183	2.69	rs2985697	0.406	-7.23	0.283	384	7	lasso	0.38957	5.78e-15	-0.37006	0.711339	0.939362	1
Brain_Cerebellar_Hemisphere	ARF6	14	50400000	50400000	0.215	rs1955926	-2.86	rs17122169	0.0645	3.96	-2.825	377	6	lasso	0.17244	9.68e-07	-3.21793	0.001291	0.107142	1
Brain_Cerebellar_Hemisphere	TMEM63C	14	77600000	77700000	0.379	rs4899633	3.68	rs8006732	0.138	5.24	0.528	552	7	lasso	0.09208	0.00036	0.44073	0.65941	0.929477	1
Brain_Cerebellar_Hemisphere	NOXRED1	14	77900000	77900000	0.293	rs4899633	3.68	rs11159261	0.215	-5.28	0.728	575	8	lasso	0.16822	1.33e-06	-0.75578	0.449781	0.859222	1
Brain_Cerebellar_Hemisphere	TTC7B	14	91000000	91300000	0.629	rs1749718	3.47	rs1286310	0.175	6	-2.247	394	8	lasso	0.34562	4.25e-13	-1.06196	0.288253	0.785048	1
Brain_Cerebellar_Hemisphere	BDKRB2	14	96700000	96700000	0.636	rs17093378	3.25	rs2071084	0.425	7.27	1.203	572	12	lasso	0.41518	4.11e-16	1.14745	0.251194	0.763448	1
Brain_Cerebellar_Hemisphere	STXBP6	14	25300000	25500000	0.22	rs762084	2.27	rs1531023	0.0311	3.95	1.125	552	552	blup	0.06131	0.00322	1.02078	0.307357	0.793907	1
Brain_Cerebellar_Hemisphere	FAM71D	14	67700000	67700000	0.181	rs12323371	1.76	rs17104096	0.000318	-3.52	0.645	399	399	blup	0.03359	0.0233	-0.33252	0.739497	0.945821	1
Brain_Cerebellar_Hemisphere	RALGAPA1	14	36000000	36300000	0.214	rs427378	3.22	rs1958075	0.0819	4.54	1.459	401	7	lasso	0.06507	0.00246	1.64426	0.100122	0.600502	1
Brain_Cerebellar_Hemisphere	GPR135	14	59900000	59900000	0.178	rs2180428	3.6	rs7144391	0.00982	-3.75	-0.622	466	466	blup	0.04301	0.0118	-1.78984	0.07348	0.553692	1
Brain_Cerebellar_Hemisphere	BEGAIN	14	101000000	101000000	0.429	rs8012425	3.29	rs4073738	0.144	-4.78	0.989	428	428	blup	0.14579	7.2e-06	-0.09202	0.926682	0.986648	1
Brain_Cerebellar_Hemisphere	ACOT1	14	74000000	74000000	0.465	rs10136165	3.46	rs7151745	0.113	4.22	0.785	356	7	lasso	0.20735	6.44e-08	-0.35274	0.724286	0.942539	1
Brain_Cerebellar_Hemisphere	SIVA1	14	105000000	105000000	0.405	rs4906435	-3.04	rs4983541	0.173	4.92	0.363	372	24	enet	0.17764	6.51e-07	-0.70206	0.482642	0.87021	1
Brain_Cerebellar_Hemisphere	AHNAK2	14	105000000	105000000	0.257	rs7159866	2.74	rs7157970	0.0636	-4.68	-0.105	318	317	blup	0.08859	0.000462	-0.05632	0.955088	0.992517	1
Brain_Cerebellar_Hemisphere	ENTPD5	14	74400000	74500000	0.218	rs10136165	3.46	rs12588108	0.274	5.94	3.12	394	2	lasso	0.24502	3.06e-09	3.11965	0.001811	0.129896	1
Brain_Cerebellar_Hemisphere	DHRS4L2	14	24400000	24500000	0.512	rs7148185	3.52	rs7146599	0.00448	-4.44	3.227	494	494	blup	0.13387	1.74e-05	-2.01853	0.043536	0.471407	1
Brain_Cerebellar_Hemisphere	FANCM	14	45600000	45700000	0.116	rs17115674	2.07	rs10152101	0.007	3.22	1.525	256	5	lasso	0.00225	0.261	1.64882	0.099185	0.599819	1
Brain_Cerebellar_Hemisphere	SERPINA5	14	95000000	95100000	0.314	rs1955651	4.1	rs10139111	-0.0045	3.38	-0.189	791	791	blup	0.06868	0.00191	-0.00957	0.992362	0.998966	1
Brain_Cerebellar_Hemisphere	TECPR2	14	103000000	103000000	0.22	rs10138062	2.31	rs17095214	0.0538	-3.89	-0.074	331	9	lasso	0.06273	0.00291	-0.02795	0.977699	0.996554	1
Brain_Cerebellar_Hemisphere	C14orf178	14	78200000	78200000	0.469	rs11159330	-2.92	rs8015618	0.000309	-3.85	-0.461	621	621	blup	0.20462	7.98e-08	0.35094	0.725634	0.94294	1
Brain_Cerebellar_Hemisphere	RPS6KL1	14	75400000	75400000	0.188	rs17782839	-2.46	rs741096	0.0233	4.01	1.074	378	377	blup	0.07128	0.00159	0.1922	0.847588	0.970906	1
Brain_Cerebellar_Hemisphere	STYX	14	53200000	53200000	0.282	rs1254974	3.24	rs10873061	0.123	4.57	3.039	354	4	enet	0.00634	0.184	3.11729	0.001825	0.130446	1
Brain_Cerebellar_Hemisphere	BAZ1A	14	35200000	35300000	0.181	rs3742370	3.04	rs17593787	0.0509	-4.29	-0.352	362	3	lasso	0.14312	8.78e-06	0.3652	0.714963	0.940728	1
Brain_Cerebellar_Hemisphere	LIN52	14	74600000	74700000	0.28	rs10136165	3.46	rs34076068	0.154	-4.95	-0.058	417	13	lasso	0.1383	1.25e-05	0.20915	0.834334	0.969275	1
Brain_Cerebellar_Hemisphere	LTB4R	14	24800000	24800000	0.338	rs7148185	3.52	rs17184682	-0.000203	3.45	0.851	507	507	blup	0.06007	0.00351	0.22971	0.818317	0.966126	1
Brain_Cerebellar_Hemisphere	DHRS4-AS1	14	24400000	24500000	0.333	rs7148185	3.52	rs11852080	0.0623	-4.25	1.466	506	7	lasso	0.0933	0.00033	-1.73335	0.083033	0.572241	1
Brain_Cerebellar_Hemisphere	RNU4-22P	14	89000000	89000000	0.649	rs10147393	-3.22	rs1864748	0.45	7.9	0.672	464	7	lasso	0.4684	1.15e-18	0.6771	0.498344	0.876649	1
Brain_Cerebellar_Hemisphere	AL049840.1	14	104000000	104000000	0.288	rs10145743	-2.77	rs2296483	0.0674	-4.04	-0.011	351	351	blup	0.08501	0.000596	0.94932	0.342458	0.814187	1
Brain_Cerebellar_Hemisphere	AL132709.5	14	101000000	101000000	0.307	rs17587609	-3.57	rs8015089	0.278	-6.15	0.218	493	13	enet	0.22527	1.54e-08	-0.23456	0.814548	0.965377	1
Brain_Cerebellar_Hemisphere	IGBP1P1	14	35400000	35400000	0.22	rs3742370	3.04	rs1200413	0.0694	3.83	-0.068	379	379	blup	0.05663	0.00449	1.53154	0.125636	0.635528	1
Brain_Cerebellar_Hemisphere	C14orf132	14	96500000	96600000	0.43	rs17093378	3.25	rs12888471	0.0368	4.04	-1.106	640	640	blup	0.03519	0.0208	0.09661	0.923036	0.985761	1
Brain_Cerebellar_Hemisphere	LINC00642	14	90900000	90900000	0.442	rs1749718	3.47	rs10142876	0.0271	4.12	-1.623	410	8	lasso	0.03967	0.0151	-1.66987	0.094945	0.593301	1
Brain_Cerebellar_Hemisphere	RPL21P10	14	78100000	78200000	0.199	rs11159330	-2.92	rs10162548	0.0905	4.99	-0.688	629	2	lasso	0.09334	0.000329	-0.83948	0.401201	0.837857	1
Brain_Cerebellar_Hemisphere	LINC00617	14	96300000	96400000	0.572	rs9671369	-3.76	rs8017801	0.135	5.29	-2.414	762	16	lasso	0.15112	4.84e-06	-1.44183	0.14935	0.666004	1
Brain_Cerebellar_Hemisphere	RP11-47I22.2	14	62000000	62000000	0.225	rs1092331	3.54	rs17098866	0.0449	-4.21	0.297	492	4	lasso	0.07544	0.00118	-0.29575	0.767417	0.954626	1
Brain_Cerebellar_Hemisphere	SNORA73	14	23500000	23500000	0.299	rs11157930	-3.56	rs8013143	0.14	-5.26	-0.582	531	3	lasso	0.12208	4.13e-05	0.6268	0.530793	0.887823	1
Brain_Cerebellar_Hemisphere	CHURC1	14	65400000	65400000	0.712	rs6573560	-3.52	rs10151701	0.616	8.74	-1.138	493	17	lasso	0.6203	1.22e-27	-0.74626	0.455509	0.860769	1
Brain_Cerebellar_Hemisphere	NT5CP2	14	74000000	74000000	0.714	rs10136165	3.46	rs11625677	0.202	-5.32	-0.453	356	21	enet	0.34343	5.23e-13	1.04961	0.293897	0.787487	1
Brain_Cerebellar_Hemisphere	LINC00641	14	21700000	21700000	0.584	rs11622020	-3.7	rs1952151	0.00377	3.55	-0.168	517	517	blup	0.14546	7.38e-06	-0.71092	0.477134	0.86806	1
Brain_Cerebellar_Hemisphere	LINC00640	14	51800000	51800000	0.301	rs1951473	3.45	rs4264315	0.0215	-3.81	0.087	658	33	enet	0.03705	0.0182	0.32086	0.748314	0.948619	1
Brain_Cerebellar_Hemisphere	RP11-862G15.2	14	93400000	93400000	0.317	rs10134832	3.2	rs11626047	0.031	-4.18	0.175	504	504	blup	0.08071	0.00081	-0.24186	0.808892	0.963901	1
Brain_Cerebellar_Hemisphere	RP11-203M5.7	14	20900000	20900000	0.536	rs1243701	2.83	rs883037	0.18	-5.63	0.245	654	14	lasso	0.20508	7.7e-08	0.09821	0.921763	0.985537	1
Brain_Cerebellar_Hemisphere	RP11-638I2.8	14	101000000	101000000	0.274	rs7155649	-2.67	rs3783346	0.182	5.59	0.533	430	1	lasso	0.173	9.28e-07	0.533	0.594034	0.910422	1
Brain_Cerebellar_Hemisphere	RP3-414A15.2	14	74000000	74000000	0.772	rs10136165	3.46	rs4899469	0.201	5.43	0.524	355	11	lasso	0.5104	7.29e-21	1.35934	0.17404	0.691359	1
Brain_Cerebellar_Hemisphere	CTD-2058B24.3	14	38500000	38500000	0.32	rs11847358	2.86	rs1890904	0.00631	-3.3	1.587	398	34	enet	0.06479	0.00251	-0.91023	0.362699	0.822703	1
Brain_Cerebellar_Hemisphere	LINC00638	14	105000000	105000000	0.301	rs7159866	2.74	rs4264331	-0.00814	-2.88	-0.465	360	359	blup	-0.00198	0.386	-0.54629	0.584864	0.907492	1
Brain_Cerebellar_Hemisphere	RP11-433J8.1	14	97100000	97100000	0.327	rs7159298	2.98	rs17214556	0.00261	3.62	0.472	561	561	blup	0.07458	0.00125	-0.61814	0.536484	0.890685	1
Brain_Cerebellar_Hemisphere	RP11-218E20.3	14	51400000	51400000	0.599	rs2181083	3.66	rs17123298	0.181	5.7	1.149	535	27	enet	0.31542	6.95e-12	0.89863	0.36885	0.8251	1
Brain_Cerebellar_Hemisphere	RP11-507K2.2	14	89000000	89000000	0.539	rs10147393	-3.22	rs1864748	0.503	7.92	0.672	472	3	lasso	0.47543	5.07e-19	0.68178	0.495376	0.875625	1
Brain_Cerebellar_Hemisphere	RP5-1021I20.1	14	74300000	74300000	0.662	rs10136165	3.46	rs17182607	0.387	7.6	-0.267	390	23	enet	0.47573	4.9e-19	-0.46495	0.641968	0.924728	1
Brain_Cerebellar_Hemisphere	RP11-529H20.6	14	92500000	92500000	0.321	rs10134832	3.2	rs7141379	-0.00685	3.43	0.06	508	508	blup	0.12812	2.65e-05	0.2162	0.828832	0.968128	1
Brain_Cerebellar_Hemisphere	RP11-73M18.9	14	104000000	104000000	0.312	rs10145743	-2.77	rs12881418	0.183	-5.48	-1.201	350	5	lasso	0.18231	4.55e-07	1.3234	0.185702	0.705861	1
Brain_Cerebellar_Hemisphere	RP11-647O20.1	14	39800000	39800000	0.329	rs10483544	2.6	rs8019328	0.179	5.2	0.729	391	5	lasso	0.2008	1.08e-07	0.82389	0.410005	0.840888	1
Brain_Cerebellar_Hemisphere	RP11-1017G21.5	14	102000000	102000000	0.415	rs761532	-2.86	rs2448241	0.284	6.08	1.419	339	6	lasso	0.23677	6.03e-09	1.50031	0.133534	0.646576	1
Brain_Cerebellar_Hemisphere	RP11-1017G21.6	14	102000000	102000000	0.573	rs761532	-2.86	rs1741143	0.0726	4.12	0.656	337	337	blup	0.27469	2.52e-10	-0.56858	0.569644	0.902684	1
Brain_Cerebellar_Hemisphere	CTD-2555O16.3	14	64900000	64900000	0.172	rs6573553	-3.81	rs2357694	0.0123	3.36	3.316	497	497	blup	0.07944	0.000887	2.22335	0.026192	0.405727	1
Brain_Cerebellar_Hemisphere	RAB27A	15	55500000	55600000	0.508	rs1624779	3.12	rs8024695	0.01726	4.4	1.135	447	7	lasso	0.193258	1.95e-07	1.91006	0.05613	0.511286	1
Brain_Cerebellar_Hemisphere	TIPIN	15	66600000	66700000	0.268	rs7182853	-3.46	rs12914520	0.232518	5.58	1.332	520	11	lasso	0.223224	1.81e-08	1.57259	0.11581	0.619829	1
Brain_Cerebellar_Hemisphere	ZFAND6	15	80400000	80400000	0.294	rs1987102	-3.19	rs2903265	0.25934	-5.75	-0.903	554	3	lasso	0.249172	2.17e-09	0.75567	0.44985	0.859222	1
Brain_Cerebellar_Hemisphere	CAPN3	15	42700000	42700000	0.197	rs3115883	2.52	rs663454	0.050345	4.62	-1.522	410	2	lasso	0.039566	0.0152	-1.25457	0.20963	0.727749	1
Brain_Cerebellar_Hemisphere	TRIP4	15	64700000	64700000	0.125	rs1993684	3.15	rs34758599	0.067149	3.84	0.778	289	289	blup	0.041602	0.0131	0.74267	0.45768	0.861399	1
Brain_Cerebellar_Hemisphere	AP3B2	15	83300000	83400000	0.244	rs12438678	-2.87	rs8040488	0.138305	5.12	-1.663	235	1	lasso	0.129952	2.32e-05	-1.663	0.09631	0.595243	1
Brain_Cerebellar_Hemisphere	IGDCC4	15	65700000	65700000	0.267	rs11629997	-2.53	rs2289045	0.083268	-4.93	-0.896	312	312	blup	0.168527	1.3e-06	0.00272	0.99783	0.99991	1
Brain_Cerebellar_Hemisphere	TTC23	15	99700000	99800000	0.52	rs8034284	3.4	rs2084900	0.335235	-6.5	1.268	545	7	lasso	0.296878	3.65e-11	-1.00477	0.31501	0.797894	1
Brain_Cerebellar_Hemisphere	CD276	15	74000000	74000000	0.271	rs4338750	-3.06	rs7178133	0.041902	-3.65	-0.889	361	6	lasso	0.092804	0.000342	0.81152	0.41706	0.845036	1
Brain_Cerebellar_Hemisphere	FAH	15	80400000	80500000	0.53	rs1987102	-3.19	rs1533857	0.312091	-6.56	-0.784	528	30	enet	0.31964	4.74e-12	1.05833	0.2899	0.78609	1
Brain_Cerebellar_Hemisphere	KIAA1199	15	81100000	81200000	0.606	rs925110	3.38	rs8028511	0.066987	-4.39	0.53	513	34	enet	0.158626	2.76e-06	-0.8482	0.39632	0.835644	1
Brain_Cerebellar_Hemisphere	RPAP1	15	41800000	41800000	0.135	rs2246444	-3.12	rs2297379	0.132718	-4.98	-1.525	364	3	lasso	0.127084	2.86e-05	1.46048	0.14416	0.659285	1
Brain_Cerebellar_Hemisphere	EHD4	15	42200000	42300000	0.509	rs2246444	-3.12	rs1197701	0.312165	6.34	0.882	433	4	lasso	0.282393	1.3e-10	1.34807	0.17764	0.695812	1
Brain_Cerebellar_Hemisphere	SCG3	15	52000000	52000000	0.55	rs17524415	3.14	rs2622770	0.442667	-7.63	-1.429	463	29	enet	0.504474	1.53e-20	1.23508	0.2168	0.734246	1
Brain_Cerebellar_Hemisphere	OIP5	15	41600000	41600000	0.235	rs2246444	-3.12	rs34040639	0.074238	4.38	-0.504	278	278	blup	0.113497	7.7e-05	0.19414	0.84607	0.970737	1
Brain_Cerebellar_Hemisphere	TMOD2	15	52000000	52100000	0.175	rs17524415	3.14	rs2652595	-0.003132	-3.49	-0.846	436	436	blup	0.081657	0.000758	-0.21154	0.83246	0.969149	1
Brain_Cerebellar_Hemisphere	C15orf57	15	40800000	40900000	0.46	rs2229690	-3.5	rs17673703	0.214888	-6.45	0.189	334	19	enet	0.365475	6.32e-14	0.31183	0.75517	0.95056	1
Brain_Cerebellar_Hemisphere	NARG2	15	60700000	60800000	0.355	rs7166980	3.32	rs17191421	0.166144	-4.89	0.821	576	3	lasso	0.131489	2.07e-05	-0.84349	0.39896	0.836857	1
Brain_Cerebellar_Hemisphere	IVD	15	40700000	40700000	0.587	rs2229690	-3.5	rs7166991	0.227994	-5.49	-1.612	386	13	enet	0.218588	2.63e-08	1.7819	0.07477	0.554892	1
Brain_Cerebellar_Hemisphere	KNSTRN	15	40700000	40700000	0.751	rs2229690	-3.5	rs7164132	0.376502	7.19	-1.668	393	10	lasso	0.379231	1.63e-14	-1.76972	0.07677	0.559432	1
Brain_Cerebellar_Hemisphere	TRPM1	15	31300000	31500000	0.496	rs4779889	-3.12	rs3809579	0.348252	6.69	-0.626	450	17	enet	0.22064	2.23e-08	-0.67927	0.49697	0.87648	1
Brain_Cerebellar_Hemisphere	MTHFS	15	80100000	80200000	0.402	rs17183085	3.74	rs8923	0.075565	-4.41	0.656	579	41	enet	0.090866	0.000393	-1.17712	0.23915	0.753671	1
Brain_Cerebellar_Hemisphere	ABHD17C	15	81000000	81000000	0.462	rs925110	3.38	rs7177977	-0.004133	-3.48	2.183	530	530	blup	0.074738	0.00124	0.38736	0.69849	0.936749	1
Brain_Cerebellar_Hemisphere	CIB2	15	78400000	78400000	0.418	rs1561807	3.19	rs8036417	0.223128	5.55	-1.144	414	17	enet	0.235136	6.9e-09	0.1903	0.84908	0.971174	1
Brain_Cerebellar_Hemisphere	MAPKBP1	15	42100000	42100000	0.169	rs2246444	-3.12	rs890509	0.080635	4.17	0.855	413	413	blup	0.046016	0.00956	1.04369	0.29663	0.788731	1
Brain_Cerebellar_Hemisphere	NUSAP1	15	41600000	41700000	0.361	rs2246444	-3.12	rs7169543	0.335353	6.75	-0.08	278	6	lasso	0.35068	2.63e-13	-0.12717	0.8988	0.981304	1
Brain_Cerebellar_Hemisphere	NDUFAF1	15	41700000	41700000	0.295	rs2246444	-3.12	rs316611	0.32512	-6.91	-0.484	301	7	lasso	0.356748	1.47e-13	0.30475	0.76056	0.952631	1
Brain_Cerebellar_Hemisphere	ADAM10	15	58900000	59000000	0.194	rs17302219	-3.01	rs493258	0.004513	-4	0.36	509	509	blup	0.034003	0.0226	-1.86456	0.06224	0.527871	1
Brain_Cerebellar_Hemisphere	DUOX1	15	45400000	45500000	0.481	rs7180976	2.95	rs1706826	0.25784	6.29	-0.388	304	13	enet	0.241179	4.2e-09	-0.56042	0.57519	0.904478	1
Brain_Cerebellar_Hemisphere	SLC28A2	15	45500000	45600000	0.272	rs7180976	2.95	rs7167146	0.225012	-5.81	-0.701	342	5	lasso	0.251443	1.8e-09	0.47318	0.63608	0.923231	1
Brain_Cerebellar_Hemisphere	SPTBN5	15	42100000	42200000	0.473	rs2246444	-3.12	rs1618332	0.286133	-6.07	-0.257	418	14	enet	0.335648	1.08e-12	0.51038	0.60979	0.915546	1
Brain_Cerebellar_Hemisphere	SPPL2A	15	51000000	51100000	0.374	rs28757156	2.27	rs12907922	0.206401	-5.38	0.753	400	9	lasso	0.199378	1.21e-07	-1.05762	0.29023	0.786491	1
Brain_Cerebellar_Hemisphere	SORD	15	45300000	45400000	0.331	rs7180976	2.95	rs270810	0.010967	-4.01	1.17	307	307	blup	0.102367	0.000172	-0.36929	0.71192	0.939413	1
Brain_Cerebellar_Hemisphere	SLC27A2	15	50500000	50500000	0.263	rs11634538	2.51	rs4502159	-0.001281	-3.28	0.144	436	436	blup	0.024128	0.0466	1.00234	0.31618	0.79819	1
Brain_Cerebellar_Hemisphere	CDAN1	15	43000000	43000000	0.109	rs2277533	2.72	rs12910799	0.030756	3.82	0.833	275	275	blup	0.036499	0.0189	0.48322	0.62894	0.921165	1
Brain_Cerebellar_Hemisphere	SCAPER	15	76600000	77200000	0.235	rs4886509	-1.81	rs4886495	0.231494	6.12	-0.663	233	6	lasso	0.243068	3.6e-09	-0.47966	0.63147	0.922307	1
Brain_Cerebellar_Hemisphere	TSPAN3	15	77300000	77400000	0.133	rs2055902	2.45	rs11636613	0.055856	-3.95	-1.53	255	255	blup	0.060462	0.00342	1.38389	0.16639	0.684398	1
Brain_Cerebellar_Hemisphere	MAN2C1	15	75600000	75700000	0.207	rs34608804	-2.31	rs9920028	0.170528	5.09	-0.462	233	4	lasso	0.161947	2.15e-06	-0.7073	0.47938	0.869372	1
Brain_Cerebellar_Hemisphere	DNAJA4	15	78600000	78600000	0.273	rs1561807	3.19	rs4886979	0.055568	-4.3	-2.374	407	8	lasso	0.068209	0.00197	2.1051	0.03528	0.443063	1
Brain_Cerebellar_Hemisphere	TPM1	15	63300000	63400000	0.684	rs3751527	-2.83	rs1994533	0.494003	-7.91	0.655	524	13	lasso	0.466054	1.51e-18	-0.59796	0.54987	0.895602	1
Brain_Cerebellar_Hemisphere	IGF1R	15	99200000	99500000	0.444	rs4332728	3.58	rs2593053	0.280688	-6.1	-2.568	627	10	enet	0.284312	1.1e-10	2.81475	0.00488	0.211807	1
Brain_Cerebellar_Hemisphere	PIF1	15	65100000	65100000	0.345	rs16947898	2.6	rs11631663	0.273332	6.48	0.356	289	16	enet	0.327053	2.4e-12	0.5591	0.57609	0.904569	1
Brain_Cerebellar_Hemisphere	CYP1A1	15	75000000	75000000	0.198	rs3184088	-2.98	rs11072498	0.050373	4.09	-1.508	347	347	blup	0.060217	0.00348	-0.48817	0.62543	0.919799	1
Brain_Cerebellar_Hemisphere	SCAMP2	15	75100000	75200000	0.275	rs3184088	-2.92	rs11072517	0.091595	-4.43	0.394	286	286	blup	0.153799	3.96e-06	-2.21131	0.02701	0.408419	1
Brain_Cerebellar_Hemisphere	IQGAP1	15	90900000	91000000	0.412	rs17514846	-3.77	rs16944424	0.385332	7.57	0.547	407	21	enet	0.417213	3.31e-16	0.67384	0.50041	0.877691	1
Brain_Cerebellar_Hemisphere	CERS3	15	101000000	101000000	0.629	rs1532765	3.41	rs4965320	0.283918	-6.46	2.371	591	8	lasso	0.479196	3.26e-19	-1.6998	0.08917	0.583284	1
Brain_Cerebellar_Hemisphere	ADAMTSL3	15	84300000	84700000	0.255	rs17158873	3.34	rs2562762	0.072455	-4.64	1.332	333	4	lasso	0.077314	0.00103	-1.35232	0.17627	0.69485	1
Brain_Cerebellar_Hemisphere	ZFYVE19	15	41100000	41100000	0.293	rs2304644	3.01	rs3743034	0.222405	-5.48	-0.679	290	4	lasso	0.242892	3.65e-09	0.96746	0.33331	0.809755	1
Brain_Cerebellar_Hemisphere	PPP1R14D	15	41100000	41100000	0.125	rs2304644	3.1	rs3743034	0.051022	-3.65	-0.679	290	290	blup	0.081047	0.000791	1.25178	0.21065	0.72857	1
Brain_Cerebellar_Hemisphere	LARP6	15	71100000	71100000	0.394	rs12907702	2.2	rs12900022	0.273673	-6.41	-0.056	394	2	lasso	0.271747	3.24e-10	0.06862	0.94529	0.990235	1
Brain_Cerebellar_Hemisphere	CATSPER2	15	43900000	44000000	0.313	rs13329084	3.31	rs17782975	0.085483	-4.24	-1.694	257	7	lasso	0.057374	0.00426	1.6888	0.09126	0.586944	1
Brain_Cerebellar_Hemisphere	STRCP1	15	44000000	44000000	0.252	rs13329084	3.31	rs488756	0.061192	3.88	2.562	262	262	blup	0.056802	0.00443	2.23757	0.02525	0.401206	1
Brain_Cerebellar_Hemisphere	ANKDD1A	15	65200000	65300000	0.61	rs755115	2.44	rs8031047	0.190048	5.65	-0.005	300	10	lasso	0.220007	2.35e-08	-0.63873	0.523	0.884834	1
Brain_Cerebellar_Hemisphere	MAP1A	15	43800000	43800000	0.147	rs13329084	3.31	rs527921	0.025873	3.45	2.4	265	265	blup	0.05677	0.00444	2.28992	0.02203	0.38578	1
Brain_Cerebellar_Hemisphere	RCCD1	15	91500000	91500000	0.673	rs11073964	3.8	rs3826033	0.419522	7.28	2.663	488	9	lasso	0.405139	1.17e-15	1.75615	0.07906	0.564469	1
Brain_Cerebellar_Hemisphere	ADAL	15	43600000	43600000	0.323	rs28699233	3.18	rs956391	0.126442	-5.2	2.534	264	30	enet	0.190728	2.37e-07	-3.03696	0.00239	0.151103	1
Brain_Cerebellar_Hemisphere	KIAA1024	15	79700000	79800000	0.245	rs17183085	3.74	rs769763	0.030012	4.6	-2.06	619	4	lasso	0.069156	0.00184	-2.09817	0.03589	0.445903	1
Brain_Cerebellar_Hemisphere	SNUPN	15	75900000	75900000	0.234	rs12443370	-2.3	rs8027749	0.224368	-5.7	-0.247	223	4	lasso	0.236864	5.99e-09	0.54361	0.58671	0.907965	1
Brain_Cerebellar_Hemisphere	C15orf40	15	83700000	83700000	0.488	rs17158396	-2.75	rs2167602	0.261177	5.79	-0.71	322	7	lasso	0.1998	1.17e-07	-0.78346	0.43336	0.852334	1
Brain_Cerebellar_Hemisphere	CHRNA5	15	78900000	78900000	0.303	rs1561807	3.19	rs2292117	0.170881	5.15	-2.32	431	4	lasso	0.16686	1.48e-06	-1.94114	0.05224	0.499767	1
Brain_Cerebellar_Hemisphere	NRG4	15	76200000	76400000	0.566	rs12443370	-2.3	rs4886747	0.45671	-7.56	1.457	300	20	enet	0.437353	3.79e-17	-1.39542	0.16289	0.680399	1
Brain_Cerebellar_Hemisphere	LINGO1	15	77900000	78100000	0.414	rs1561807	3.19	rs11855944	0.107991	5.01	-1.674	408	7	lasso	0.250039	2.02e-09	0.09708	0.92267	0.985761	1
Brain_Cerebellar_Hemisphere	ONECUT1	15	53000000	53100000	0.274	rs1693506	-3.81	rs2456525	-0.004107	3.57	-0.13	496	496	blup	0.030513	0.0292	0.97266	0.33072	0.807703	1
Brain_Cerebellar_Hemisphere	KLF13	15	31600000	31700000	0.385	rs4779889	-3.12	rs12592541	0.075531	-3.81	1.703	457	6	lasso	0.116801	6.06e-05	-1.78899	0.07362	0.55375	1
Brain_Cerebellar_Hemisphere	SPATA5L1	15	45700000	45700000	0.261	rs7180976	2.95	rs4775911	0.244102	5.88	-0.395	339	6	lasso	0.234956	7e-09	-0.639	0.52283	0.884834	1
Brain_Cerebellar_Hemisphere	ARNT2	15	80700000	80900000	0.302	rs925110	3.38	rs8042361	0.002763	3.47	0.636	508	508	blup	0.064791	0.00251	-0.19176	0.84793	0.970906	1
Brain_Cerebellar_Hemisphere	PEAK1	15	77400000	77700000	0.154	rs11072674	-2.96	rs11630856	0.059514	-4.09	-0.998	326	326	blup	0.047175	0.0088	0.53975	0.58937	0.909113	1
Brain_Cerebellar_Hemisphere	RP11-23P13.6	15	42200000	42200000	0.505	rs2246444	-3.12	rs1197701	0.300221	6.26	0.882	421	5	lasso	0.317774	5.62e-12	0.62628	0.53113	0.88783	1
Brain_Cerebellar_Hemisphere	ZWILCH	15	66800000	66800000	0.282	rs7182853	-3.46	rs11853245	0.012297	3.62	1.232	565	16	enet	0.055142	0.00499	1.82281	0.06833	0.543073	1
Brain_Cerebellar_Hemisphere	IGDCC3	15	65600000	65700000	0.492	rs755115	2.44	rs525514	0.366683	6.79	0.179	311	3	lasso	0.342957	5.46e-13	0.17469	0.86132	0.97392	1
Brain_Cerebellar_Hemisphere	SCAND2P	15	85200000	85200000	0.384	rs4842994	3.15	rs4842977	0.270987	6.88	0.547	375	5	lasso	0.33218	1.5e-12	0.33834	0.7351	0.945059	1
Brain_Cerebellar_Hemisphere	ST20	15	80200000	80200000	0.794	rs17183085	3.74	rs12443213	0.198391	-6.71	-0.6	577	30	enet	0.516658	3.31e-21	-0.05712	0.95445	0.992427	1
Brain_Cerebellar_Hemisphere	AEN	15	89200000	89200000	0.342	rs11852633	-4.14	rs12148410	0.013688	-3.85	1.188	472	55	enet	0.137856	1.3e-05	-1.21237	0.22537	0.742018	1
Brain_Cerebellar_Hemisphere	SYNM	15	99600000	99700000	0.354	rs8034284	3.4	rs2602021	0.200377	5.49	0.526	550	4	lasso	0.167717	1.39e-06	0.63941	0.52255	0.884834	1
Brain_Cerebellar_Hemisphere	LYSMD4	15	100000000	100000000	0.408	rs1005844	2.54	rs11247123	0.223392	5.95	1.952	506	2	lasso	0.287952	7.99e-11	1.56294	0.11807	0.623372	1
Brain_Cerebellar_Hemisphere	SH2D7	15	78400000	78400000	0.189	rs1561807	3.19	rs11856876	0.077967	4.32	-0.21	417	3	lasso	0.04573	0.00975	-0.30602	0.75959	0.952373	1
Brain_Cerebellar_Hemisphere	GOLGA6L4	15	84900000	84900000	0.62	rs182517	2.74	rs150968	0.094814	-5.86	-0.053	250	26	enet	0.320375	4.43e-12	0.5156	0.60614	0.914793	1
Brain_Cerebellar_Hemisphere	TM2D3	15	102000000	102000000	0.32	rs1030	-3.73	rs7172905	0.194525	5.72	1.844	436	10	enet	0.206207	7.04e-08	1.67455	0.09402	0.590986	1
Brain_Cerebellar_Hemisphere	CHRM5	15	34300000	34400000	0.345	rs10153042	3.11	rs2018672	0.102355	4.71	-0.799	605	6	lasso	0.150021	5.25e-06	-1.04724	0.29499	0.787556	1
Brain_Cerebellar_Hemisphere	CIB1	15	90800000	90800000	0.534	rs7176303	3.06	rs9744242	0.114966	-5.1	-0.245	409	20	enet	0.111682	8.78e-05	0.27659	0.7821	0.958124	1
Brain_Cerebellar_Hemisphere	RPS27L	15	63400000	63500000	0.21	rs3751527	-2.83	rs953978	0.249184	-6.07	0.121	502	4	lasso	0.253937	1.46e-09	-0.12075	0.90389	0.982133	1
Brain_Cerebellar_Hemisphere	TARSL2	15	102000000	102000000	0.549	rs1030	-3.73	rs12595678	0.11158	-6	-1.488	387	21	enet	0.291552	5.83e-11	1.53061	0.12586	0.635528	1
Brain_Cerebellar_Hemisphere	WASH3P	15	103000000	103000000	0.161	rs12050503	-2.64	rs12595678	0.027608	3.65	-1.488	191	191	blup	0.048497	0.00801	-0.98743	0.32343	0.803319	1
Brain_Cerebellar_Hemisphere	TRIM69	15	45000000	45100000	0.636	rs7180976	2.95	rs7182487	0.219211	-5.8	1.877	248	13	lasso	0.318124	5.44e-12	-1.52333	0.12768	0.637907	1
Brain_Cerebellar_Hemisphere	RP13-608F4.1	15	82800000	82800000	0.147	rs1972460	-3.59	rs2871011	0.045767	3.93	-2.092	177	3	lasso	0.103384	0.00016	-1.44802	0.14761	0.663724	1
Brain_Cerebellar_Hemisphere	FAM154B	15	82600000	82600000	0.635	rs6495616	4.06	rs12439679	0.248625	6.42	-3.067	243	7	lasso	0.436397	4.21e-17	-2.72627	0.00641	0.241654	1
Brain_Cerebellar_Hemisphere	TMC3	15	81600000	81700000	0.232	rs6495616	4.06	rs12593367	-0.0022	3.66	0.446	381	381	blup	0.031171	0.0278	1.13773	0.25523	0.765238	1
Brain_Cerebellar_Hemisphere	C15orf61	15	67800000	67800000	0.212	rs3825977	-3.39	rs884326	0.116705	-4.24	-0.977	419	6	lasso	0.115166	6.82e-05	1.35144	0.17655	0.694921	1
Brain_Cerebellar_Hemisphere	SPATA41	15	101000000	101000000	0.46	rs1532765	3.41	rs1585933	0.020853	4.37	1.24	565	565	blup	0.185019	3.69e-07	-0.67012	0.50278	0.878318	1
Brain_Cerebellar_Hemisphere	MAN2A2	15	91400000	91500000	0.36	rs11073964	3.8	rs734252	0.071213	-4.5	0.626	496	36	enet	0.180146	5.37e-07	-0.86527	0.38689	0.83191	1
Brain_Cerebellar_Hemisphere	MYO5A	15	52600000	52800000	0.519	rs1693506	-3.81	rs752865	0.433422	-7.38	-0.93	441	5	lasso	0.388774	6.27e-15	0.92867	0.35306	0.818621	1
Brain_Cerebellar_Hemisphere	RNU6-353P	15	44000000	44000000	0.228	rs13329084	3.31	rs3784275	0.132759	-4.95	3.176	261	10	enet	0.141914	9.6e-06	-2.24496	0.02477	0.39915	1
Brain_Cerebellar_Hemisphere	CATSPER2P1	15	44000000	44000000	0.228	rs13329084	3.31	rs8042868	0.164472	5.28	2.834	258	7	lasso	0.202249	9.62e-08	3.18269	0.00146	0.116307	1
Brain_Cerebellar_Hemisphere	TTLL13	15	90800000	90800000	0.327	rs7176303	3.06	rs34255732	0.114788	-5.39	1.1	411	18	enet	0.124167	3.54e-05	-1.4759	0.13997	0.654667	1
Brain_Cerebellar_Hemisphere	CPEB1	15	83200000	83300000	0.205	rs12438678	-2.87	rs7494860	0.093699	-4.46	1.699	213	3	lasso	0.1299	2.33e-05	-0.58779	0.55667	0.897604	1
Brain_Cerebellar_Hemisphere	CTD-3092A11.1	15	30800000	30800000	0.262	rs10519674	2.95	rs16956362	0.058153	-4.18	-0.134	133	6	lasso	0.093182	0.000333	-0.19411	0.84609	0.970737	1
Brain_Cerebellar_Hemisphere	RNU6-554P	15	43900000	43900000	0.241	rs13329084	3.31	rs10518820	0.250881	5.8	2.673	255	4	lasso	0.221795	2.03e-08	2.7615	0.00575	0.229347	1
Brain_Cerebellar_Hemisphere	CKMT1A	15	44000000	44000000	0.343	rs13329084	3.31	rs3862138	-0.005163	-3.61	0.576	259	259	blup	0.04247	0.0123	0.59797	0.54986	0.895602	1
Brain_Cerebellar_Hemisphere	AC103965.1	15	84900000	84900000	0.434	rs182517	2.74	rs11638600	0.138868	-5.67	0.999	246	246	blup	0.261915	7.46e-10	-0.90691	0.36445	0.823412	1
Brain_Cerebellar_Hemisphere	RP11-697E2.7	15	90800000	90800000	0.55	rs7176303	3.06	rs1533327	0.282839	6.31	0.78	404	6	lasso	0.264365	6.07e-10	0.93554	0.34951	0.816955	1
Brain_Cerebellar_Hemisphere	RP11-561C5.4	15	85700000	85800000	0.395	rs4842994	3.15	rs2342120	0.219793	5.66	1.248	527	12	enet	0.204802	7.87e-08	0.57013	0.56859	0.902366	1
Brain_Cerebellar_Hemisphere	CNOT6LP1	15	56300000	56300000	0.243	rs1624779	3.12	rs16976661	0.021773	3.98	1.301	369	7	enet	0.067393	0.00209	0.8532	0.39355	0.834326	1
Brain_Cerebellar_Hemisphere	GOLGA6L5	15	85100000	85100000	0.189	rs4842994	3.15	rs4842947	0.091777	4.65	0.206	359	9	enet	0.08549	0.000576	0.3724	0.7096	0.938821	1
Brain_Cerebellar_Hemisphere	GOLGA8N	15	32900000	32900000	0.42	rs9672198	3.26	rs11634439	0.275651	6.13	1.404	394	4	lasso	0.270031	3.75e-10	1.41668	0.15658	0.674406	1
Brain_Cerebellar_Hemisphere	CKMT1B	15	43900000	43900000	0.151	rs13329084	3.31	rs17795279	-0.003319	-3.52	-0.112	255	255	blup	0.000686	0.3	0.20558	0.83712	0.96934	1
Brain_Cerebellar_Hemisphere	GABPB1-AS1	15	50600000	50700000	0.768	rs6493393	-2.41	rs2414049	0.541509	8.66	0.157	421	25	enet	0.556693	1.64e-23	0.06198	0.95058	0.99165	1
Brain_Cerebellar_Hemisphere	DNM1P35	15	76000000	76000000	0.182	rs12443370	-2.3	rs9672824	0.105477	4.75	-0.003	257	4	lasso	0.083036	0.000687	0.09082	0.92763	0.986677	1
Brain_Cerebellar_Hemisphere	LINC00926	15	57600000	57600000	0.681	rs12595074	3.76	rs2544129	0.238552	6.2	1.231	553	11	lasso	0.281503	1.4e-10	1.84657	0.06481	0.533213	1
Brain_Cerebellar_Hemisphere	SRP14-AS1	15	40300000	40400000	0.419	rs2229690	-3.5	rs8041057	0.206133	-5.17	0.896	448	5	lasso	0.172667	9.52e-07	-0.77712	0.43709	0.854015	1
Brain_Cerebellar_Hemisphere	AC011330.5	15	44000000	44000000	0.688	rs13329084	3.31	rs2927071	0.37627	-7.07	1.655	262	262	blup	0.39192	4.56e-15	-1.65491	0.09794	0.598002	1
Brain_Cerebellar_Hemisphere	FDPSP4	15	43200000	43200000	0.172	rs537115	2.6	rs4509988	0.132628	4.51	0.489	280	5	lasso	0.10495	0.000143	0.52611	0.59881	0.912747	1
Brain_Cerebellar_Hemisphere	PRC1-AS1	15	91500000	91500000	0.288	rs11073964	3.8	rs3826033	0.195505	-5.08	2.663	489	9	enet	0.160684	2.36e-06	-2.55137	0.01073	0.295838	1
Brain_Cerebellar_Hemisphere	RP11-386M24.4	15	93300000	93300000	0.526	rs4503743	3.64	rs11074097	0.042897	-4.23	0.919	645	9	lasso	0.106702	0.000126	-1.24571	0.21287	0.730345	1
Brain_Cerebellar_Hemisphere	PRKXP1	15	101000000	101000000	0.67	rs1532765	3.41	rs12460	0.416142	-7.46	2.166	592	13	lasso	0.500971	2.36e-20	-2.05959	0.03944	0.457704	1
Brain_Cerebellar_Hemisphere	CTD-3076O17.2	15	101000000	101000000	0.289	rs1005844	2.54	rs8037206	0.016005	-3.45	-1.778	523	523	blup	0.086217	0.000547	1.57839	0.11448	0.618412	1
Brain_Cerebellar_Hemisphere	RP11-3D4.2	15	34200000	34200000	0.274	rs10153042	3.11	rs12914825	0.169054	-5.03	-1.738	676	6	lasso	0.101281	0.000186	1.93098	0.05349	0.504803	1
Brain_Cerebellar_Hemisphere	RP11-307C19.1	15	77800000	77800000	0.199	rs11072674	-2.96	rs7119	0.103823	5.07	1.074	302	5	lasso	0.130873	2.17e-05	0.76557	0.44393	0.856383	1
Brain_Cerebellar_Hemisphere	CTD-2054N24.2	15	100000000	100000000	0.312	rs1005844	2.54	rs7182621	0.044553	-4.11	1.781	540	540	blup	0.059775	0.00359	-0.02583	0.9794	0.996713	1
Brain_Cerebellar_Hemisphere	RP13-98N21.2	15	82900000	82900000	0.31	rs1972460	-3.59	rs6495644	0.16284	-5.59	-0.705	150	150	blup	0.193712	1.88e-07	2.22913	0.02581	0.404394	1
Brain_Cerebellar_Hemisphere	RP11-3D4.3	15	34100000	34100000	0.324	rs10153042	3.11	rs16958299	0.048774	-4.72	-0.612	672	5	lasso	0.161428	2.23e-06	1.15062	0.24989	0.762255	1
Brain_Cerebellar_Hemisphere	RP11-2E17.1	15	80500000	80500000	0.217	rs1987102	-3.19	rs7180711	-0.001475	-3.27	0.911	505	505	blup	0.05756	0.0042	0.50423	0.6141	0.917098	1
Brain_Cerebellar_Hemisphere	CTD-2651B20.4	15	45600000	45600000	0.514	rs7180976	2.95	rs1153862	0.530269	-8.28	-0.803	325	15	lasso	0.571778	1.95e-24	0.64869	0.51654	0.882992	1
Brain_Cerebellar_Hemisphere	RP11-489D6.2	15	33600000	33600000	0.494	rs10153042	3.11	rs2670948	0.33006	6.91	-0.466	828	6	lasso	0.359699	1.11e-13	-0.67782	0.49788	0.87648	1
Brain_Cerebellar_Hemisphere	CTD-2008A1.2	15	45100000	45200000	0.466	rs7180976	2.95	rs1648281	0.018885	3.54	-0.833	304	9	lasso	0.033962	0.0227	-0.03389	0.97297	0.995767	1
Brain_Cerebellar_Hemisphere	RP11-244F12.3	15	63300000	63300000	0.535	rs3751527	-2.83	rs1994533	0.410833	-7.26	0.655	521	5	lasso	0.420045	2.45e-16	-1.12082	0.26236	0.769624	1
Brain_Cerebellar_Hemisphere	CTD-2651B20.3	15	45500000	45600000	0.721	rs7180976	2.95	rs7167146	0.501036	-8.09	-0.701	334	334	blup	0.527975	7.72e-22	0.92695	0.35395	0.819032	1
Brain_Cerebellar_Hemisphere	CTD-2651B20.1	15	45400000	45400000	0.466	rs7180976	2.95	rs16940351	0.257978	5.83	-1.172	306	6	lasso	0.295537	4.11e-11	-0.97129	0.33141	0.808143	1
Brain_Cerebellar_Hemisphere	RP11-38G5.2	15	80100000	80100000	0.562	rs17183085	3.74	rs7175444	0.422567	7.52	0.778	573	12	enet	0.428634	9.78e-17	0.74506	0.45623	0.860913	1
Brain_Cerebellar_Hemisphere	RP11-762H8.2	15	78600000	78600000	0.409	rs1561807	3.19	rs876364	0.058263	-4.89	0.566	399	399	blup	0.164175	1.81e-06	-1.08143	0.27951	0.780191	1
Brain_Cerebellar_Hemisphere	RP11-430B1.2	15	52500000	52500000	0.276	rs1693506	-3.81	rs4776010	0.122406	-4.49	-0.064	398	2	lasso	0.112353	8.37e-05	-0.06194	0.95061	0.99165	1
Brain_Cerebellar_Hemisphere	C15orf37	15	80200000	80200000	0.28	rs17183085	3.74	rs12899781	-0.005517	-3.75	2.377	581	581	blup	0.093412	0.000327	-1.96012	0.04998	0.492625	1
Brain_Cerebellar_Hemisphere	RP11-89K11.1	15	102000000	102000000	0.192	rs1030	-3.73	rs1399026	0.074201	4.3	-0.407	372	15	enet	0.053323	0.00568	-0.40495	0.68551	0.935013	1
Brain_Cerebellar_Hemisphere	RP11-323I15.3	15	35400000	35400000	0.212	rs1836974	3.11	rs518930	-0.000326	-3.4	0.43	431	431	blup	0.032104	0.026	0.60222	0.54703	0.894906	1
Brain_Cerebellar_Hemisphere	RP11-307C19.3	15	77900000	77900000	0.249	rs1561807	3.19	rs8040318	0.198156	5.45	-0.316	325	16	enet	0.21821	2.71e-08	-0.47618	0.63395	0.92277	1
Brain_Cerebellar_Hemisphere	RP11-643A5.2	15	54200000	54300000	0.83	rs17237333	3.02	rs2616910	0.304386	-7.09	-0.891	591	10	lasso	0.624735	5.96e-28	0.86124	0.3891	0.832273	1
Brain_Cerebellar_Hemisphere	IQCH-AS1	15	67700000	67800000	0.133	rs3825977	-3.39	rs8034239	0.112464	4.26	-0.974	419	5	lasso	0.082784	0.000699	-1.28181	0.19991	0.720896	1
Brain_Cerebellar_Hemisphere	RP11-120K9.2	15	50800000	50900000	0.193	rs11636964	-2.17	rs3105591	0.040314	4.04	-2.054	361	361	blup	0.047772	0.00843	-1.79992	0.07187	0.549961	1
Brain_Cerebellar_Hemisphere	CTD-3110H11.1	15	50700000	50700000	0.517	rs6493393	-2.41	rs2414049	0.35804	7.19	0.157	414	4	lasso	0.362914	8.11e-14	0.3287	0.74238	0.946709	1
Brain_Cerebellar_Hemisphere	CSPG4P11	15	84900000	84900000	0.239	rs11858419	-2.61	rs11638297	0.128291	4.47	1.06	253	8	lasso	0.079927	0.000857	1.06219	0.28815	0.785048	1
Brain_Cerebellar_Hemisphere	RP13-98N21.3	15	82600000	82600000	0.625	rs6495616	4.06	rs4238534	0.469915	7.68	0.502	230	4	lasso	0.537232	2.29e-22	-0.39554	0.69244	0.935938	1
Brain_Cerebellar_Hemisphere	HERC2P10	15	31100000	31100000	0.532	rs11070871	3.04	rs16956249	0.470263	-7.77	1.157	284	3	lasso	0.458335	3.65e-18	-1.15783	0.24693	0.760231	1
Brain_Cerebellar_Hemisphere	RP11-519C12.1	15	52900000	52900000	0.272	rs1693506	-3.81	rs4548810	0.0659	-3.87	-1.981	481	19	enet	0.055955	0.00471	1.13844	0.25494	0.765106	1
Brain_Cerebellar_Hemisphere	RP11-361M10.3	15	72900000	72900000	0.166	rs35150214	2.79	rs4777506	-0.006069	-3.24	-0.96	280	280	blup	-0.002928	0.425	-0.14739	0.88282	0.977952	1
Brain_Cerebellar_Hemisphere	RP11-817O13.8	15	75700000	75700000	0.134	rs34608804	-2.31	rs2289583	0.00734	-3.93	0.817	233	233	blup	0.07007	0.00173	-1.43839	0.15032	0.667013	1
Brain_Cerebellar_Hemisphere	CTD-2313J17.5	15	93300000	93300000	0.432	rs4503743	3.5	rs7183797	0.271512	6.21	-0.131	641	10	enet	0.30412	1.92e-11	0.03065	0.97555	0.996436	1
Brain_Cerebellar_Hemisphere	RP11-540B6.2	15	31200000	31200000	0.452	rs11070871	3.04	rs16956249	0.403198	-7.13	1.157	315	4	lasso	0.353471	2.01e-13	-1.11998	0.26272	0.769624	1
Brain_Cerebellar_Hemisphere	RP11-817O13.6	15	75600000	75600000	0.14	rs34608804	-2.25	rs8034317	0.117235	4.4	-0.336	232	7	enet	0.070021	0.00173	-0.37266	0.7094	0.938821	1
Brain_Cerebellar_Hemisphere	RP11-326L17.1	15	76200000	76200000	0.243	rs12443370	-2.3	rs4886747	0.239438	-5.5	1.457	298	4	lasso	0.212077	4.42e-08	-1.42202	0.15502	0.672684	1
Brain_Cerebellar_Hemisphere	RP11-114H24.2	15	78200000	78200000	0.82	rs1561807	3.19	rs4886979	0.492732	-7.98	-2.374	431	36	enet	0.663039	8.14e-31	2.33632	0.01947	0.369434	1
Brain_Cerebellar_Hemisphere	RP11-797A18.4	15	77300000	77300000	0.186	rs2055902	2.45	rs4886847	0.101007	-5.04	-1.751	241	241	blup	0.141501	9.9e-06	1.78046	0.075	0.555089	1
Brain_Cerebellar_Hemisphere	MIR4313	15	76100000	76100000	0.268	rs12443370	-2.3	rs2009508	0.185553	4.89	-0.401	261	6	lasso	0.117452	5.78e-05	-0.35484	0.72271	0.942308	1
Brain_Cerebellar_Hemisphere	RP11-429B14.4	15	90100000	90100000	0.397	rs11857014	4.21	rs8031036	0.294552	6.1	2.555	401	2	lasso	0.345446	4.32e-13	2.40541	0.01615	0.34492	1
Brain_Cerebellar_Hemisphere	RP11-540B6.3	15	31200000	31200000	0.301	rs11070871	3.04	rs16956249	0.268109	-6.02	1.157	319	3	lasso	0.259193	9.39e-10	-1.16607	0.24359	0.757574	1
Brain_Cerebellar_Hemisphere	C15orf65	15	55700000	55700000	0.356	rs7175635	3.3	rs8041044	0.135741	4.45	1.011	428	7	lasso	0.071661	0.00154	1.15509	0.24805	0.760942	1
Brain_Cerebellar_Hemisphere	RP11-797A18.6	15	77400000	77400000	0.128	rs2055902	2.45	rs33940778	0.029685	4.09	1.091	251	4	lasso	0.060029	0.00352	1.30311	0.19254	0.712457	1
Brain_Cerebellar_Hemisphere	CTD-3185P2.2	15	66800000	66800000	0.385	rs7182853	-3.46	rs11853245	-0.005466	3.39	1.232	560	560	blup	7.2e-05	0.317	0.73391	0.463	0.863204	1
Brain_Cerebellar_Hemisphere	RP11-540B6.6	15	31200000	31200000	0.351	rs11070871	3.04	rs16956249	0.225167	-5.63	1.157	332	4	lasso	0.245745	2.88e-09	-0.70443	0.48116	0.869888	1
Brain_Cerebellar_Hemisphere	CTD-3092A11.2	15	30800000	30800000	0.333	rs10519674	2.95	rs6493220	0.150982	5.28	-1.12	130	13	enet	0.248493	2.3e-09	-0.84639	0.39734	0.836217	1
Brain_Cerebellar_Hemisphere	RP11-526I2.5	15	101000000	101000000	0.788	rs1532765	3.41	rs12460	0.581822	-8.5	2.166	590	8	lasso	0.690156	4.78e-33	-2.97805	0.0029	0.167011	1
Brain_Cerebellar_Hemisphere	RP11-502I4.3	15	67800000	67800000	0.51	rs3825977	-3.39	rs12593494	0.148777	5.16	-1.188	410	7	lasso	0.235892	6.48e-09	-1.41113	0.15821	0.675934	1
Brain_Cerebellar_Hemisphere	RP11-23P13.7	15	42200000	42200000	0.396	rs2246444	-3.12	rs1197701	0.279603	6.09	0.882	424	2	lasso	0.293433	4.94e-11	0.57742	0.56366	0.900228	1
Brain_Cerebellar_Hemisphere	AC004381.6	16	20817999	20860987	0.332	rs4783385	-3.48	rs4783504	0.007167	4.12	0.125	392	392	blup	0.03573	0.02	-0.58172	0.560755	0.899086	1
Brain_Cerebellar_Hemisphere	GDE1	16	19513212	19533467	0.324	rs950928	3.66	rs3748405	0.09565	4.82	1.784	458	13	lasso	0.10982	0.000101	2.0127	0.044146	0.473109	1
Brain_Cerebellar_Hemisphere	RHBDF1	16	108058	126354	0.234	rs4984669	2.58	rs2562147	0.051321	4.13	-0.205	246	3	lasso	0.02171	0.0558	-0.306488	0.759233	0.952291	1
Brain_Cerebellar_Hemisphere	ZNF200	16	3272325	3286221	0.224	rs8061528	3.68	rs186493	0.158799	4.6	-1.223	395	5	lasso	0.10907	0.000106	-1.58849	0.112176	0.614432	1
Brain_Cerebellar_Hemisphere	FAM65A	16	67552321	67580691	0.255	rs1152084	-2.13	rs17686899	-0.006702	3.04	0.59	233	29	enet	0.02979	0.0308	0.408475	0.682925	0.934818	1
Brain_Cerebellar_Hemisphere	SNX29	16	12070594	12668146	0.249	rs350281	3.91	rs2192645	-0.007	-3.61	-0.17	453	453	blup	0.03827	0.0166	1.90454	0.056839	0.513692	1
Brain_Cerebellar_Hemisphere	FLYWCH1	16	2961938	3001209	0.894	rs4785919	-3.19	rs9928222	0.655077	9	2.32	339	23	enet	0.61406	3.33e-27	2.12857	0.03329	0.437089	1
Brain_Cerebellar_Hemisphere	HAGH	16	1845621	1876967	0.755	rs13337626	3.72	rs1742454	0.101592	5.49	1.01	476	24	enet	0.10542	0.000138	0.89342	0.371632	0.826737	1
Brain_Cerebellar_Hemisphere	ADAT1	16	75630879	75657198	0.505	rs12445123	-3.18	rs964632	0.242763	6.6	-0.313	392	15	enet	0.31258	8.99e-12	-0.123334	0.901843	0.98173	1
Brain_Cerebellar_Hemisphere	THUMPD1	16	20744986	20753406	0.172	rs4783385	-3.48	rs5715	0.082648	-3.97	0.763	399	2	lasso	0.06403	0.00265	-0.762744	0.445616	0.85708	1
Brain_Cerebellar_Hemisphere	METTL22	16	8715540	8740081	0.506	rs4786261	3.73	rs1730989	0.384221	-6.98	0.975	585	8	lasso	0.34639	3.95e-13	-0.925777	0.354562	0.819043	1
Brain_Cerebellar_Hemisphere	RRN3	16	15153879	15188174	0.309	rs153804	3.41	rs2280018	0.187689	5.11	-0.607	102	5	lasso	0.1442	8.1e-06	-0.530771	0.595577	0.911171	1
Brain_Cerebellar_Hemisphere	COQ9	16	57481441	57495187	0.475	rs2911347	-2.95	rs223899	0.221221	5.8	0.981	582	34	enet	0.20941	5.46e-08	1.05019	0.29363	0.787487	1
Brain_Cerebellar_Hemisphere	CDIP1	16	4560676	4588829	0.611	rs3888627	2.94	rs8129	0.584138	8.74	0.934	428	18	enet	0.60549	1.28e-26	0.52868	0.597027	0.911939	1
Brain_Cerebellar_Hemisphere	YPEL3	16	30103635	30107565	0.316	rs12599614	-3.13	rs12325539	0.193128	5.67	-0.711	225	225	blup	0.2636	6.48e-10	-1.28074	0.200285	0.721427	1
Brain_Cerebellar_Hemisphere	IGFALS	16	1840414	1844972	0.488	rs12921326	3.67	rs28364711	0.083449	-4.7	0.093	479	52	enet	0.19068	2.38e-07	-0.359277	0.719388	0.941915	1
Brain_Cerebellar_Hemisphere	MGRN1	16	4666494	4740975	0.767	rs3888627	2.94	rs841225	0.658232	-9.17	-0.009	422	9	lasso	0.67491	9.06e-32	-0.040918	0.967361	0.994892	1
Brain_Cerebellar_Hemisphere	MAPK3	16	30125426	30134827	0.174	rs12599614	-3.13	rs7201780	0.00926	3.88	0.211	227	227	blup	0.05051	0.00693	0.246832	0.805038	0.963128	1
Brain_Cerebellar_Hemisphere	GDPD3	16	30116131	30125177	0.313	rs12599614	-3.13	rs8061772	0.157346	-5.21	0.691	226	8	lasso	0.18009	5.39e-07	-0.335909	0.73694	0.945059	1
Brain_Cerebellar_Hemisphere	ELMO3	16	67233014	67237932	0.822	rs8055285	2.73	rs12923138	0.523576	-8.12	-1.077	259	8	lasso	0.57675	9.54e-25	0.831983	0.405418	0.839851	1
Brain_Cerebellar_Hemisphere	LYRM1	16	20911190	20936328	0.17	rs4783385	-3.48	rs5715	-0.002528	3.61	0.763	335	335	blup	0.02844	0.0339	-0.101912	0.918826	0.985091	1
Brain_Cerebellar_Hemisphere	TSNAXIP1	16	67840668	67866051	0.119	rs14178	1.43	rs2271293	0.082229	4.15	-1.054	231	231	blup	0.03645	0.019	-0.28146	0.778357	0.957379	1
Brain_Cerebellar_Hemisphere	LONP2	16	48278207	48391260	0.657	rs11640776	-2.16	rs8053839	0.202537	-5.13	-0.013	232	7	lasso	0.17719	6.73e-07	-0.296042	0.767198	0.954478	1
Brain_Cerebellar_Hemisphere	DHODH	16	72042487	72058954	0.36	rs9938025	-3.38	rs7186207	0.286634	-6.07	1.192	370	18	enet	0.22801	1.23e-08	-1.34406	0.178929	0.696922	1
Brain_Cerebellar_Hemisphere	POLR2C	16	57496299	57505862	0.489	rs2911347	-2.95	rs190108	0.200484	6.27	0.864	580	22	enet	0.24608	2.8e-09	1.17774	0.238902	0.753445	1
Brain_Cerebellar_Hemisphere	NDRG4	16	58496750	58547532	0.455	rs9925672	-4.23	rs7190478	0.132868	-4.35	-0.03	479	15	lasso	0.06844	0.00194	0.609555	0.542156	0.89326	1
Brain_Cerebellar_Hemisphere	SETD6	16	58549383	58553854	0.422	rs9925672	-4.23	rs42945	0.260757	5.78	-1.734	476	28	enet	0.30223	2.27e-11	-2.47607	0.013284	0.320851	1
Brain_Cerebellar_Hemisphere	COG4	16	70514471	70557468	0.207	rs16964335	2.44	rs7192865	0.017719	-2.9	-1.582	157	157	blup	0.01886	0.0691	0.413117	0.679521	0.934202	1
Brain_Cerebellar_Hemisphere	SMPD3	16	68392457	68482591	0.197	rs3114408	-2.26	rs9933029	0.076499	-4.1	-0.84	315	315	blup	0.07307	0.0014	1.16686	0.243268	0.757438	1
Brain_Cerebellar_Hemisphere	WDR59	16	74907468	75034071	0.281	rs2240245	-2.2	rs2011533	0.157726	-5.41	-0.09	396	8	enet	0.17891	5.9e-07	0.000762	0.999392	1	1
Brain_Cerebellar_Hemisphere	MON1B	16	77224732	77236302	0.292	rs7192798	3.24	rs9674287	0.143483	-5.05	0.428	724	4	lasso	0.09818	0.000233	-0.405546	0.685077	0.935013	1
Brain_Cerebellar_Hemisphere	AXIN1	16	337440	402673	0.429	rs17139376	3.39	rs11644916	0.130062	5.31	0.702	377	8	lasso	0.1785	6.09e-07	0.033646	0.973159	0.995767	1
Brain_Cerebellar_Hemisphere	NPRL3	16	135385	188859	0.533	rs17139376	3.39	rs2562164	0.29552	-6.56	-0.407	276	31	enet	0.33084	1.69e-12	0.772924	0.439567	0.855174	1
Brain_Cerebellar_Hemisphere	TAF1C	16	84211525	84220669	0.786	rs10445073	2.93	rs2278043	0.535109	-8.14	0.115	967	17	lasso	0.49738	3.66e-20	-0.173913	0.861934	0.974076	1
Brain_Cerebellar_Hemisphere	ZNF500	16	4798240	4817625	0.562	rs3888627	2.94	rs12599765	0.421537	7.54	0.73	389	40	enet	0.45741	4.06e-18	1.25204	0.210555	0.72857	1
Brain_Cerebellar_Hemisphere	NOMO3	16	16326352	16388668	0.643	rs8187863	2.87	rs2856553	0.159323	-5.58	0.782	349	9	lasso	0.21454	3.63e-08	-1.08385	0.278431	0.779407	1
Brain_Cerebellar_Hemisphere	LMF1	16	903634	1020999	0.499	rs17139376	3.39	rs12595929	0.201598	-5.93	-0.42	447	6	lasso	0.23287	8.3e-09	0.63896	0.522849	0.884834	1
Brain_Cerebellar_Hemisphere	NARFL	16	779753	791329	0.434	rs17139376	3.39	rs2071951	0.416126	7.22	1.475	472	3	lasso	0.34282	5.54e-13	1.42569	0.153957	0.671522	1
Brain_Cerebellar_Hemisphere	CLCN7	16	1494935	1525581	0.255	rs2667666	2.84	rs2235580	0.00743	-4.08	0.07	489	489	blup	0.07103	0.00161	-2.1414	0.032242	0.433777	1
Brain_Cerebellar_Hemisphere	FBXO31	16	87361033	87423366	0.612	rs11862201	3.53	rs933717	0.26661	-6.14	1.818	585	32	enet	0.26826	4.36e-10	-1.48518	0.137497	0.651816	1
Brain_Cerebellar_Hemisphere	RHBDL1	16	725666	728268	0.341	rs17139376	3.39	rs540	-0.005929	-2.73	-0.373	452	452	blup	0.04129	0.0134	-0.00693	0.994471	0.999225	1
Brain_Cerebellar_Hemisphere	CLUAP1	16	3550924	3589032	0.378	rs8052927	4.12	rs12933120	0.278591	6.18	2.557	365	4	lasso	0.26437	6.07e-10	2.3859	0.017037	0.351602	1
Brain_Cerebellar_Hemisphere	EARS2	16	23533335	23568391	0.239	rs8057712	2.55	rs1468138	0.197763	-5.2	-0.098	430	17	enet	0.16847	1.31e-06	0.452472	0.650929	0.927767	1
Brain_Cerebellar_Hemisphere	RRN3P2	16	29086163	29128039	0.17	rs2411453	-2.19	rs1627862	0.026424	3.8	-0.078	154	154	blup	0.04333	0.0116	-0.364956	0.715145	0.940728	1
Brain_Cerebellar_Hemisphere	RBL2	16	53467889	53524951	0.621	rs9940848	3.4	rs9929873	0.524288	-8.27	0.432	385	27	enet	0.52787	7.83e-22	0.282849	0.777293	0.957138	1
Brain_Cerebellar_Hemisphere	RPGRIP1L	16	53631595	53737850	0.451	rs708278	-2.82	rs7203525	0.048379	4.13	-1.197	466	27	enet	0.08909	0.000446	-0.117539	0.906433	0.982459	1
Brain_Cerebellar_Hemisphere	KAT8	16	31127075	31142714	0.312	rs10871456	-3.71	rs2855475	0.264329	-6.18	1.779	243	10	lasso	0.25323	1.55e-09	-2.00938	0.044497	0.47412	1
Brain_Cerebellar_Hemisphere	IL21R	16	27413483	27462115	0.287	rs8047648	-3.24	rs233453	0.02898	-4.68	1.127	508	14	lasso	0.0583	0.00399	-1.26037	0.207535	0.726732	1
Brain_Cerebellar_Hemisphere	RNF40	16	30774439	30787628	0.312	rs12599614	-3.13	rs8058961	0.170516	4.75	-1.119	208	4	lasso	0.15842	2.8e-06	-0.107608	0.914306	0.984515	1
Brain_Cerebellar_Hemisphere	KNOP1	16	19714902	19729016	0.572	rs950928	3.66	rs3829539	0.469103	7.79	3.53	450	14	enet	0.47887	3.38e-19	3.54625	0.000391	0.0607009	1
Brain_Cerebellar_Hemisphere	KLHDC4	16	87730091	87799598	0.619	rs1984981	2.61	rs17699720	0.149017	5.57	-1.223	468	8	lasso	0.26849	4.27e-10	-1.52871	0.126336	0.636498	1
Brain_Cerebellar_Hemisphere	NAA60	16	3493611	3536963	0.311	rs8052927	3.97	rs13740	0.260084	-5.77	-1.417	347	5	lasso	0.20396	8.41e-08	1.40332	0.160522	0.67881	1
Brain_Cerebellar_Hemisphere	ENKD1	16	67696848	67700667	0.116	rs237834	-1.95	rs1124324	0.031643	4.32	-1.011	235	10	enet	0.04519	0.0101	-0.58145	0.560937	0.899086	1
Brain_Cerebellar_Hemisphere	BBS2	16	56500748	56554195	0.327	rs7186602	3.47	rs7187883	0.26943	6.29	0.443	489	4	lasso	0.28927	7.13e-11	-0.000513	0.99959	1	1
Brain_Cerebellar_Hemisphere	TRAP1	16	3708209	3767598	0.43	rs8052927	4.73	rs2072379	0.346871	-6.64	0.533	396	15	enet	0.35073	2.62e-13	-0.387293	0.698539	0.936749	1
Brain_Cerebellar_Hemisphere	PKMYT1	16	3018385	3030540	0.468	rs40363	-3.38	rs2526269	0.01829	-4.52	-0.881	346	346	blup	0.14366	8.44e-06	0.80356	0.421651	0.847333	1
Brain_Cerebellar_Hemisphere	WFIKKN1	16	680932	684116	0.483	rs17139376	3.39	rs2269556	0.339148	6.74	0.005	467	7	lasso	0.33148	1.6e-12	0.12968	0.89682	0.980986	1
Brain_Cerebellar_Hemisphere	CDH15	16	89238175	89261900	0.293	rs8058269	2.91	rs4785602	0.151103	-4.82	0.536	423	423	blup	0.07336	0.00137	-1.46454	0.143046	0.657889	1
Brain_Cerebellar_Hemisphere	TMEM8A	16	420773	434396	0.647	rs17139376	3.39	rs540	0.488312	-7.92	-0.373	385	14	enet	0.50757	1.04e-20	0.824886	0.409437	0.840741	1
Brain_Cerebellar_Hemisphere	PRMT7	16	68344877	68392230	0.256	rs3114408	-2.19	rs11548855	0.047972	-4.88	0.28	317	14	enet	0.16301	1.98e-06	-0.631773	0.527535	0.886811	1
Brain_Cerebellar_Hemisphere	NIP7	16	69373571	69377014	0.195	rs2917682	2.34	rs7202398	-0.008168	-3.31	-0.965	297	297	blup	0.08358	0.000661	-0.131266	0.895565	0.98085	1
Brain_Cerebellar_Hemisphere	TERF2	16	69389464	69442474	0.18	rs2917682	2.34	rs12922774	0.12844	-4.55	0.972	302	3	lasso	0.11577	6.53e-05	-0.797085	0.425401	0.848886	1
Brain_Cerebellar_Hemisphere	MPHOSPH6	16	82181403	82203831	0.536	rs4783244	3.16	rs7203990	0.316993	6.85	-1.546	753	7	lasso	0.31847	5.27e-12	-1.61553	0.106196	0.607817	1
Brain_Cerebellar_Hemisphere	CHST5	16	75562433	75569145	0.266	rs12445123	-3.18	rs8061183	0.146584	5.11	-0.213	382	4	lasso	0.17291	9.34e-07	-0.245421	0.80613	0.963355	1
Brain_Cerebellar_Hemisphere	SEPT12	16	4827670	4838397	0.623	rs3888627	2.94	rs7546	0.552778	8.29	0.199	390	6	lasso	0.58738	2e-25	0.163688	0.869977	0.975633	1
Brain_Cerebellar_Hemisphere	GLYR1	16	4853204	4896211	0.431	rs7198270	2.8	rs12927295	0.04174	3.99	0.526	408	408	blup	0.12639	3.01e-05	-0.403285	0.686738	0.935204	1
Brain_Cerebellar_Hemisphere	TGFB1I1	16	31482906	31489281	0.443	rs10871456	-3.71	rs11646911	0.243448	6.08	-1.761	269	7	enet	0.29626	3.85e-11	-2.38724	0.016975	0.351195	1
Brain_Cerebellar_Hemisphere	ARMC5	16	31471058	31478487	0.174	rs10871456	-3.71	rs13337037	0.058364	3.84	1.418	273	273	blup	0.04609	0.0095	0.095732	0.923733	0.985959	1
Brain_Cerebellar_Hemisphere	MARVELD3	16	71660064	71676017	0.343	rs9938025	-3.38	rs4788821	0.292126	6.38	-1.088	418	5	lasso	0.2813	1.42e-10	-1.00632	0.314264	0.797774	1
Brain_Cerebellar_Hemisphere	CLEC18B	16	74442529	74455290	0.286	rs2526055	2.4	rs4888245	0.064647	4.39	0.239	387	7	lasso	0.07807	0.000978	0.470404	0.638066	0.924018	1
Brain_Cerebellar_Hemisphere	ADAMTS18	16	77281710	77469011	0.492	rs1609913	2.71	rs11149981	0.153346	5.15	-0.417	855	855	blup	0.27183	3.22e-10	-0.595615	0.551433	0.896089	1
Brain_Cerebellar_Hemisphere	TLDC1	16	84511681	84587639	0.386	rs10445073	2.93	rs744839	-0.008176	3.49	-1.133	864	864	blup	0.07796	0.000986	-0.097361	0.92244	0.985761	1
Brain_Cerebellar_Hemisphere	ZSCAN32	16	3432085	3451065	0.275	rs8052927	3.96	rs9937267	-0.008038	3.56	-0.14	359	359	blup	0.04147	0.0132	-1.19644	0.231524	0.747582	1
Brain_Cerebellar_Hemisphere	GAS8	16	90086037	90111383	0.642	rs4785766	-2.3	rs12918773	0.18348	5.41	-1.1	277	34	enet	0.21333	4e-08	-0.485622	0.627235	0.920625	1
Brain_Cerebellar_Hemisphere	CIRH1A	16	69165194	69265033	0.464	rs251108	2.31	rs17624199	0.107115	-4.53	0.019	322	19	enet	0.22953	1.09e-08	0.964285	0.334903	0.810087	1
Brain_Cerebellar_Hemisphere	NOB1	16	69775770	69788843	0.15	rs2917682	2.34	rs1469908	0.077324	-3.96	0.697	253	2	lasso	0.06136	0.00321	-0.709011	0.478317	0.868784	1
Brain_Cerebellar_Hemisphere	CNTNAP4	16	76311176	76593135	0.45	rs16943919	3.32	rs9319497	0.100035	4.84	-0.689	471	8	lasso	0.16941	1.22e-06	0.326189	0.744281	0.947153	1
Brain_Cerebellar_Hemisphere	NMRAL1	16	4511681	4545764	0.727	rs3888627	2.94	rs3747584	0.73552	9.58	0.853	427	6	lasso	0.74782	1.61e-38	0.977565	0.328289	0.805833	1
Brain_Cerebellar_Hemisphere	UBALD1	16	4658884	4665028	0.246	rs3888627	2.94	rs444163	0.019154	3.55	0.839	422	422	blup	0.03147	0.0272	0.418489	0.67559	0.933623	1
Brain_Cerebellar_Hemisphere	FAM92B	16	85131965	85146114	0.295	rs2966858	3.58	rs2937143	0.082469	4.29	0.241	568	12	enet	0.14165	9.79e-06	-0.548348	0.583453	0.90717	1
Brain_Cerebellar_Hemisphere	HEATR3	16	50099852	50140298	0.762	rs2080499	2.74	rs8051216	0.540969	-8.21	0.733	376	20	lasso	0.48686	1.31e-19	-0.63678	0.524268	0.885192	1
Brain_Cerebellar_Hemisphere	RNF166	16	88762903	88772829	0.355	rs4782353	2.69	rs7404845	0.17895	-5	-0.881	386	11	enet	0.18065	5.16e-07	0.821225	0.411518	0.841772	1
Brain_Cerebellar_Hemisphere	ZNF276	16	89786808	89807311	0.235	rs9933533	-2.65	rs7189734	0.006189	-3.96	-0.324	407	407	blup	0.0702	0.00171	0.889239	0.373875	0.827195	1
Brain_Cerebellar_Hemisphere	IRX6	16	55357672	55364672	0.293	rs17860019	3	rs10775331	0.097861	-4.37	-0.224	629	4	lasso	0.06687	0.00217	0.474343	0.635256	0.923208	1
Brain_Cerebellar_Hemisphere	RSPRY1	16	57220049	57274387	0.24	rs7186602	3.47	rs12922657	-0.006765	-3.55	-0.619	536	536	blup	0.01751	0.0765	1.64536	0.099895	0.600198	1
Brain_Cerebellar_Hemisphere	LRRC36	16	67360701	67419106	0.122	rs8055285	2.73	rs868213	-0.003177	3.53	0.453	237	237	blup	0.041	0.0137	1.11407	0.26525	0.771	1
Brain_Cerebellar_Hemisphere	POLR3K	16	96407	101645	0.227	rs395901	-2.32	rs216600	0.112171	4.31	0.768	235	6	lasso	0.08441	0.000623	0.265352	0.790738	0.960169	1
Brain_Cerebellar_Hemisphere	CCDC78	16	772602	776846	0.489	rs17139376	3.39	rs2071950	0.397227	7.06	-0.997	477	29	enet	0.38855	6.41e-15	-0.955617	0.339266	0.812465	1
Brain_Cerebellar_Hemisphere	MEIOB	16	1883984	1934295	0.192	rs12921326	3.67	rs3743854	0.00528	-4	-0.627	455	9	lasso	0.02775	0.0357	0.907105	0.364352	0.823412	1
Brain_Cerebellar_Hemisphere	C16orf59	16	2510081	2514950	0.237	rs12921326	3.67	rs4238908	0.021388	-3.73	0.511	316	316	blup	0.05027	0.00705	-1.54722	0.121811	0.628508	1
Brain_Cerebellar_Hemisphere	ZNF75A	16	3358394	3368852	0.448	rs8061528	3.68	rs17611827	0.205956	-5.47	-2.298	387	7	lasso	0.22169	2.05e-08	2.42407	0.015348	0.338951	1
Brain_Cerebellar_Hemisphere	ACSM1	16	20634559	20710212	0.412	rs7194021	-2.83	rs2285516	0.17449	5.21	-0.124	392	392	blup	0.21842	2.67e-08	-0.77332	0.439333	0.855108	1
Brain_Cerebellar_Hemisphere	SCNN1G	16	23194036	23228204	0.443	rs12920317	-3.86	rs4073931	0.249473	-6.13	0.148	486	5	lasso	0.28752	8.3e-11	0.023297	0.981413	0.996992	1
Brain_Cerebellar_Hemisphere	CHP2	16	23765948	23770272	0.243	rs4620959	3.06	rs8048821	0.070967	3.56	0.453	438	8	lasso	0.09259	0.000347	2.16601	0.03031	0.425265	1
Brain_Cerebellar_Hemisphere	NUDT21	16	56463045	56486111	0.263	rs7186602	3.47	rs16956159	0.084046	-3.95	-1.611	462	10	lasso	0.10438	0.000149	1.94002	0.052377	0.500034	1
Brain_Cerebellar_Hemisphere	ZNF23	16	71481500	71496998	0.199	rs16973520	-2.55	rs13333985	0.066008	4.34	-0.523	316	4	lasso	0.06434	0.0026	-1.00271	0.315999	0.79798	1
Brain_Cerebellar_Hemisphere	TRAPPC2L	16	88923494	88929094	0.277	rs8058269	3.06	rs3826061	0.093309	4.5	0.703	422	4	lasso	0.12424	3.53e-05	0.418719	0.675422	0.933623	1
Brain_Cerebellar_Hemisphere	SPATA33	16	89724254	89737680	0.228	rs9933533	-2.65	rs459920	0.061002	-3.8	-0.888	431	5	enet	0.06798	0.002	0.377351	0.705913	0.938428	1
Brain_Cerebellar_Hemisphere	MLST8	16	2254249	2259253	0.483	rs12921326	3.67	rs26873	0.244599	6.16	-0.293	358	20	enet	0.2916	5.81e-11	-0.102137	0.918648	0.985091	1
Brain_Cerebellar_Hemisphere	ABCA3	16	2325882	2390747	0.29	rs12921326	3.67	rs4787273	0.149243	-5	0.629	328	5	lasso	0.14654	6.81e-06	-0.704481	0.481133	0.869866	1
Brain_Cerebellar_Hemisphere	NLRC3	16	3589049	3627401	0.546	rs8052927	4.54	rs12933120	0.461144	-7.8	2.557	362	5	lasso	0.54052	1.48e-22	-2.91943	0.003507	0.181296	1
Brain_Cerebellar_Hemisphere	NUDT16L1	16	4743695	4745860	0.223	rs3888627	2.94	rs841224	0.166996	-5.45	-0.083	396	7	lasso	0.18359	4.12e-07	0.09574	0.923727	0.985959	1
Brain_Cerebellar_Hemisphere	RFWD3	16	74655292	74700779	0.539	rs2240245	-2.2	rs3851731	0.230816	-5.7	-0.038	353	40	enet	0.27133	3.35e-10	0.383031	0.701697	0.937511	1
Brain_Cerebellar_Hemisphere	INO80E	16	30006615	30016829	0.265	rs12599614	-3.13	rs4787491	0.114325	4.75	2.124	203	203	blup	0.16177	2.18e-06	1.08737	0.276873	0.778172	1
Brain_Cerebellar_Hemisphere	ZNF778	16	89284118	89295363	0.321	rs8058269	2.91	rs4530136	0.053642	4.39	1.262	397	397	blup	0.21848	2.65e-08	1.71399	0.086531	0.579705	1
Brain_Cerebellar_Hemisphere	ARL6IP1	16	18802991	18813000	0.18	rs916767	3.43	rs12445870	-0.00774	3.27	-2.231	225	225	blup	0.0245	0.0454	-2.13031	0.033146	0.436313	1
Brain_Cerebellar_Hemisphere	PRSS30P	16	2889569	2892711	0.323	rs4785919	-3.19	rs17660212	0.115134	-4.65	-0.218	305	6	lasso	0.17387	8.68e-07	0.098105	0.921849	0.985537	1
Brain_Cerebellar_Hemisphere	CES3	16	66995140	67009051	0.475	rs4258603	3.06	rs3890213	0.430619	7.3	0.727	312	3	lasso	0.42925	9.15e-17	0.674528	0.499975	0.877337	1
Brain_Cerebellar_Hemisphere	CTU2	16	88772871	88781750	0.304	rs4782353	2.69	rs881633	0.050544	4.47	1.096	386	11	enet	0.19843	1.3e-07	1.49526	0.134848	0.648289	1
Brain_Cerebellar_Hemisphere	IQCK	16	19727778	19868615	0.336	rs950928	3.66	rs2354584	0.143483	-4.98	2.148	450	450	blup	0.10821	0.000113	-2.75788	0.005818	0.229673	1
Brain_Cerebellar_Hemisphere	SEZ6L2	16	29882480	29910868	0.256	rs4787491	2.12	rs10204	0.015343	-3.43	0.565	178	178	blup	0.04361	0.0114	0.292578	0.769845	0.955085	1
Brain_Cerebellar_Hemisphere	RMI2	16	11343506	11445619	0.348	rs16958108	3.59	rs12599600	0.154172	-5.12	0.523	513	7	lasso	0.22994	1.05e-08	-0.640238	0.522018	0.884741	1
Brain_Cerebellar_Hemisphere	NUPR1	16	28548606	28550495	0.16	rs9938394	2.2	rs4788076	0.075885	4.53	-2.042	211	14	enet	0.03697	0.0183	-1.63993	0.10102	0.601504	1
Brain_Cerebellar_Hemisphere	ZNF843	16	31445569	31454346	0.63	rs10871456	-3.71	rs8045738	0.350878	-6.71	0.159	277	7	lasso	0.38663	7.78e-15	-0.100374	0.920047	0.985091	1
Brain_Cerebellar_Hemisphere	CENPBD1	16	90037340	90038193	0.273	rs4785766	-2.3	rs4424910	0.02221	3.66	-1.286	295	295	blup	0.07665	0.00108	-0.673011	0.50094	0.877825	1
Brain_Cerebellar_Hemisphere	PRSS36	16	31150246	31161415	0.382	rs10871456	-3.71	rs11865499	0.280379	6.01	-2.555	249	8	lasso	0.27091	3.48e-10	-2.61858	0.00883	0.275948	1
Brain_Cerebellar_Hemisphere	FAHD1	16	1877196	1890208	0.741	rs13337626	3.72	rs3743854	0.583144	8.67	-0.627	476	9	lasso	0.57886	7.03e-25	-0.590325	0.554973	0.897134	1
Brain_Cerebellar_Hemisphere	LINC00304	16	89225554	89230653	0.428	rs8058269	3.12	rs883941	0.333491	-6.61	0.701	419	6	lasso	0.31125	1.01e-11	-0.852452	0.393963	0.834326	1
Brain_Cerebellar_Hemisphere	RP5-1142A6.8	16	88809175	88812156	0.451	rs4782353	2.69	rs9788969	0.090863	-4.98	1.642	392	19	enet	0.14059	1.06e-05	-0.824144	0.409858	0.840888	1
Brain_Cerebellar_Hemisphere	NPIPA1	16	15031271	15045913	0.698	rs7185689	2.92	rs3198697	0.173424	-5.51	-2.262	103	103	blup	0.36081	9.94e-14	2.21508	0.026755	0.407934	1
Brain_Cerebellar_Hemisphere	RP11-347C12.2	16	30234230	30346695	0.152	rs3764322	-3.48	rs7202714	0.064273	-4.57	0.199	210	3	lasso	0.1029	0.000166	0.132349	0.894709	0.980597	1
Brain_Cerebellar_Hemisphere	NPIPA5	16	15457516	15474904	0.809	rs153804	3.41	rs3198697	0.351403	6.84	-2.262	237	14	lasso	0.4358	4.5e-17	-1.6121	0.10694	0.608609	1
Brain_Cerebellar_Hemisphere	CDK10	16	89747145	89762750	0.659	rs9933533	-2.65	rs1805008	0.373165	-7.13	-0.795	421	11	lasso	0.39222	4.42e-15	0.82522	0.409247	0.84059	1
Brain_Cerebellar_Hemisphere	IFT140	16	1560459	1662111	0.353	rs2073636	2.85	rs2235641	0.012531	4	-1.335	481	481	blup	0.10212	0.000175	-0.785193	0.43234	0.85193	1
Brain_Cerebellar_Hemisphere	SLX4	16	3631380	3661599	0.431	rs8052927	4.71	rs8061528	0.291667	-6.05	3.679	369	3	lasso	0.26922	4.02e-10	-3.60302	0.000315	0.0543294	1
Brain_Cerebellar_Hemisphere	CTD-3088G3.8	16	11453702	11617444	0.716	rs16958108	3.59	rs8052068	0.182119	5.57	-1.613	481	63	enet	0.31075	1.06e-11	-0.970685	0.331705	0.808194	1
Brain_Cerebellar_Hemisphere	SF3B3	16	70557691	70608820	0.112	rs16964335	2.44	rs7919	0.057419	-3.91	1.958	157	157	blup	0.04501	0.0103	-2.13669	0.032623	0.434983	1
Brain_Cerebellar_Hemisphere	KIAA0895L	16	67209644	67217943	0.215	rs8055285	2.73	rs868213	0.044819	4.63	0.453	259	259	blup	0.0933	0.00033	1.07003	0.284607	0.783264	1
Brain_Cerebellar_Hemisphere	ATP2A1	16	28889726	28915741	0.294	rs2411453	-2.19	rs11074907	0.04738	3.44	-2.128	186	186	blup	0.07127	0.00159	-1.54608	0.122084	0.628603	1
Brain_Cerebellar_Hemisphere	SULT1A1	16	28616903	28634946	0.137	rs4787447	-2.29	rs181209	0.04727	-3.89	-1.295	185	185	blup	0.06241	0.00298	2.12694	0.033426	0.437646	1
Brain_Cerebellar_Hemisphere	PDXDC2P	16	70023988	70099851	0.359	rs2917682	2.34	rs2070203	0.074916	4.8	1.535	186	186	blup	0.16588	1.59e-06	1.10433	0.269449	0.773908	1
Brain_Cerebellar_Hemisphere	NPIPB9	16	28763108	28784128	0.178	rs2411453	-2.19	rs4451951	0.087558	-4.1	-1.575	199	2	lasso	0.08074	0.000809	1.61829	0.1056	0.607054	1
Brain_Cerebellar_Hemisphere	SULT1A2	16	28603264	28608430	0.429	rs4787447	-2.37	rs181209	0.170668	4.86	-1.295	190	10	enet	0.20568	7.34e-08	-1.47238	0.140919	0.655663	1
Brain_Cerebellar_Hemisphere	ZNF720	16	31724550	31806190	0.162	rs10871456	-3.71	rs1468159	0.076917	-4.4	-0.286	207	207	blup	0.05568	0.0048	0.492542	0.622336	0.919108	1
Brain_Cerebellar_Hemisphere	CCDC154	16	1484384	1494557	0.622	rs2667666	2.84	rs34470360	0.42616	7.27	2.086	480	7	lasso	0.39661	2.83e-15	2.0751	0.037977	0.453794	1
Brain_Cerebellar_Hemisphere	SPIRE2	16	89884587	89937727	0.521	rs2911266	-2.68	rs10852623	0.130778	5.3	1.175	364	364	blup	0.22077	2.21e-08	1.4918	0.135751	0.649292	1
Brain_Cerebellar_Hemisphere	RP11-46C24.3	16	89232791	89235555	0.286	rs8058269	2.85	rs4530136	0.112818	-4.97	1.262	422	6	lasso	0.09978	0.000207	-1.12887	0.258951	0.767858	1
Brain_Cerebellar_Hemisphere	FLJ00104	16	87733757	87739290	0.4	rs1984981	2.61	rs2290019	0.227637	5.51	-0.816	493	3	lasso	0.21251	4.27e-08	-0.858245	0.390757	0.833396	1
Brain_Cerebellar_Hemisphere	SYCE1L	16	77240338	77246902	0.417	rs7192798	3.24	rs11865641	0.033883	4.88	0.853	735	27	enet	0.12491	3.36e-05	0.416401	0.677116	0.933776	1
Brain_Cerebellar_Hemisphere	PDPK2	16	2666122	2693297	0.46	rs12921326	3.67	rs11642783	0.159997	-4.79	-0.232	308	6	lasso	0.1626	2.04e-06	-0.891217	0.372813	0.827195	1
Brain_Cerebellar_Hemisphere	RNPS1	16	2303117	2318413	0.519	rs12921326	3.67	rs155247	0.316455	-6.39	1.276	348	6	lasso	0.29614	3.9e-11	-1.31074	0.189946	0.709661	1
Brain_Cerebellar_Hemisphere	HN1L	16	1728257	1752281	0.27	rs12921326	3.67	rs11865609	0.061987	-4.43	-0.778	486	4	lasso	0.04604	0.00954	0.33825	0.735174	0.945059	1
Brain_Cerebellar_Hemisphere	COG8	16	69354043	69373332	0.194	rs2917682	2.34	rs17690758	-0.004396	3.17	-0.165	297	297	blup	0.02239	0.053	1.35349	0.175898	0.694165	1
Brain_Cerebellar_Hemisphere	CDIPT-AS1	16	29875155	29879371	0.425	rs4787491	2.12	rs889695	0.258847	-5.76	0.033	161	3	lasso	0.24094	4.28e-09	-0.042917	0.965767	0.994467	1
Brain_Cerebellar_Hemisphere	C16orf3	16	90095316	90096309	0.514	rs4785766	-2.3	rs12918773	0.056768	5.27	-1.1	267	267	blup	0.18479	3.75e-07	-0.188432	0.850538	0.971848	1
Brain_Cerebellar_Hemisphere	EXOSC6	16	70284134	70285833	0.295	rs34109485	-2.28	rs4985407	0.154751	5.86	1.428	200	13	enet	0.19232	2.09e-07	0.884774	0.376279	0.827851	1
Brain_Cerebellar_Hemisphere	RP11-419C5.2	16	70010291	70016448	0.86	rs2917682	2.34	rs3748389	0.290072	-6.6	0.683	198	16	lasso	0.58865	1.66e-25	-0.277045	0.781746	0.958096	1
Brain_Cerebellar_Hemisphere	IL9RP3	16	79336	88321	0.324	rs395901	-2.32	rs216600	0.057492	4.28	0.768	232	7	lasso	0.04736	0.00869	0.391609	0.695347	0.936433	1
Brain_Cerebellar_Hemisphere	RP11-958N24.2	16	16450081	16471364	0.484	rs8187863	2.87	rs2856553	0.325931	6.42	0.989	309	4	lasso	0.32048	4.39e-12	1.00151	0.316578	0.798532	1
Brain_Cerebellar_Hemisphere	CASP16	16	3194220	3199964	0.263	rs8061528	3.68	rs2550392	0.015025	-4	1.273	391	391	blup	0.09155	0.000374	0.213119	0.831234	0.968684	1
Brain_Cerebellar_Hemisphere	WASIR2	16	72910	75123	0.714	rs216590	2.13	rs8466	0.238405	-5.48	0.132	227	7	lasso	0.16449	1.77e-06	-0.706446	0.479911	0.869456	1
Brain_Cerebellar_Hemisphere	NPIPB7	16	28467693	28481868	0.517	rs7186121	-2.86	rs3859172	0.288769	-6.62	-2.091	217	31	enet	0.3132	8.5e-12	1.7597	0.078459	0.562764	1
Brain_Cerebellar_Hemisphere	RP11-166B2.1	16	12021230	12070500	0.911	rs350281	3.91	rs2869492	0.590662	8.55	-0.187	453	14	enet	0.5641	5.82e-24	-0.312834	0.754407	0.950306	1
Brain_Cerebellar_Hemisphere	SMG1P1	16	22449037	22503541	0.258	rs12920317	-3.86	rs4468604	0.013032	-3.63	0.036	257	257	blup	0.03934	0.0154	-0.519675	0.60329	0.91403	1
Brain_Cerebellar_Hemisphere	DECR2	16	451826	462487	0.476	rs17139376	3.39	rs3743890	0.15154	5.45	0.497	391	7	lasso	0.35417	1.88e-13	0.661003	0.50861	0.880424	1
Brain_Cerebellar_Hemisphere	RRN3P1	16	21807951	21831731	0.308	rs4281695	-1.57	rs12920623	0.019541	-3.71	-0.51	143	11	lasso	0.03243	0.0254	-0.005611	0.995523	0.999549	1
Brain_Cerebellar_Hemisphere	RP11-1348G14.4	16	28814097	28829149	0.179	rs2411453	-2.19	rs8062405	0.10489	-4.84	-1.6	185	3	lasso	0.11934	5.04e-05	1.59563	0.110571	0.6129	1
Brain_Cerebellar_Hemisphere	AC005363.9	16	2013841	2014096	0.553	rs12921326	3.67	rs338791	0.389266	6.98	0.232	450	18	enet	0.3642	7.16e-14	0.415712	0.677621	0.933956	1
Brain_Cerebellar_Hemisphere	AL049542.1	16	542366	542567	0.22	rs17139376	3.39	rs3852766	0.113441	3.97	0.21	443	23	enet	0.07875	0.000932	-0.467591	0.640077	0.924609	1
Brain_Cerebellar_Hemisphere	MC1R	16	89979826	89987385	0.26	rs9933533	-2.65	rs3212346	0.036887	3.88	0.07	319	319	blup	0.0797	0.000871	0.871584	0.383436	0.831175	1
Brain_Cerebellar_Hemisphere	RP11-491F9.6	16	49370594	49370788	0.224	rs8057939	-3.64	rs152709	0.101344	4.48	1.779	488	4	lasso	0.02138	0.0572	2.10723	0.035098	0.442464	1
Brain_Cerebellar_Hemisphere	RP11-46C24.7	16	89281638	89284061	0.357	rs8058269	2.91	rs9933428	0.203119	-5.33	0.496	397	3	lasso	0.15211	4.5e-06	-0.646176	0.518165	0.883429	1
Brain_Cerebellar_Hemisphere	IL21R-AS1	16	27458990	27464714	0.554	rs8047648	-3.24	rs12922976	0.416809	-7.64	1.373	520	16	lasso	0.49194	7.1e-20	-1.3799	0.167619	0.685181	1
Brain_Cerebellar_Hemisphere	RP11-491F9.8	16	49328797	49330647	0.347	rs8057939	-3.64	rs12922538	0.149363	-5.15	-0.489	485	33	enet	0.1763	7.21e-07	1.03307	0.301572	0.791422	1
Brain_Cerebellar_Hemisphere	CTD-2270L9.4	16	23464079	23468927	0.293	rs8057712	2.55	rs10459777	-0.000105	-3.89	0.725	439	6	lasso	0.00627	0.185	0.515736	0.606039	0.914688	1
Brain_Cerebellar_Hemisphere	RP11-368I7.4	16	89749028	89752977	0.167	rs9933533	-2.65	rs3114898	0.004558	-3.36	0.346	420	420	blup	0.02768	0.0359	-2.16102	0.030694	0.427048	1
Brain_Cerebellar_Hemisphere	RP11-101E7.2	16	22097120	22103552	0.126	rs4281695	-1.57	rs12923227	0.03565	3.86	-0.622	154	4	lasso	0.00994	0.138	-0.900691	0.367752	0.824339	1
Brain_Cerebellar_Hemisphere	AC137932.5	16	89363916	89364724	0.22	rs8058269	3.33	rs4785639	-0.004037	3.68	1.518	404	404	blup	0.02725	0.037	-0.58466	0.558776	0.898126	1
Brain_Cerebellar_Hemisphere	RP11-388M20.6	16	31193832	31194606	0.254	rs10871456	-3.71	rs12929077	0.182342	-5.09	-0.789	250	4	lasso	0.16986	1.18e-06	0.360179	0.718713	0.941877	1
Brain_Cerebellar_Hemisphere	RP11-645C24.5	16	21805416	21807080	0.704	rs4281695	-1.57	rs4783412	0.119139	-5.51	-0.175	138	31	enet	0.29866	3.12e-11	0.351858	0.724945	0.942598	1
Brain_Cerebellar_Hemisphere	LA16c-306A4.2	16	950520	955224	0.332	rs17139376	3.39	rs9746456	0.186096	-4.9	-0.779	440	3	lasso	0.15759	2.98e-06	0.544943	0.585793	0.907804	1
Brain_Cerebellar_Hemisphere	RP11-297M9.2	16	9847272	9851895	0.313	rs16965238	4.42	rs9926046	0.10465	-4.32	0.71	727	727	blup	0.0326	0.0251	0.025469	0.979681	0.996713	1
Brain_Cerebellar_Hemisphere	FAM157C	16	90168679	90244752	0.17	rs4785766	-2.3	rs1061646	0.040785	-3.51	0.878	234	234	blup	0.02837	0.0341	-1.52657	0.126867	0.636725	1
Brain_Cerebellar_Hemisphere	RP11-278A23.2	16	87773369	87781312	0.39	rs1984981	2.61	rs9933061	0.223347	5.68	-1.963	473	3	lasso	0.1644	1.78e-06	-1.86315	0.062441	0.528099	1
Brain_Cerebellar_Hemisphere	RP11-72I8.1	16	15188268	15203054	0.493	rs153804	3.41	rs2966157	0.2979	6.11	0.447	102	102	blup	0.30197	2.32e-11	0.553846	0.579684	0.906089	1
Brain_Cerebellar_Hemisphere	RP11-491F9.5	16	49371078	49372904	0.332	rs8057939	-3.64	rs152712	0.255614	-5.72	-1.845	488	2	lasso	0.24332	3.52e-09	1.92138	0.054684	0.506267	1
Brain_Cerebellar_Hemisphere	MIR940	16	2318624	2323419	0.336	rs12921326	3.67	rs12599229	0.174726	5.45	0.909	348	4	lasso	0.14434	8.02e-06	1.1898	0.234125	0.749311	1
Brain_Cerebellar_Hemisphere	RP11-196G11.2	16	31054471	31061201	0.42	rs3751871	3.43	rs7197717	0.282269	6.37	-1.795	241	13	lasso	0.30272	2.17e-11	-1.70967	0.087326	0.581057	1
Brain_Cerebellar_Hemisphere	RP11-538I12.3	16	77268774	77324831	0.204	rs7192798	3.24	rs3743753	0.161759	5.1	0.011	762	5	lasso	0.1472	6.48e-06	0.084717	0.932487	0.987731	1
Brain_Cerebellar_Hemisphere	RP11-356C4.5	16	90176982	90234633	0.146	rs4785766	-2.3	rs1061646	0.084196	-3.78	0.878	210	3	lasso	0.07297	0.00141	-1.03351	0.301364	0.791116	1
Brain_Cerebellar_Hemisphere	CTD-2380F24.1	16	19772561	19777421	0.158	rs950928	3.66	rs1858973	0.107036	-4.65	3.46	453	3	lasso	0.08311	0.000683	-3.46001	0.00054	0.0716632	1
Brain_Cerebellar_Hemisphere	RP11-517C16.2	16	84492865	84500967	0.584	rs13333440	-3.08	rs433293	0.15525	5.4	-0.097	896	14	lasso	0.21469	3.59e-08	-0.207145	0.835897	0.969275	1
Brain_Cerebellar_Hemisphere	RP11-297C4.2	16	30488501	30500574	0.36	rs3764322	-3.3	rs11574941	0.214613	5.29	-1.247	201	4	lasso	0.2157	3.31e-08	-1.43012	0.152682	0.670372	1
Brain_Cerebellar_Hemisphere	RP11-96H17.1	16	63090690	63163558	0.212	rs2319353	3.25	rs1895512	0.0111	-3.56	3.112	349	349	blup	0.0555	0.00486	-2.1188	0.034107	0.439009	1
Brain_Cerebellar_Hemisphere	RP11-296I10.6	16	70253477	70279519	0.422	rs34109485	-2.28	rs4985407	0.4186	7.47	1.427	198	19	enet	0.3825	1.18e-14	1.67343	0.094242	0.591396	1
Brain_Cerebellar_Hemisphere	RP11-20I23.13	16	2604061	2605999	0.763	rs12921326	3.67	rs11642783	0.346113	6.58	-0.232	291	8	lasso	0.42682	1.19e-16	0.061039	0.951328	0.991813	1
Brain_Cerebellar_Hemisphere	CTD-2258A20.5	16	66503769	66513034	0.245	rs4258603	3.06	rs355918	0.025135	-3.66	0.233	488	488	blup	0.01335	0.105	0.537309	0.591054	0.909518	1
Brain_Cerebellar_Hemisphere	HPR	16	72097123	72111145	0.724	rs9938025	-3.38	rs2000999	0.567411	8.42	-1.634	360	3	lasso	0.54918	4.59e-23	-1.75275	0.079645	0.56493	1
Brain_Cerebellar_Hemisphere	RP11-264M12.2	16	77775365	77776897	0.487	rs1609913	2.71	rs308929	0.128463	-4.93	-0.816	890	8	lasso	0.18332	4.2e-07	0.58738	0.556948	0.897604	1
Brain_Cerebellar_Hemisphere	RP11-22P6.2	16	28873487	28873851	0.116	rs2411453	-2.19	rs6565259	0.142595	-4.3	-1.572	186	3	lasso	0.11764	5.7e-05	1.79459	0.07272	0.552064	1
Brain_Cerebellar_Hemisphere	RP11-252K23.2	16	75413716	75415158	0.239	rs12445123	-3.18	rs8050059	0.153817	5.07	-0.649	356	6	lasso	0.14302	8.84e-06	-0.78708	0.431235	0.851043	1
Brain_Cerebellar_Hemisphere	RP11-895K13.2	16	10127541	10131154	0.51	rs837697	-3.01	rs837694	0.291927	-6.6	-1.597	652	9	lasso	0.25681	1.15e-09	1.44558	0.148295	0.66432	1
Brain_Cerebellar_Hemisphere	RP11-388M20.9	16	31237281	31238481	0.291	rs10871456	-3.71	rs8056505	0.13863	-4.97	-0.703	263	263	blup	0.13354	1.78e-05	-0.879948	0.378888	0.828616	1
Brain_Cerebellar_Hemisphere	CTD-2135D7.5	16	14103137	14109873	0.253	rs7193899	-3.35	rs2867048	0.001719	3.22	-0.697	465	465	blup	0.05744	0.00424	0.991691	0.321348	0.802302	1
Brain_Cerebellar_Hemisphere	AJ003147.8	16	3231233	3234018	0.225	rs8061528	3.68	rs1816116	0.030338	-4.17	1.515	403	403	blup	0.07733	0.00103	-0.61105	0.541167	0.892533	1
Brain_Cerebellar_Hemisphere	LA16c-349E10.1	16	705148	706194	0.602	rs17139376	3.39	rs4984681	0.197145	-5.12	0.6	458	458	blup	0.15095	4.9e-06	-0.608308	0.542983	0.893357	1
Brain_Cerebellar_Hemisphere	RP11-266L9.3	16	25104708	25106576	0.705	rs4787671	3.71	rs7498466	0.24967	-5.91	-1.065	398	13	lasso	0.42885	9.56e-17	2.45911	0.013928	0.325567	1
Brain_Cerebellar_Hemisphere	AF001550.7	16	21206168	21217298	0.377	rs4783385	-3.48	rs2075521	0.173489	5.14	1.691	266	3	lasso	0.22859	1.17e-08	2.11647	0.034304	0.4396	1
Brain_Cerebellar_Hemisphere	RP11-396B14.2	16	11290034	11318373	0.441	rs16958108	3.59	rs37939	0.185584	-4.97	-0.141	519	7	lasso	0.24721	2.55e-09	0.269605	0.787464	0.959175	1
Brain_Cerebellar_Hemisphere	RP11-473M20.14	16	3166043	3184883	0.271	rs8061528	3.68	rs11649450	0.198408	5.94	1.146	389	3	lasso	0.2393	4.9e-09	1.5403	0.123488	0.632056	1
Brain_Cerebellar_Hemisphere	ZNF205-AS1	16	3160461	3165599	0.316	rs8061528	3.68	rs2741932	-0.003271	-3.31	1.25	387	387	blup	0.05449	0.00522	0.083861	0.933167	0.987954	1
Brain_Cerebellar_Hemisphere	AF001548.5	16	15820531	15826850	0.327	rs153804	3.41	rs16967494	0.3308	6.42	-0.422	457	3	lasso	0.29459	4.46e-11	-0.324561	0.745513	0.947599	1
Brain_Cerebellar_Hemisphere	RP11-127I20.5	16	4845266	4846533	0.693	rs3888627	2.94	rs7546	0.277804	7.33	0.199	388	34	enet	0.51624	3.49e-21	0.128267	0.897938	0.981222	1
Brain_Cerebellar_Hemisphere	SMIM22	16	4838523	4846337	0.6	rs3888627	2.94	rs8118	0.446039	-7.51	0.079	390	4	lasso	0.43557	4.61e-17	0.014276	0.98861	0.998465	1
Brain_Cerebellar_Hemisphere	LA16c-OS12.2	16	235747	236293	0.317	rs17139376	3.39	rs4141288	0.216486	5.79	1.117	304	4	lasso	0.20332	8.84e-08	1.26542	0.20572	0.726088	1
Brain_Cerebellar_Hemisphere	FLJ00418	16	70698353	70699739	0.561	rs34109485	-2.28	rs3752785	0.119699	4.76	0.769	148	6	lasso	0.15476	3.69e-06	1.22784	0.219507	0.736436	1
Brain_Cerebellar_Hemisphere	RP11-463O9.9	16	86553989	86557503	0.872	rs11862201	3.53	rs9935567	0.351096	6.66	0.038	931	31	lasso	0.31862	5.2e-12	0.042472	0.966123	0.994536	1
Brain_Cerebellar_Hemisphere	SNX11	17	46180719	46200436	0.3132	rs17697950	2.38	rs1468270	0.143953	-5.07	-1.876	446	5	lasso	0.23529	6.81e-09	1.25433	0.209723	0.727749	1
Brain_Cerebellar_Hemisphere	POLDIP2	17	26674036	26684545	0.3424	rs4239213	-2.87	rs11080054	0.107515	-4.59	-0.195	271	6	lasso	0.16488	1.72e-06	0.50153	0.615995	0.917669	1
Brain_Cerebellar_Hemisphere	LIG3	17	33307513	33332083	0.5486	rs1019131	2.71	rs1003918	0.389725	-7.33	-0.512	491	5	lasso	0.3723	3.24e-14	0.4128	0.679754	0.934202	1
Brain_Cerebellar_Hemisphere	BZRAP1	17	56378592	56406152	0.4957	rs2233911	3.71	rs3744102	0.253598	5.92	-0.405	348	11	enet	0.26127	7.88e-10	-0.52728	0.598001	0.912093	1
Brain_Cerebellar_Hemisphere	TMEM98	17	31254928	31272124	0.4377	rs1354492	2.58	rs1859078	0.001004	-3.5	-0.834	530	37	enet	0.20196	9.84e-08	-0.55709	0.577464	0.90509	1
Brain_Cerebellar_Hemisphere	SPATA20	17	48623667	48633213	0.2417	rs11656959	3.54	rs8065903	0.054236	3.93	-3.133	467	18	enet	0.11915	5.11e-05	-3.416	0.000635	0.077118	1
Brain_Cerebellar_Hemisphere	ELAC2	17	12895708	12921504	0.5988	rs2072256	-3.64	rs1044569	0.403009	-7.15	-1.612	570	6	lasso	0.42003	2.46e-16	1.42701	0.153576	0.671522	1
Brain_Cerebellar_Hemisphere	NOS2	17	26083792	26127525	0.5131	rs4239213	-2.87	rs3751972	0.364499	6.99	0.253	304	10	lasso	0.32921	1.97e-12	0.36383	0.715983	0.940916	1
Brain_Cerebellar_Hemisphere	UTP18	17	49337889	49375297	0.3345	rs9903435	3.04	rs9303577	0.105816	4.62	0.978	447	447	blup	0.07882	0.000928	-0.53904	0.589858	0.909135	1
Brain_Cerebellar_Hemisphere	SLC25A39	17	42396993	42402238	0.3612	rs3744477	-3.2	rs4793092	0.064646	-4.48	-1.013	339	339	blup	0.077	0.00106	0.53404	0.593312	0.910378	1
Brain_Cerebellar_Hemisphere	RABEP1	17	5185558	5289129	0.17	rs5862	3.17	rs2641244	-0.008196	3.31	0.774	459	459	blup	0.01128	0.124	-1.7593	0.078527	0.562963	1
Brain_Cerebellar_Hemisphere	TUBG2	17	40811323	40819024	0.1336	rs775990	2.72	rs2292751	0.038187	3.8	1.17	259	13	enet	0.08227	0.000725	-0.11589	0.907743	0.982644	1
Brain_Cerebellar_Hemisphere	CTNS	17	3539762	3564836	0.5176	rs11652474	-3.65	rs1048682	0.258059	-5.7	-1.032	531	11	lasso	0.22463	1.62e-08	0.51214	0.608553	0.915105	1
Brain_Cerebellar_Hemisphere	EPN3	17	48609904	48621111	0.3687	rs11656959	3.54	rs1122634	-0.006895	3.63	-2.954	474	474	blup	0.03363	0.0233	-0.84059	0.400576	0.837692	1
Brain_Cerebellar_Hemisphere	USP36	17	76783463	76837523	0.5876	rs12603684	3.33	rs3744802	0.314277	-6.52	-0.33	626	7	lasso	0.3475	3.56e-13	0.05315	0.957615	0.992973	1
Brain_Cerebellar_Hemisphere	PCGF2	17	36891298	36904631	0.431	rs8067381	2.44	rs3760148	0.110964	-5.39	0.808	349	4	lasso	0.17059	1.11e-06	-1.15098	0.249742	0.762255	1
Brain_Cerebellar_Hemisphere	VMP1	17	57784553	57918453	0.1551	rs1037364	2.48	rs9901606	0.027998	-3.46	-0.834	303	303	blup	0.04536	0.01	0.56092	0.574849	0.904323	1
Brain_Cerebellar_Hemisphere	HEATR6	17	58120555	58156292	0.1693	rs8078292	2.09	rs8078424	0.052208	3.81	0.491	226	226	blup	0.06988	0.00175	1.00554	0.314638	0.797894	1
Brain_Cerebellar_Hemisphere	WIPI1	17	66422071	66453654	0.4535	rs6504573	2.9	rs888298	0.177346	-5.34	-0.842	433	9	lasso	0.19608	1.56e-07	1.26337	0.206457	0.726531	1
Brain_Cerebellar_Hemisphere	P2RX5	17	3575493	3599698	0.5933	rs11652474	-3.65	rs2293881	0.138526	5.15	0.346	531	531	blup	0.15329	4.11e-06	1.06919	0.284986	0.783264	1
Brain_Cerebellar_Hemisphere	PGS1	17	76374721	76421195	0.3523	rs4969194	3.07	rs2292645	-0.007082	3.45	0.858	487	36	enet	0.02207	0.0543	0.47349	0.635863	0.923208	1
Brain_Cerebellar_Hemisphere	MYO15A	17	18012020	18083116	0.4945	rs2273027	3.06	rs860568	0.335929	6.88	-0.342	326	20	enet	0.33228	1.48e-12	-0.08298	0.933864	0.988124	1
Brain_Cerebellar_Hemisphere	SPAG7	17	4862521	4871167	0.3089	rs2250333	3.36	rs3786044	0.05602	4.22	-0.699	440	7	lasso	0.13727	1.35e-05	-1.36619	0.171878	0.688949	1
Brain_Cerebellar_Hemisphere	KRT31	17	39549976	39553844	0.2576	rs7219249	2.82	rs9907886	0.086681	4.85	0.315	474	8	enet	0.13847	1.24e-05	0.02792	0.977728	0.996554	1
Brain_Cerebellar_Hemisphere	CRYBA1	17	27573881	27581512	0.3511	rs8081085	3.4	rs12601994	0.030909	-3.59	-1.625	341	341	blup	0.08188	0.000746	-0.41069	0.681302	0.934438	1
Brain_Cerebellar_Hemisphere	TADA2A	17	35766965	35839835	0.2728	rs9912138	-3.49	rs1016680	0.241644	5.51	0.795	358	2	lasso	0.17844	6.12e-07	0.9154	0.35998	0.821723	1
Brain_Cerebellar_Hemisphere	DHRS11	17	34948228	34957235	0.1768	rs9895998	-3.49	rs12601380	0.155068	-4.69	2.658	310	1	lasso	0.14596	7.11e-06	-2.658	0.007861	0.260958	1
Brain_Cerebellar_Hemisphere	RNF43	17	56431081	56494956	0.1807	rs2233911	3.71	rs12451466	-0.004197	3.67	-1.036	335	335	blup	0.03199	0.0262	0.9184	0.358411	0.821115	1
Brain_Cerebellar_Hemisphere	WNT3	17	44839872	44910424	0.4089	rs11570451	3.54	rs2165846	0.052608	-4.04	-0.538	258	24	enet	0.12557	3.2e-05	0.72498	0.468467	0.86544	1
Brain_Cerebellar_Hemisphere	RAD51C	17	56769934	56811703	0.4397	rs740605	-2.46	rs16943326	0.355476	-6.89	-1.524	305	24	enet	0.3473	3.62e-13	1.15337	0.248759	0.761504	1
Brain_Cerebellar_Hemisphere	GOSR2	17	45000483	45105003	0.1883	rs11570451	3.54	rs7221042	0.007141	-3.67	-2.533	288	16	enet	0.02064	0.0604	1.46411	0.143163	0.658075	1
Brain_Cerebellar_Hemisphere	PNPO	17	46018872	46025654	0.1567	rs1136614	-2.25	rs3096	0.166995	4.66	1.326	376	3	lasso	0.14286	8.95e-06	1.11829	0.263443	0.770451	1
Brain_Cerebellar_Hemisphere	CDK5RAP3	17	46045176	46059138	0.3326	rs4794161	2.22	rs886444	0.141682	5.3	-0.07	388	6	lasso	0.24886	2.23e-09	1.02141	0.307058	0.793668	1
Brain_Cerebellar_Hemisphere	NUP88	17	5264258	5322960	0.1883	rs5862	3.17	rs1058115	0.093816	4.55	-1.159	526	4	lasso	0.11205	8.55e-05	-1.75455	0.079336	0.564469	1
Brain_Cerebellar_Hemisphere	GOSR1	17	28804380	28854610	0.2788	rs12947084	-3.27	rs7214248	0.04313	3.34	0.454	320	320	blup	0.02681	0.0382	0.82005	0.41219	0.841938	1
Brain_Cerebellar_Hemisphere	DRG2	17	17991200	18011285	0.5653	rs2273027	3.06	rs2955387	0.308247	-6.36	0.215	335	7	lasso	0.23017	1.03e-08	-0.20429	0.838124	0.969738	1
Brain_Cerebellar_Hemisphere	FTSJ3	17	61896793	61907372	0.5787	rs9914151	-3.03	rs9207	0.442559	-7.73	-0.99	329	329	blup	0.48243	2.22e-19	0.31141	0.755487	0.950751	1
Brain_Cerebellar_Hemisphere	UTP6	17	30187923	30228784	0.1784	rs7221407	2.29	rs11658318	0.028978	-4.34	-2.229	315	6	lasso	0.03422	0.0223	2.28706	0.022192	0.386112	1
Brain_Cerebellar_Hemisphere	C17orf75	17	30651681	30677042	0.3244	rs11658318	-2.23	rs4794922	0.165356	-4.94	2.111	255	29	enet	0.15945	2.59e-06	-1.23256	0.217739	0.735255	1
Brain_Cerebellar_Hemisphere	DHX58	17	40253422	40264751	0.3419	rs7219249	2.82	rs11870005	0.116562	-4.25	0.864	320	3	lasso	0.08971	0.000426	-1.01468	0.310256	0.795314	1
Brain_Cerebellar_Hemisphere	HSD17B1P1	17	40698782	40700724	0.2062	rs775990	2.72	rs2676531	0.264622	6.05	1.294	253	17	enet	0.24634	2.74e-09	1.25343	0.210051	0.727749	1
Brain_Cerebellar_Hemisphere	HSD17B1	17	40701232	40707231	0.2712	rs775990	2.72	rs2676531	0.177878	5.39	1.294	252	252	blup	0.18357	4.12e-07	1.03302	0.301595	0.79144	1
Brain_Cerebellar_Hemisphere	SGCA	17	48243346	48253292	0.8096	rs11656959	3.54	rs2412299	0.54649	8.32	-0.943	446	13	lasso	0.54072	1.44e-22	-0.43768	0.661621	0.929954	1
Brain_Cerebellar_Hemisphere	MRPL27	17	48445218	48450575	0.3477	rs11656959	3.54	rs2097844	0.251548	-5.69	-1.082	487	16	enet	0.23611	6.37e-09	0.21689	0.828291	0.968005	1
Brain_Cerebellar_Hemisphere	VAT1	17	41166622	41177140	0.1365	rs34260468	-3.05	rs13851	0.057499	-4.24	-0.115	268	268	blup	0.10096	0.00019	-0.548	0.583692	0.90717	1
Brain_Cerebellar_Hemisphere	DUSP3	17	41843489	41856356	0.1619	rs5017	2.72	rs4309445	0.045039	-3.75	-0.591	354	354	blup	0.06745	0.00208	0.88151	0.378044	0.828532	1
Brain_Cerebellar_Hemisphere	EFTUD2	17	42927311	42977030	0.294	rs9910260	-3.83	rs17628255	0.002975	3.47	1.759	367	367	blup	0.12321	3.8e-05	1.97159	0.048656	0.490054	1
Brain_Cerebellar_Hemisphere	DPH1	17	1933404	1945898	0.5308	rs16952099	-2.91	rs8065878	0.273998	5.93	-0.426	465	25	enet	0.26979	3.83e-10	-0.44269	0.65799	0.929	1
Brain_Cerebellar_Hemisphere	RCVRN	17	9799637	9808938	0.5305	rs16959358	3.54	rs4668	0.307945	6.95	0.677	635	22	enet	0.40853	8.25e-16	0.39332	0.694083	0.936085	1
Brain_Cerebellar_Hemisphere	KANSL1	17	44107282	44302733	0.774	rs11537609	1.92	rs17692129	0.2315	-5.49	-0.117	47	8	lasso	0.26993	3.78e-10	0.23009	0.81802	0.96607	1
Brain_Cerebellar_Hemisphere	HOXB3	17	46626232	46667634	0.1552	rs17697950	2.38	rs2288278	0.090935	-4.79	-0.095	399	399	blup	0.12723	2.83e-05	-0.90026	0.367979	0.824339	1
Brain_Cerebellar_Hemisphere	EPX	17	56270098	56282535	0.3771	rs2233911	3.71	rs2685501	0.014769	-3.48	-0.748	413	413	blup	0.09313	0.000334	2.68101	0.00734	0.253146	1
Brain_Cerebellar_Hemisphere	TEX14	17	56634039	56769416	0.1503	rs740605	-2.46	rs2333410	0.151886	-4.56	2.158	305	1	lasso	0.10937	0.000104	-2.158	0.030928	0.428204	1
Brain_Cerebellar_Hemisphere	TEKT3	17	15207128	15244958	0.6017	rs17775172	-3.07	rs2938158	0.419783	-7.31	-0.311	474	6	lasso	0.38911	6.06e-15	0.13204	0.894957	0.980597	1
Brain_Cerebellar_Hemisphere	SLC25A35	17	8191081	8198661	0.2881	rs8078338	-5.08	rs9889775	-0.005871	-3.34	-1.588	452	452	blup	0.03794	0.017	-0.51855	0.604076	0.914078	1
Brain_Cerebellar_Hemisphere	MRPS7	17	73257886	73262308	0.3278	rs4789172	-2.76	rs6501772	0.268668	-5.84	-1.055	376	5	lasso	0.27543	2.36e-10	1.12931	0.258766	0.767858	1
Brain_Cerebellar_Hemisphere	GGA3	17	73232694	73257754	0.402	rs4789172	-2.76	rs4789161	0.184792	4.91	-0.781	376	7	lasso	0.13517	1.58e-05	-0.55391	0.579643	0.906089	1
Brain_Cerebellar_Hemisphere	NUP85	17	73201754	73231853	0.6684	rs4789172	-2.79	rs11657106	0.474195	7.79	-1.751	378	8	lasso	0.45449	5.64e-18	-1.82148	0.068534	0.543523	1
Brain_Cerebellar_Hemisphere	NSRP1	17	28442539	28513493	0.1183	rs12947084	-3.27	rs4328498	0.10967	4.72	1.149	323	31	enet	0.12559	3.19e-05	1.53288	0.125304	0.634741	1
Brain_Cerebellar_Hemisphere	PLD2	17	4710391	4726729	0.5928	rs2250333	3.36	rs7212512	0.310485	6.29	0.935	436	8	lasso	0.28974	6.83e-11	0.78106	0.434769	0.853143	1
Brain_Cerebellar_Hemisphere	QRICH2	17	74270130	74303761	0.3361	rs237057	-2.42	rs8901	0.115911	-5.04	0.909	415	5	lasso	0.13745	1.34e-05	-0.78796	0.430721	0.850871	1
Brain_Cerebellar_Hemisphere	RP11-798G7.5	17	43580626	43612076	0.3843	rs9908905	-3.46	rs8072451	0.26403	-6.1	0.886	156	5	lasso	0.25293	1.59e-09	-0.38607	0.699442	0.936905	1
Brain_Cerebellar_Hemisphere	KRT34	17	39533902	39538655	0.3819	rs7219249	2.82	rs11654275	0.063619	-4.71	-0.051	480	37	enet	0.1383	1.25e-05	0.4224	0.67273	0.933241	1
Brain_Cerebellar_Hemisphere	CCT6B	17	33254878	33288528	0.1859	rs1019131	2.71	rs2074519	0.009175	4.17	-0.099	494	12	enet	0.07727	0.00104	0.09809	0.921865	0.985537	1
Brain_Cerebellar_Hemisphere	TRIM47	17	73870242	73872452	0.4477	rs8064529	-2.66	rs936393	0.301859	-6.65	1.323	384	5	lasso	0.3401	7.15e-13	-1.28174	0.199932	0.720896	1
Brain_Cerebellar_Hemisphere	EIF5A	17	7210318	7215774	0.5149	rs739669	3.69	rs4796398	0.195387	5.49	0.497	457	8	lasso	0.24534	2.98e-09	1.02565	0.305057	0.793196	1
Brain_Cerebellar_Hemisphere	FLOT2	17	27206353	27224697	0.1884	rs12946125	3.24	rs8067658	-0.001462	2.67	1.007	303	303	blup	0.04304	0.0118	-0.08322	0.933674	0.988124	1
Brain_Cerebellar_Hemisphere	MYH10	17	8377523	8534079	0.4139	rs8078338	-5.08	rs12150003	0.002801	3.09	0.479	430	430	blup	0.12012	4.76e-05	2.21014	0.027096	0.408707	1
Brain_Cerebellar_Hemisphere	CALCOCO2	17	46908350	46943884	0.4947	rs2204211	2.48	rs639679	0.230701	5.55	1.095	392	11	lasso	0.19806	1.34e-07	1.25658	0.208904	0.727334	1
Brain_Cerebellar_Hemisphere	RSAD1	17	48556161	48563336	0.23	rs11656959	3.54	rs11656959	0.107277	-4.09	3.544	480	3	lasso	0.04085	0.0138	-3.48787	0.000487	0.0669433	1
Brain_Cerebellar_Hemisphere	NMT1	17	43129030	43186334	0.215	rs9910260	-3.83	rs721579	0.071767	-4.38	1.719	329	16	enet	0.22628	1.42e-08	-3.12625	0.00177	0.127911	1
Brain_Cerebellar_Hemisphere	MYCBPAP	17	48585745	48608862	0.3586	rs2586434	3.61	rs11869714	0.189565	-4.95	1.494	473	7	lasso	0.1626	2.04e-06	-1.50225	0.133033	0.645289	1
Brain_Cerebellar_Hemisphere	CHAD	17	48541857	48546327	0.5169	rs11656959	3.54	rs2290862	0.26835	-6.55	-2.63	483	6	lasso	0.30217	2.28e-11	2.6474	0.008111	0.265583	1
Brain_Cerebellar_Hemisphere	DCAF7	17	61627822	61671639	0.2909	rs9914151	-3.03	rs7210095	0.058198	3.93	0.549	273	273	blup	0.09397	0.000315	-0.08297	0.933876	0.988124	1
Brain_Cerebellar_Hemisphere	CDRT15P1	17	13927831	13928805	0.2464	rs8082497	-3.19	rs10445254	0.112667	-4.76	-1.051	608	608	blup	0.0899	0.000421	0.62822	0.529862	0.887823	1
Brain_Cerebellar_Hemisphere	KSR1	17	25783670	25952914	0.502	rs8072199	2.71	rs9908619	0.448496	7.75	-0.858	314	8	lasso	0.43088	7.67e-17	-0.74363	0.457098	0.861219	1
Brain_Cerebellar_Hemisphere	PRPSAP2	17	18759612	18834581	0.3639	rs1472932	-2.76	rs1737944	0.43645	7.36	1.292	154	8	lasso	0.43107	7.52e-17	1.5086	0.1314	0.642837	1
Brain_Cerebellar_Hemisphere	VPS53	17	411908	624957	0.4751	rs10521109	-2.82	rs7219151	0.180475	-5.39	-2.359	402	7	lasso	0.24408	3.31e-09	1.90471	0.056818	0.513654	1
Brain_Cerebellar_Hemisphere	SCRN2	17	45915080	45918699	0.6178	rs4794161	2.24	rs2010952	0.340072	-6.66	0.54	386	386	blup	0.30261	2.2e-11	-1.13755	0.25531	0.765376	1
Brain_Cerebellar_Hemisphere	G6PC3	17	42148103	42153709	0.3244	rs5017	2.72	rs9675211	0.122943	4.5	-0.562	360	2	lasso	0.10662	0.000127	-0.52868	0.597029	0.911939	1
Brain_Cerebellar_Hemisphere	SAT2	17	7529552	7531194	0.4173	rs739669	3.69	rs7211847	0.121207	4.46	1.694	499	53	enet	0.0863	0.000544	-0.4856	0.627253	0.920627	1
Brain_Cerebellar_Hemisphere	CCDC40	17	78010435	78074412	0.7641	rs4074023	-3.85	rs3764438	0.480106	7.7	1.012	405	10	lasso	0.4587	3.51e-18	0.46562	0.641489	0.924728	1
Brain_Cerebellar_Hemisphere	TBCD	17	80709940	80900724	0.1548	rs8072110	3.19	rs11650019	0.058156	-3.97	-1.262	357	357	blup	0.01062	0.13	1.57303	0.115711	0.619829	1
Brain_Cerebellar_Hemisphere	FN3KRP	17	80674559	80688204	0.2378	rs8072110	3.19	rs1046875	0.225497	-5.44	1.983	367	3	lasso	0.20923	5.54e-08	-1.95741	0.050299	0.493708	1
Brain_Cerebellar_Hemisphere	TRIM65	17	73876416	73893084	0.5947	rs8064529	-2.66	rs7370	0.303114	6.88	1.37	390	5	lasso	0.38714	7.39e-15	1.40857	0.158963	0.6766	1
Brain_Cerebellar_Hemisphere	IGFBP4	17	38599702	38613983	0.3535	rs803124	2.48	rs1901187	0.024115	3.86	0.811	371	9	lasso	0.03028	0.0297	1.09634	0.272932	0.775986	1
Brain_Cerebellar_Hemisphere	KCNJ16	17	68049622	68131749	0.328	rs9890060	3.64	rs9902949	0.059538	-4.65	-0.109	399	16	enet	0.13885	1.2e-05	0.69106	0.48953	0.873315	1
Brain_Cerebellar_Hemisphere	C17orf50	17	34087916	34092098	0.5556	rs16972050	-3.64	rs3826404	0.408828	7.62	-1.084	372	3	lasso	0.42515	1.42e-16	-0.69542	0.486793	0.872082	1
Brain_Cerebellar_Hemisphere	FLCN	17	17115526	17140496	0.6292	rs4646410	2.15	rs7208065	0.503366	-7.95	0.597	397	10	lasso	0.4912	7.76e-20	-0.57041	0.568401	0.902318	1
Brain_Cerebellar_Hemisphere	CCDC144B	17	18441117	18528921	0.2138	rs2273027	3.06	rs8065026	0.013828	-4.18	1.984	252	252	blup	0.09828	0.000231	-1.04828	0.294511	0.787556	1
Brain_Cerebellar_Hemisphere	SLC38A10	17	79218800	79269347	0.6883	rs9902119	-4.54	rs8079383	0.23376	5.49	-0.992	413	413	blup	0.32864	2.08e-12	-2.1047	0.035318	0.443079	1
Brain_Cerebellar_Hemisphere	MRPL10	17	45900638	45908900	0.6908	rs4794161	2.25	rs12602461	0.350224	-6.72	-0.676	383	16	enet	0.43461	5.12e-17	1.31953	0.186992	0.707279	1
Brain_Cerebellar_Hemisphere	ATP5G1	17	46970127	46973233	0.2602	rs2204211	2.48	rs1962412	0.071394	-4.71	-0.957	390	390	blup	0.10936	0.000104	1.34755	0.177802	0.695812	1
Brain_Cerebellar_Hemisphere	PRPSAP1	17	74305567	74380602	0.4974	rs237057	-2.42	rs2279056	0.34583	-6.62	-0.993	430	3	lasso	0.34464	4.66e-13	0.9424	0.345987	0.814594	1
Brain_Cerebellar_Hemisphere	ASB16	17	42247815	42256451	0.1953	rs5017	2.72	rs7213436	0.022513	3.97	-0.385	356	356	blup	0.05961	0.00363	-2.50386	0.012285	0.310493	1
Brain_Cerebellar_Hemisphere	DBF4B	17	42785976	42829632	0.6574	rs9910260	-3.83	rs16970944	0.35303	-7.05	-2.209	388	24	enet	0.37722	1.99e-14	1.64612	0.099739	0.600134	1
Brain_Cerebellar_Hemisphere	ALOX15	17	4534197	4545589	0.2877	rs2250333	3.36	rs333117	0.070235	-4.41	0.158	447	10	enet	0.09388	0.000317	-0.23043	0.817755	0.96607	1
Brain_Cerebellar_Hemisphere	SCIMP	17	5112256	5138155	0.2566	rs2250333	3.36	rs2439945	0.208414	5.34	-2.649	465	3	lasso	0.16567	1.62e-06	-2.71729	0.006582	0.243471	1
Brain_Cerebellar_Hemisphere	SNHG16	17	74553848	74561430	0.3727	rs4789409	-3.17	rs4647887	0.125316	-4.69	0.428	510	5	lasso	0.13078	2.18e-05	-0.58552	0.558198	0.898126	1
Brain_Cerebellar_Hemisphere	STXBP4	17	53046147	53241646	0.2083	rs7214882	-3.45	rs1564821	0.152809	4.52	-0.097	499	3	lasso	0.12662	2.96e-05	-0.25201	0.801035	0.962278	1
Brain_Cerebellar_Hemisphere	CENPV	17	16245848	16256813	0.2527	rs17552310	1.71	rs3112527	0.203759	5.33	1.143	285	3	lasso	0.15572	3.43e-06	1.0574	0.290331	0.78658	1
Brain_Cerebellar_Hemisphere	C17orf78	17	35732928	35749662	0.3082	rs9912138	-3.49	rs2176395	-0.006881	-3.17	0.958	383	383	blup	0.04872	0.00788	0.49424	0.621138	0.918755	1
Brain_Cerebellar_Hemisphere	TBC1D16	17	77906142	78009647	0.4852	rs4074023	-3.85	rs8076666	0.189965	-4.94	0.213	405	6	lasso	0.23058	9.99e-09	-0.67729	0.49822	0.87656	1
Brain_Cerebellar_Hemisphere	PROCA1	17	27030215	27038872	0.5438	rs9893008	-2.44	rs16963468	0.224384	-6.41	-2.187	315	315	blup	0.27472	2.51e-10	1.6962	0.089849	0.584899	1
Brain_Cerebellar_Hemisphere	CORO6	17	27941780	27949925	0.2917	rs8081085	3.4	rs3760456	-0.007862	3.15	0.014	305	48	enet	0.09518	0.000288	-1.17641	0.239431	0.753801	1
Brain_Cerebellar_Hemisphere	SRR	17	2207066	2228554	0.5062	rs36008138	-3.78	rs12450028	0.492404	-7.9	-2.006	408	1	lasso	0.4885	1.08e-19	2.006	0.044856	0.475088	1
Brain_Cerebellar_Hemisphere	TRPV3	17	3413796	3461289	0.3468	rs11652474	-3.65	rs8079278	0.24625	5.7	-1.649	522	7	lasso	0.28787	8.05e-11	-1.30784	0.190927	0.71056	1
Brain_Cerebellar_Hemisphere	ZNF232	17	5008836	5026411	0.2085	rs2250333	3.36	rs2585266	-0.007905	3.44	-0.131	432	432	blup	0.02981	0.0307	1.30397	0.192245	0.711969	1
Brain_Cerebellar_Hemisphere	MIS12	17	5389605	5394134	0.3205	rs5862	3.17	rs1805456	0.027809	3.56	-1.96	526	526	blup	0.0799	0.000858	-1.44229	0.149221	0.665727	1
Brain_Cerebellar_Hemisphere	KRT24	17	38854243	38860002	0.3224	rs803124	2.48	rs2469825	0.205489	-5.72	0.868	408	408	blup	0.2225	1.92e-08	0.03185	0.974595	0.996168	1
Brain_Cerebellar_Hemisphere	DCXR	17	79993012	79995608	0.477	rs4995642	-3.3	rs8069378	0.205618	5.3	-0.57	316	4	lasso	0.18517	3.64e-07	-0.91728	0.358998	0.821134	1
Brain_Cerebellar_Hemisphere	KCNAB3	17	7825177	7833121	0.5325	rs8078338	-5.08	rs4239119	0.326834	-6.79	-0.751	507	10	lasso	0.32019	4.51e-12	1.04502	0.296012	0.787871	1
Brain_Cerebellar_Hemisphere	CHRNB1	17	7348380	7361026	0.3534	rs739669	3.69	rs4151121	0.029529	-3.72	-0.265	487	487	blup	0.05584	0.00475	0.80209	0.422502	0.84786	1
Brain_Cerebellar_Hemisphere	ADORA2B	17	15848231	15879060	0.1619	rs17775172	-3.07	rs1045599	0.223465	5.34	1.003	296	4	lasso	0.18338	4.18e-07	1.00557	0.314621	0.797894	1
Brain_Cerebellar_Hemisphere	TTLL6	17	46839597	46894576	0.4304	rs2204211	2.48	rs639679	0.190467	5.44	1.095	392	13	enet	0.17134	1.05e-06	1.18869	0.234561	0.749858	1
Brain_Cerebellar_Hemisphere	NPTX1	17	78440948	78451643	0.3254	rs4074023	-3.85	rs9901699	0.078921	-4.03	0.552	488	6	lasso	0.11031	9.7e-05	-1.49415	0.135136	0.648716	1
Brain_Cerebellar_Hemisphere	RP11-1055B8.7	17	79380724	79433357	0.2552	rs9902119	-4.36	rs11655604	0.110703	-4.46	-0.308	351	3	lasso	0.07863	0.00094	-1.42754	0.153425	0.671242	1
Brain_Cerebellar_Hemisphere	GAA	17	78075355	78093678	0.522	rs4074023	-3.85	rs12452616	0.281	-6.13	-0.172	437	8	lasso	0.3192	4.93e-12	0.22371	0.822983	0.96651	1
Brain_Cerebellar_Hemisphere	KRT19	17	39679869	39684560	0.2598	rs11079028	3.1	rs12449432	0.040708	-4.32	0.156	435	7	lasso	0.08605	0.000554	-0.1042	0.917007	0.984738	1
Brain_Cerebellar_Hemisphere	BPTF	17	65821640	65980494	0.2751	rs12600442	-2.81	rs12942774	0.070136	-3.79	2.28	319	6	lasso	0.06256	0.00295	0.13088	0.895872	0.980861	1
Brain_Cerebellar_Hemisphere	TVP23B	17	18684308	18710027	0.2182	rs2273027	3.06	rs4630608	0.275017	-5.96	2.245	173	8	lasso	0.23091	9.73e-09	-1.82281	0.068332	0.543073	1
Brain_Cerebellar_Hemisphere	FBXW10	17	18647326	18682662	0.7111	rs2273027	3.06	rs7220364	0.251785	6.35	-0.956	189	7	lasso	0.41208	5.69e-16	-1.14633	0.251657	0.763463	1
Brain_Cerebellar_Hemisphere	LRRC48	17	17876127	17920203	0.0964	rs2273027	3.06	rs4643387	0.102653	4.41	-0.075	386	4	lasso	0.04913	0.00765	-0.06079	0.951528	0.991895	1
Brain_Cerebellar_Hemisphere	TEFM	17	29224354	29233838	0.244	rs2525570	-3.12	rs170052	0.184103	-5.4	-0.948	270	9	enet	0.16122	2.27e-06	0.74428	0.45671	0.861065	1
Brain_Cerebellar_Hemisphere	RAB37	17	72666717	72743457	0.5898	rs7210132	-2.56	rs563530	0.419957	7.23	-0.151	478	6	lasso	0.40407	1.31e-15	0.00499	0.996016	0.999633	1
Brain_Cerebellar_Hemisphere	DCAKD	17	43100708	43138473	0.4901	rs9910260	-3.83	rs7225329	0.330892	-6.85	-1.572	324	22	enet	0.35481	1.77e-13	1.92608	0.054094	0.505097	1
Brain_Cerebellar_Hemisphere	RNF213	17	78234665	78372586	0.456	rs4074023	-3.85	rs12937242	0.126585	-4.3	1.722	490	9	lasso	0.07342	0.00136	-1.1333	0.257087	0.766536	1
Brain_Cerebellar_Hemisphere	HOXB2	17	46618256	46622856	0.1669	rs17697950	2.38	rs2288278	0.130962	-4.72	-0.095	410	13	enet	0.12044	4.65e-05	-0.13951	0.889051	0.979226	1
Brain_Cerebellar_Hemisphere	ZBTB4	17	7362685	7387582	0.2291	rs739669	3.69	rs3744252	0.02981	-4.66	-0.534	492	5	lasso	0.02617	0.0401	0.51358	0.607544	0.914965	1
Brain_Cerebellar_Hemisphere	TOM1L2	17	17746828	17875736	0.2067	rs2273027	3.06	rs897453	0.032105	3.77	-0.084	386	386	blup	0.07809	0.000977	-0.24179	0.808942	0.963901	1
Brain_Cerebellar_Hemisphere	B3GNTL1	17	80901667	81009686	0.4647	rs4789795	2.37	rs9890149	0.188555	-5.29	0.409	254	21	enet	0.25588	1.24e-09	0.21484	0.82989	0.968351	1
Brain_Cerebellar_Hemisphere	ARL4D	17	41476327	41478505	0.1677	rs775990	2.72	rs8176318	0.167185	-5.41	0.149	317	2	lasso	0.13945	1.15e-05	-0.15277	0.878582	0.977462	1
Brain_Cerebellar_Hemisphere	CCDC57	17	80059336	80170706	0.5409	rs8072110	3.19	rs7502078	0.431562	-7.43	-1.67	309	56	enet	0.46114	2.65e-18	1.41911	0.155866	0.673722	1
Brain_Cerebellar_Hemisphere	CRLF3	17	29096406	29151794	0.3417	rs12602834	-2.95	rs11652631	0.208225	-5.66	-0.035	276	276	blup	0.24418	3.28e-09	0.64991	0.515749	0.882461	1
Brain_Cerebellar_Hemisphere	LRRC37A	17	44370099	44415160	0.7787	rs11537609	2.72	rs8072451	0.422361	7.68	0.886	79	24	enet	0.57807	7.88e-25	2.19848	0.027915	0.412117	1
Brain_Cerebellar_Hemisphere	EFCAB5	17	28256218	28435470	0.1485	rs8081085	3.4	rs7226121	0.180733	5.11	1.226	333	2	lasso	0.1581	2.87e-06	1.13312	0.257163	0.766625	1
Brain_Cerebellar_Hemisphere	SHMT1	17	18231187	18266856	0.2032	rs2273027	3.06	rs2290502	-0.003707	-3.63	2.454	265	265	blup	0.04431	0.0108	-1.85067	0.064217	0.532409	1
Brain_Cerebellar_Hemisphere	TOP3A	17	18174742	18218321	0.3366	rs2273027	3.06	rs2605141	0.198767	5.65	-2.367	280	7	lasso	0.26216	7.31e-10	-2.8365	0.004561	0.205919	1
Brain_Cerebellar_Hemisphere	TIMM22	17	900357	906757	0.4247	rs4790084	-2.86	rs3744750	0.221478	5.61	0.421	438	4	lasso	0.18604	3.41e-07	0.37604	0.706885	0.938573	1
Brain_Cerebellar_Hemisphere	GRB2	17	73314157	73401790	0.1879	rs4789172	-2.76	rs820388	-0.006554	-3.28	-0.695	349	349	blup	0.04503	0.0103	2.3552	0.018513	0.361817	1
Brain_Cerebellar_Hemisphere	ERN1	17	62116502	62208179	0.4919	rs1991401	-3.19	rs107403	0.197927	-6.17	-0.115	307	307	blup	0.24757	2.48e-09	0.14697	0.883155	0.977952	1
Brain_Cerebellar_Hemisphere	EFCAB13	17	45400656	45518678	0.3912	rs11570451	3.54	rs3809863	0.163791	5.04	1.096	346	8	lasso	0.15959	2.56e-06	1.24469	0.213247	0.730657	1
Brain_Cerebellar_Hemisphere	C17orf62	17	80400522	80408705	0.4038	rs8072110	3.19	rs3751913	0.238172	-5.64	0.908	404	10	lasso	0.2241	1.69e-08	-0.86858	0.385076	0.831461	1
Brain_Cerebellar_Hemisphere	MEIS3P1	17	15689932	15690889	0.4492	rs17775172	-3.07	rs859253	0.155312	5.32	0.471	332	3	lasso	0.176	7.38e-07	0.65601	0.511819	0.881879	1
Brain_Cerebellar_Hemisphere	WSCD1	17	5675554	6027747	0.5556	rs916622	-3.22	rs4496215	0.033923	4.97	0.412	613	7	lasso	0.24998	2.03e-09	0.71675	0.47353	0.867568	1
Brain_Cerebellar_Hemisphere	UTS2R	17	80332153	80333462	0.2295	rs8072110	3.19	rs582192	0.026764	3.38	-1.252	349	349	blup	0.10527	0.00014	-2.11748	0.034219	0.439328	1
Brain_Cerebellar_Hemisphere	ACBD4	17	43209967	43221548	0.568	rs9910260	-3.83	rs7217321	0.130205	-5.44	2.504	283	6	lasso	0.2475	2.49e-09	-2.19039	0.028496	0.415342	1
Brain_Cerebellar_Hemisphere	MXRA7	17	74669741	74707098	0.7946	rs4789409	-3.17	rs4788942	0.206075	6.78	-0.655	526	41	enet	0.32203	3.81e-12	-1.64861	0.099227	0.599819	1
Brain_Cerebellar_Hemisphere	TSPAN10	17	79604197	79615779	0.6559	rs9902119	-4.07	rs9895741	0.309428	-6.86	-1.541	319	26	enet	0.34985	2.84e-13	1.68639	0.09172	0.587868	1
Brain_Cerebellar_Hemisphere	GJC1	17	42875816	42908184	0.2792	rs9910260	-3.83	rs2108393	0.305986	6.31	1.413	384	6	lasso	0.28697	8.7e-11	1.40038	0.1614	0.679327	1
Brain_Cerebellar_Hemisphere	FAM101B	17	289769	295730	0.597	rs10521109	-2.82	rs12453108	0.045263	-4.54	-0.206	319	28	enet	0.18091	5.06e-07	0.60169	0.547382	0.895114	1
Brain_Cerebellar_Hemisphere	KRBA2	17	8271955	8280029	0.5069	rs8078338	-5.08	rs1695213	0.237751	-5.52	-0.311	456	3	lasso	0.24149	4.1e-09	0.94288	0.345743	0.814594	1
Brain_Cerebellar_Hemisphere	SEPT9	17	75276651	75496678	0.5292	rs4789409	-3.17	rs417734	0.242391	-6.02	-1.088	619	13	lasso	0.22106	2.16e-08	0.93988	0.347278	0.815435	1
Brain_Cerebellar_Hemisphere	FMNL1	17	43299590	43324633	0.3426	rs9910260	-3.83	rs11012	0.21211	-5.36	1.193	264	27	enet	0.21667	3.07e-08	-0.55062	0.581892	0.906825	1
Brain_Cerebellar_Hemisphere	MYADML2	17	79897521	79905013	0.7518	rs9902119	-4.16	rs34319293	0.457423	7.84	-0.537	314	3	enet	0.49213	6.94e-20	-0.89352	0.371579	0.826737	1
Brain_Cerebellar_Hemisphere	SPPL2C	17	43922256	43924438	0.2192	rs4523963	-1.92	rs17762769	0.254513	6.18	0.882	32	32	blup	0.2836	1.17e-10	0.90921	0.363242	0.822971	1
Brain_Cerebellar_Hemisphere	CCDC137	17	79633664	79640934	0.4126	rs9902119	-4.16	rs3204270	0.170609	4.79	1.616	325	33	enet	0.17975	5.53e-07	2.73974	0.006149	0.237521	1
Brain_Cerebellar_Hemisphere	ARL17A	17	44594068	44657088	0.6449	rs7221042	-2.53	rs169201	0.576375	8.49	1.062	144	6	lasso	0.58508	2.82e-25	0.90609	0.364888	0.823412	1
Brain_Cerebellar_Hemisphere	FSCN2	17	79495422	79504156	0.484	rs9902119	-4.26	rs12675	0.019144	3.83	1.582	314	7	lasso	0.03073	0.0287	1.25989	0.207709	0.726732	1
Brain_Cerebellar_Hemisphere	KRT17P2	17	18330175	18335162	0.3098	rs2273027	3.06	rs7215678	0.126393	-5.02	2.601	269	18	enet	0.17919	5.78e-07	-2.28002	0.022607	0.387629	1
Brain_Cerebellar_Hemisphere	C17orf97	17	260118	273510	0.9248	rs10521109	-2.82	rs11150882	0.615654	8.77	0.629	299	18	lasso	0.5978	4.18e-26	0.85214	0.394138	0.834395	1
Brain_Cerebellar_Hemisphere	TRPV2	17	16320876	16340317	0.5487	rs17552310	1.71	rs3813769	0.198245	-5.08	0.945	309	4	lasso	0.17024	1.15e-06	-0.80216	0.42246	0.84786	1
Brain_Cerebellar_Hemisphere	TMEM220	17	10602332	10633633	0.5858	rs12449716	3.33	rs483734	0.438632	-7.48	0.028	497	19	enet	0.44692	1.32e-17	0.07635	0.939141	0.988704	1
Brain_Cerebellar_Hemisphere	NBR1	17	41322498	41363708	0.2349	rs775990	2.72	rs11650132	0.300738	-6.33	0.208	290	4	lasso	0.28456	1.07e-10	-0.234	0.814986	0.965442	1
Brain_Cerebellar_Hemisphere	HILS1	17	48248789	48258539	0.5789	rs11656959	3.54	rs2412299	0.339474	6.88	-0.943	451	19	lasso	0.34424	4.84e-13	-0.64145	0.521228	0.884651	1
Brain_Cerebellar_Hemisphere	LINC00910	17	41447213	41466567	0.1484	rs775990	2.72	rs2175957	0.09969	-4.45	0.253	315	315	blup	0.09889	0.000221	-0.24149	0.809172	0.963942	1
Brain_Cerebellar_Hemisphere	MSL1	17	38278551	38293042	0.4488	rs803124	2.48	rs2715555	0.037922	-4.4	-1.485	305	43	enet	0.09009	0.000415	2.73192	0.006297	0.239236	1
Brain_Cerebellar_Hemisphere	USP32P3	17	20318860	20334321	0.0915	rs7225732	-3.2	rs3862151	0.053796	3.34	-0.878	176	176	blup	0.044	0.011	-0.52424	0.600114	0.912961	1
Brain_Cerebellar_Hemisphere	KRT39	17	39114669	39123144	0.627	rs803124	2.48	rs1858209	0.435575	7.37	-0.304	468	23	enet	0.4298	8.63e-17	-0.08371	0.933284	0.988022	1
Brain_Cerebellar_Hemisphere	C17orf102	17	32901142	32906388	0.2856	rs1019131	2.71	rs16970072	0.07472	4.56	2.368	602	5	lasso	0.15547	3.49e-06	1.88778	0.059055	0.519411	1
Brain_Cerebellar_Hemisphere	SHPK	17	3511556	3539616	0.5456	rs11652474	-3.65	rs17707155	0.293476	6.12	-1.916	531	45	enet	0.31773	5.64e-12	-3.53285	0.000411	0.0626242	1
Brain_Cerebellar_Hemisphere	ZNF624	17	16524051	16557170	0.159	rs17552310	1.71	rs7222875	0.078595	4.86	1.437	334	4	lasso	0.04095	0.0137	1.20892	0.226695	0.742604	1
Brain_Cerebellar_Hemisphere	AC135178.1	17	8261731	8263538	0.4957	rs8078338	-5.08	rs1695213	0.317087	-6.35	-0.311	459	11	lasso	0.27318	2.86e-10	0.78325	0.433481	0.852428	1
Brain_Cerebellar_Hemisphere	DDX42	17	61851136	61896677	0.1823	rs9914151	-3.03	rs2013288	0.159348	-5.15	-0.529	315	3	lasso	0.11878	5.25e-05	0.47402	0.635488	0.923208	1
Brain_Cerebellar_Hemisphere	NBR2	17	41277627	41305688	0.5372	rs775990	2.72	rs8176109	0.702741	-9.32	0.249	283	13	lasso	0.69644	1.36e-33	-0.2459	0.805758	0.963355	1
Brain_Cerebellar_Hemisphere	TMEM235	17	76227391	76237068	0.3165	rs4969194	3.07	rs16967370	-0.008038	-3.45	0.726	506	506	blup	0.00391	0.226	1.20714	0.227379	0.743042	1
Brain_Cerebellar_Hemisphere	CRHR1-IT1	17	43697694	43725582	0.2375	rs9908905	-3.46	rs17763086	0.159742	5.13	0.891	93	93	blup	0.18019	5.35e-07	2.25036	0.024426	0.396805	1
Brain_Cerebellar_Hemisphere	KRT40	17	39133968	39143387	0.3803	rs803124	2.48	rs9908304	0.323835	6.44	-0.203	482	7	lasso	0.30367	2e-11	0.00628	0.994986	0.999332	1
Brain_Cerebellar_Hemisphere	CCDC144NL	17	20739760	20799453	0.2978	rs7217403	-2.69	rs16962541	0.128958	4.37	0.221	200	31	enet	0.1351	1.59e-05	0.61767	0.536792	0.890685	1
Brain_Cerebellar_Hemisphere	FAM106A	17	18427880	18430160	0.2744	rs2273027	3.06	rs2071242	0.100069	-4.59	2.444	293	20	enet	0.17607	7.33e-07	-2.37028	0.017775	0.357585	1
Brain_Cerebellar_Hemisphere	CSH2	17	61949372	61951126	0.3783	rs9914151	-3.03	rs28386778	0.204856	6.32	-0.924	321	321	blup	0.30136	2.45e-11	-0.81232	0.416606	0.845005	1
Brain_Cerebellar_Hemisphere	ARL16	17	79648204	79650954	0.5387	rs9902119	-4.2	rs6565620	0.343074	-7.2	0.977	327	9	enet	0.353	2.11e-13	-1.01118	0.31193	0.796117	1
Brain_Cerebellar_Hemisphere	AMZ2P1	17	62962668	62971694	0.4317	rs1991401	-3.19	rs35020254	0.058581	4.65	-0.464	293	7	lasso	0.09915	0.000217	-0.58802	0.556521	0.897604	1
Brain_Cerebellar_Hemisphere	KANSL1-AS1	17	44270942	44274089	0.3579	rs2664008	1.81	rs17689471	0.53573	8.35	0.888	29	5	lasso	0.54145	1.3e-22	0.801	0.423131	0.848033	1
Brain_Cerebellar_Hemisphere	LRRC37A4P	17	43578685	43627701	0.6029	rs9908905	-3.46	rs17763086	0.621477	-9.01	0.891	137	30	enet	0.64	4.67e-29	-1.12397	0.261028	0.769007	1
Brain_Cerebellar_Hemisphere	ZSWIM7	17	15879874	15897144	0.4757	rs12600853	-2.41	rs178821	0.474534	-7.76	0.701	277	8	lasso	0.41811	3.01e-16	-0.91653	0.359387	0.821619	1
Brain_Cerebellar_Hemisphere	TBC1D26	17	15635561	15649476	0.3642	rs17775172	-3.07	rs3865264	0.135225	-5.06	0.667	343	3	lasso	0.25095	1.87e-09	-0.58555	0.558179	0.898126	1
Brain_Cerebellar_Hemisphere	RP1-37N7.3	17	18314473	18317694	0.3763	rs2273027	3.06	rs8065874	0.037757	-3.42	2.014	264	18	enet	0.04097	0.0137	-1.9673	0.049148	0.490588	1
Brain_Cerebellar_Hemisphere	TIAF1	17	27401933	27405875	0.4877	rs8081085	3.4	rs2320786	0.294126	-6.34	-0.25	324	8	lasso	0.30499	1.78e-11	0.34401	0.730838	0.944248	1
Brain_Cerebellar_Hemisphere	CDRT15	17	14138990	14140179	0.41	rs8082497	-3.19	rs736261	0.204914	-6.19	0.732	635	7	lasso	0.25056	1.93e-09	-0.10505	0.916334	0.984628	1
Brain_Cerebellar_Hemisphere	PLEKHM1	17	43513266	43568115	0.5679	rs9908905	-3.46	rs8072451	0.466628	-7.74	0.886	161	26	enet	0.51287	5.34e-21	0.03764	0.969975	0.995274	1
Brain_Cerebellar_Hemisphere	BAIAP2-AS1	17	79002933	79008501	0.2955	rs9902119	-4.12	rs9913181	-0.007406	3.12	1.369	454	454	blup	0.04073	0.014	0.37091	0.710704	0.939091	1
Brain_Cerebellar_Hemisphere	SMCR5	17	17680000	17682843	0.3379	rs4925144	-2.78	rs4925109	0.110704	-5.01	0.006	424	20	enet	0.13496	1.61e-05	-0.75833	0.448256	0.858429	1
Brain_Cerebellar_Hemisphere	ARL17B	17	44352150	44439130	0.7844	rs2074404	2.24	rs17698176	0.164233	4.63	1.238	61	40	enet	0.44156	2.39e-17	1.60229	0.109093	0.611842	1
Brain_Cerebellar_Hemisphere	NOS2P3	17	20339650	20350557	0.1994	rs7225732	-3.19	rs2013441	0.197461	-5.4	0.107	178	7	lasso	0.19291	2e-07	-0.02665	0.978739	0.996713	1
Brain_Cerebellar_Hemisphere	C17orf105	17	41857803	41864980	0.2961	rs5017	2.72	rs2079005	0.165436	5.13	-0.29	354	354	blup	0.15986	2.51e-06	-0.40696	0.684039	0.934864	1
Brain_Cerebellar_Hemisphere	AC006050.2	17	28900490	28903481	0.496	rs12947084	-3.27	rs170052	0.515055	8.1	-0.948	297	6	lasso	0.49204	7.01e-20	-0.93848	0.347999	0.815793	1
Brain_Cerebellar_Hemisphere	RNASEH1P2	17	16586752	16587541	0.2049	rs17552310	1.71	rs9911851	0.034771	-3.64	0.603	340	339	blup	0.03724	0.0179	-0.67619	0.49892	0.876926	1
Brain_Cerebellar_Hemisphere	DBIL5P	17	656017	658576	0.5407	rs10521109	-2.82	rs1064245	0.08318	-4.08	-0.368	393	393	blup	0.15407	3.88e-06	0.57901	0.562584	0.900132	1
Brain_Cerebellar_Hemisphere	FAM215B	17	44636196	44640161	0.4676	rs7221042	-2.53	rs199439	0.299065	6.35	1.044	137	6	lasso	0.31689	6.08e-12	0.85391	0.393157	0.834326	1
Brain_Cerebellar_Hemisphere	LYRM9	17	26205340	26220409	0.3855	rs4239213	-2.87	rs3751972	0.286058	-6.27	0.253	312	5	lasso	0.28108	1.45e-10	-0.37438	0.70812	0.938821	1
Brain_Cerebellar_Hemisphere	CTD-2020K17.3	17	43315395	43319101	0.5895	rs9910260	-3.83	rs1133458	0.321492	-6.4	-2.71	257	9	lasso	0.34176	6.11e-13	3.02479	0.002488	0.153343	1
Brain_Cerebellar_Hemisphere	USP32P2	17	18414576	18426609	0.4954	rs17731621	3.42	rs7222009	0.30879	6.24	-2.038	294	25	enet	0.3959	3.04e-15	-2.29367	0.021809	0.384602	1
Brain_Cerebellar_Hemisphere	AC004231.2	17	39077682	39132178	0.4394	rs803124	2.48	rs8067028	-0.007946	-3.07	-0.199	439	439	blup	0.03715	0.018	0.46057	0.645107	0.925673	1
Brain_Cerebellar_Hemisphere	COX10-AS1	17	13659795	13972812	0.5367	rs8082497	-3.19	rs17607653	0.092427	-4.24	-0.15	595	45	enet	0.19244	2.07e-07	-1.68277	0.09242	0.589221	1
Brain_Cerebellar_Hemisphere	AC091132.1	17	43530210	43541431	0.1665	rs9908905	-3.46	rs17763086	0.118523	-4.68	0.891	180	4	lasso	0.13404	1.72e-05	-1.26671	0.205259	0.725729	1
Brain_Cerebellar_Hemisphere	LRRC37A2	17	44588877	44630815	0.6379	rs7221042	-2.53	rs169201	0.653105	8.98	1.062	137	29	enet	0.64978	8.66e-30	1.4826	0.138182	0.652195	1
Brain_Cerebellar_Hemisphere	SNORD124	17	38183795	38183898	0.1802	rs12947506	2.17	rs9916158	0.024175	-3.71	0.102	307	307	blup	0.04859	0.00795	-0.83564	0.403356	0.838841	1
Brain_Cerebellar_Hemisphere	NME1	17	49230897	49239789	0.6561	rs887377	-3.38	rs16949649	0.453695	7.53	-0.959	430	9	lasso	0.43146	7.21e-17	-0.85955	0.390038	0.832733	1
Brain_Cerebellar_Hemisphere	CDRT4	17	15339332	15406922	0.6444	rs17775172	-3.07	rs9911005	0.160422	-5.2	-0.402	401	401	blup	0.10928	0.000105	0.01198	0.990444	0.998609	1
Brain_Cerebellar_Hemisphere	TCAM1P	17	61926652	61941739	0.38	rs9914151	-3.03	rs9944483	0.332298	-6.67	1.023	328	5	lasso	0.31976	4.69e-12	-1.07035	0.284464	0.783225	1
Brain_Cerebellar_Hemisphere	CDRT1	17	15469591	15522826	0.4271	rs17775172	-3.07	rs12603728	-0.002105	3.53	-0.78	358	29	enet	0.09843	0.000228	-1.82879	0.067431	0.540646	1
Brain_Cerebellar_Hemisphere	RP11-1094H24.4	17	48127713	48133103	0.4816	rs11656959	3.54	rs17774763	0.020942	3.9	1.52	422	28	enet	0.1964	1.52e-07	1.59304	0.111152	0.613269	1
Brain_Cerebellar_Hemisphere	SMURF2P1	17	28927814	28942998	0.2587	rs12947084	-3.27	rs9912606	0.031282	3.81	-0.801	292	12	lasso	0.0828	0.000698	-1.09368	0.274096	0.776301	1
Brain_Cerebellar_Hemisphere	RP11-463M16.4	17	46952222	46986345	0.1917	rs935129	2.6	rs2546491	0.049822	-4.29	-0.267	396	4	lasso	0.07428	0.00128	0.01701	0.986429	0.99795	1
Brain_Cerebellar_Hemisphere	RP11-94C24.8	17	48614655	48616115	0.3988	rs11656959	3.54	rs1460211	0.229967	6.09	-3.306	468	5	lasso	0.33433	1.23e-12	-2.97188	0.00296	0.167965	1
Brain_Cerebellar_Hemisphere	LRRC37BP1	17	28956698	28964482	0.3393	rs12947084	-3.27	rs9904033	0.036485	-3.37	-0.112	293	19	lasso	0.01898	0.0685	0.10783	0.914133	0.984425	1
Brain_Cerebellar_Hemisphere	CDK3	17	73996987	74002080	0.5925	rs8064529	-2.66	rs2069528	0.382626	-7	0.954	406	10	lasso	0.39325	3.98e-15	-0.67595	0.499074	0.876947	1
Brain_Cerebellar_Hemisphere	RP11-893F2.13	17	48235694	48238637	0.6485	rs11656959	3.54	rs2412299	0.467311	7.74	-0.943	445	18	enet	0.5034	1.75e-20	-0.88236	0.37758	0.828498	1
Brain_Cerebellar_Hemisphere	TEN1	17	73975516	73996667	0.5794	rs8064529	-2.66	rs2069528	0.411772	-7.4	0.954	408	7	lasso	0.3779	1.86e-14	-0.93853	0.34797	0.815793	1
Brain_Cerebellar_Hemisphere	RP11-218M11.1	17	28891075	28892594	0.2831	rs12947084	-3.27	rs12150465	0.008183	3.33	2.51	301	34	enet	0.0541	0.00537	2.26211	0.02369	0.3927	1
Brain_Cerebellar_Hemisphere	RP13-20L14.1	17	80338986	80340566	0.3014	rs8072110	3.19	rs7213338	0.109287	4.9	1.514	352	6	lasso	0.08612	0.000551	1.60218	0.109117	0.611842	1
Brain_Cerebellar_Hemisphere	NSFP1	17	44450221	44564507	0.8714	rs2074404	2.24	rs17698176	0.553256	8.32	1.238	65	19	enet	0.69041	4.55e-33	1.9766	0.048087	0.488601	1
Brain_Cerebellar_Hemisphere	CTD-2006K23.1	17	72595979	72603368	0.3124	rs7210132	-2.56	rs509574	0.24207	5.66	-0.423	481	1	lasso	0.22385	1.72e-08	-0.423	0.672295	0.933213	1
Brain_Cerebellar_Hemisphere	RP11-259G18.1	17	44344403	44346060	0.4784	rs11537609	2.02	rs17689471	0.615183	8.87	0.888	66	32	enet	0.61344	3.67e-27	0.75709	0.448994	0.858785	1
Brain_Cerebellar_Hemisphere	RP11-893F2.14	17	48240884	48242677	0.7231	rs11656959	3.54	rs2412299	0.451238	7.59	-0.943	445	7	enet	0.40896	7.89e-16	-0.99066	0.321854	0.802506	1
Brain_Cerebellar_Hemisphere	RP11-700H6.4	17	48987099	48987593	0.3814	rs11656959	3.54	rs4372735	0.169324	4.71	1.068	412	4	lasso	0.12946	2.41e-05	0.70065	0.483523	0.870631	1
Brain_Cerebellar_Hemisphere	RP11-589P10.5	17	6897961	6898508	0.2752	rs739669	3.69	rs10852889	0.102159	-4.05	1.467	495	3	lasso	0.0279	0.0353	-1.45928	0.144489	0.659638	1
Brain_Cerebellar_Hemisphere	RP11-81A22.5	17	4704454	4710308	0.4666	rs2250333	3.36	rs11654690	0.259892	-5.71	1.72	436	13	enet	0.26054	8.38e-10	-1.90058	0.057357	0.515678	1
Brain_Cerebellar_Hemisphere	RP11-259G18.2	17	44320972	44322410	0.389	rs11537609	1.98	rs17763086	0.561602	8.46	0.891	59	4	lasso	0.5546	2.18e-23	0.92807	0.353371	0.818815	1
Brain_Cerebellar_Hemisphere	RP11-259G18.3	17	44336917	44337972	0.3776	rs11537609	2.02	rs169201	0.569947	8.36	1.062	66	14	lasso	0.56387	6.01e-24	1.02933	0.303327	0.792453	1
Brain_Cerebellar_Hemisphere	RP11-334C17.5	17	78174472	78179748	0.3444	rs4074023	-3.85	rs7503034	0.204683	5.79	1.101	484	2	lasso	0.28688	8.78e-11	0.78135	0.434594	0.853143	1
Brain_Cerebellar_Hemisphere	RP11-1055B8.4	17	79361930	79364056	0.517	rs9902119	-4.47	rs11655604	0.275515	-6.21	-0.321	362	34	enet	0.30983	1.15e-11	-1.37741	0.168384	0.685776	1
Brain_Cerebellar_Hemisphere	RP11-156P1.3	17	45061411	45177689	0.4778	rs11570451	3.54	rs10491149	0.168173	5.61	-2.412	301	7	lasso	0.20128	1.04e-07	-2.31153	0.020803	0.37919	1
Brain_Cerebellar_Hemisphere	AC139099.4	17	81091900	81125376	0.2292	rs2451219	2.3	rs4986146	0.021267	-3.73	-0.635	221	7	lasso	0.09321	0.000332	0.45359	0.650127	0.927545	1
Brain_Cerebellar_Hemisphere	RP11-1055B8.2	17	79336072	79348014	0.2945	rs9902119	-4.43	rs11150782	-0.000174	3.4	-0.859	375	375	blup	0.07456	0.00126	0.75676	0.449196	0.859025	1
Brain_Cerebellar_Hemisphere	RP11-290H9.4	17	45380832	45395986	0.1792	rs11570451	3.54	rs1530364	0.008187	-3.38	-0.587	345	345	blup	0.10452	0.000147	-0.48199	0.629816	0.921675	1
Brain_Cerebellar_Hemisphere	RP1-59D14.5	17	2278355	2281040	0.404	rs36008138	-3.78	rs17761734	0.013712	3.58	-0.95	420	420	blup	0.05649	0.00453	0.69143	0.489298	0.873148	1
Brain_Cerebellar_Hemisphere	RP11-707O23.5	17	43678235	43679706	0.4399	rs9908905	-3.46	rs8072451	0.532267	8.31	0.886	111	2	lasso	0.53091	5.26e-22	0.88644	0.375383	0.827565	1
Brain_Cerebellar_Hemisphere	CTC-304I17.5	17	32488756	32491270	0.7367	rs1019131	2.71	rs11657866	0.45785	8.06	0.559	732	9	lasso	0.4688	1.1e-18	0.68997	0.490213	0.87358	1
Brain_Cerebellar_Hemisphere	DND1P1	17	43663237	43664295	0.157	rs9908905	-3.46	rs17689471	0.202766	5.47	0.888	119	10	lasso	0.19496	1.7e-07	0.88802	0.374532	0.827195	1
Brain_Cerebellar_Hemisphere	MAGOH2	17	10619319	10619828	0.3686	rs12449716	3.33	rs483734	0.228453	-5.39	0.028	500	24	enet	0.16213	2.12e-06	-0.19826	0.842839	0.970417	1
Brain_Cerebellar_Hemisphere	NEK4P2	17	16569421	16570432	0.4384	rs17552310	1.71	rs9911851	0.25552	-6.12	0.603	339	8	lasso	0.21308	4.08e-08	-0.67706	0.49837	0.876649	1
Brain_Cerebellar_Hemisphere	SUZ12P	17	29036317	29117926	0.464	rs4251417	3.08	rs9914242	0.281402	-6.32	0.476	287	16	lasso	0.30396	1.95e-11	-0.12626	0.899525	0.981304	1
Brain_Cerebellar_Hemisphere	RP11-464D20.6	17	60627087	60629482	0.1165	rs1860339	-3.36	rs7212455	0.148674	-4.67	-0.287	246	1	lasso	0.11334	7.79e-05	0.287	0.774112	0.956043	1
Brain_Cerebellar_Hemisphere	MAPT-AS1	17	43921017	43972966	0.1378	rs4523963	-1.92	rs242942	0.010277	-3.07	-0.8	32	19	enet	0.05666	0.00448	0.16235	0.871032	0.975821	1
Brain_Cerebellar_Hemisphere	CTD-2006K23.2	17	72668851	72673739	0.2144	rs7210132	-2.56	rs509574	0.0432	3.6	-0.423	473	473	blup	0.02194	0.0548	-0.11556	0.908002	0.982644	1
Brain_Cerebellar_Hemisphere	CTD-3157E16.1	17	15691101	15691519	0.3266	rs17775172	-3.07	rs11078316	0.042378	4.14	-0.211	332	38	enet	0.09135	0.000379	-0.05651	0.954935	0.992461	1
Brain_Cerebellar_Hemisphere	RP11-269G24.6	17	61532354	61533178	0.1614	rs9914151	-3.03	rs4459609	0.008245	3.4	-1.367	257	20	enet	0.08874	0.000457	0.02771	0.977896	0.996554	1
Brain_Cerebellar_Hemisphere	STRADA	17	61780192	61819330	0.3388	rs9914151	-3.03	rs940744	-0.007787	-3.46	1.17	313	313	blup	0.03271	0.0249	-1.73908	0.08202	0.569311	1
Brain_Cerebellar_Hemisphere	RP11-344E13.4	17	20759259	20760630	0.4649	rs7217403	-2.69	rs16962541	0.230527	5.88	0.203	191	191	blup	0.30326	2.07e-11	0.91548	0.359938	0.821723	1
Brain_Cerebellar_Hemisphere	CTD-2349P21.9	17	29119390	29119851	0.6401	rs7212264	-2.84	rs6505211	0.270894	6.33	2.079	268	6	lasso	0.32699	2.42e-12	1.98148	0.047537	0.485795	1
Brain_Cerebellar_Hemisphere	MYO15B	17	73584139	73622924	0.2834	rs4789172	-2.84	rs820199	0.065007	4.08	-0.173	347	5	lasso	0.15236	4.41e-06	0.44638	0.655321	0.928739	1
Brain_Cerebellar_Hemisphere	RP11-798G7.8	17	43608943	43611204	0.2578	rs9908905	-3.46	rs17689471	0.159238	5.62	0.888	144	8	lasso	0.16728	1.43e-06	0.67346	0.500653	0.877825	1
Brain_Cerebellar_Hemisphere	RP11-936I5.1	17	75369900	75373318	0.5163	rs4789409	-3.17	rs417734	0.139965	-5.31	-1.088	638	11	lasso	0.18225	4.57e-07	1.29965	0.193722	0.714015	1
Brain_Cerebellar_Hemisphere	LRRC37A16P	17	66121918	66148609	0.332	rs6504573	2.91	rs35191309	0.174177	-5.33	0.932	321	3	lasso	0.17509	7.91e-07	-0.93521	0.349678	0.817064	1
Brain_Cerebellar_Hemisphere	PTGES3L	17	41120105	41132545	0.1138	rs775990	2.72	rs799917	-0.003545	-3.39	0.214	257	257	blup	0.04878	0.00785	0.049	0.960918	0.99332	1
Brain_Cerebellar_Hemisphere	CTB-75G16.3	17	34990527	34991156	0.4135	rs9912138	-3.49	rs2028068	0.177073	-5.26	-1.437	317	317	blup	0.14881	5.75e-06	0.56995	0.568713	0.902366	1
Brain_Cerebellar_Hemisphere	RP11-686D22.7	17	33736621	33737247	0.2687	rs11080351	-2.89	rs4795060	-0.007528	3.24	-0.889	378	378	blup	0.035	0.0211	0.33074	0.740842	0.94608	1
Brain_Cerebellar_Hemisphere	RP11-178C3.2	17	58042193	58074333	0.1722	rs8078292	2.09	rs7210832	0.019058	3.37	0.506	246	246	blup	0.02406	0.0468	0.04443	0.96456	0.994367	1
Brain_Cerebellar_Hemisphere	RP11-552F3.10	17	73893141	73896229	0.334	rs8064529	-2.66	rs6501843	0.11645	-5	1.943	390	4	lasso	0.18348	4.15e-07	-0.93182	0.351431	0.817906	1
Brain_Cerebellar_Hemisphere	LOC440461	17	66195062	66195737	0.5024	rs6504573	3.01	rs3760274	0.235162	-5.56	-0.306	344	6	lasso	0.24502	3.06e-09	-0.06286	0.949881	0.991503	1
Brain_Cerebellar_Hemisphere	AC131056.3	17	34510615	34523870	0.4703	rs36088009	3.43	rs7208788	-0.008006	3.26	-0.973	290	290	blup	0.02355	0.0486	-1.35747	0.174633	0.692593	1
Brain_Cerebellar_Hemisphere	CTD-3199J23.6	17	41297131	41297272	0.2253	rs775990	2.72	rs2298862	0.131422	-4.56	0.26	287	9	lasso	0.13588	1.5e-05	-0.22311	0.823453	0.966786	1
Brain_Cerebellar_Hemisphere	AC003102.3	17	42376942	42388823	0.2609	rs708387	3.24	rs12601548	0.211112	5.28	-1.442	341	13	enet	0.15105	4.86e-06	-1.70861	0.087523	0.581536	1
Brain_Cerebellar_Hemisphere	RP11-78O7.2	17	19799903	19800600	0.2705	rs4925043	2.22	rs397969	0.036122	-3.89	-1.082	303	303	blup	0.02889	0.0328	1.10673	0.268411	0.773278	1
Brain_Cerebellar_Hemisphere	RP11-666A8.12	17	74547434	74547661	0.4094	rs4789409	-3.17	rs9900613	0.157761	4.6	-0.9	508	508	blup	0.18333	4.2e-07	-0.80421	0.421278	0.847041	1
Brain_Cerebellar_Hemisphere	CTD-2303H24.2	17	18424439	18437376	0.4754	rs2273027	3.06	rs7222009	0.228387	5.84	-2.038	291	41	enet	0.40363	1.37e-15	-1.88876	0.058924	0.519086	1
Brain_Cerebellar_Hemisphere	CTC-297N7.8	17	10575791	10579323	0.2698	rs12449716	3.33	rs8075503	0.226708	5.65	-0.197	514	2	lasso	0.17999	5.43e-07	-0.20768	0.835479	0.969275	1
Brain_Cerebellar_Hemisphere	ARHGAP28	18	6729717	6915715	0.261	rs11659717	-3.65	rs11663962	-0.005454	-3.25	1.357	603	603	blup	0.0146	0.0955	-2.0487	0.04049	0.461726	1
Brain_Cerebellar_Hemisphere	RBFA	18	77794358	77806397	0.282	rs3859315	3.31	rs11661922	0.128109	4.86	0.666	282	282	blup	0.18442	3.86e-07	0.6369	0.52417	0.885192	1
Brain_Cerebellar_Hemisphere	LPIN2	18	2916992	3013313	0.43	rs7239868	2.98	rs2282636	0.092065	4.4	-1.912	516	7	lasso	0.25626	1.2e-09	-1.9372	0.05272	0.501729	1
Brain_Cerebellar_Hemisphere	MYOM1	18	3066805	3220106	0.509	rs3745014	-3	rs4798075	0.07982	-5.43	0.642	493	8	lasso	0.11142	8.96e-05	-0.8471	0.39692	0.835945	1
Brain_Cerebellar_Hemisphere	CEP192	18	12991361	13125051	0.492	rs8089195	2.67	rs576963	0.315992	7.31	1.137	405	8	lasso	0.43483	5e-17	0.9454	0.34447	0.81447	1
Brain_Cerebellar_Hemisphere	POLI	18	51795774	51847636	0.706	rs28768125	-2.16	rs3730783	0.441235	-7.44	0.732	333	29	enet	0.51924	2.38e-21	-0.4724	0.63667	0.923423	1
Brain_Cerebellar_Hemisphere	MIB1	18	19284918	19450918	0.189	rs8083133	3.1	rs7243281	0.08835	3.95	0.548	256	1	lasso	0.07591	0.00114	0.548	0.58369	0.90717	1
Brain_Cerebellar_Hemisphere	RBBP8	18	20378224	20606451	0.144	rs9959804	3.77	rs9949696	0.079158	-3.94	1.46	347	347	blup	0.04689	0.00898	-1.1822	0.23711	0.752177	1
Brain_Cerebellar_Hemisphere	PQLC1	18	77662420	77711664	0.344	rs3859315	3.31	rs9946977	0.069455	4.48	2.433	319	319	blup	0.13311	1.84e-05	1.4231	0.1547	0.672648	1
Brain_Cerebellar_Hemisphere	EMILIN2	18	2847028	2915991	0.309	rs7239868	2.98	rs2282636	0.05877	3.98	-1.912	526	526	blup	0.05789	0.0041	-1.4064	0.1596	0.677789	1
Brain_Cerebellar_Hemisphere	CNDP2	18	72163051	72188366	0.383	rs474639	3.75	rs8083001	0.231263	5.95	0.629	538	8	lasso	0.21855	2.64e-08	0.9578	0.33817	0.811788	1
Brain_Cerebellar_Hemisphere	NAPG	18	10525902	10552757	0.538	rs646410	3.23	rs484583	0.349966	6.64	-1.137	676	7	lasso	0.31395	7.94e-12	-1.3974	0.1623	0.679793	1
Brain_Cerebellar_Hemisphere	KIAA1468	18	59854491	59974355	0.235	rs2048794	3.6	rs17069657	0.010946	3.41	-1.154	511	12	lasso	0.02241	0.053	0.3759	0.70697	0.938573	1
Brain_Cerebellar_Hemisphere	ELP2	18	33709407	33757909	0.188	rs28502825	-3.28	rs4267398	0.072992	-4.36	-1.085	492	4	lasso	0.03615	0.0194	1.093	0.27438	0.776724	1
Brain_Cerebellar_Hemisphere	DSC1	18	28709199	28742819	0.235	rs1595350	3.09	rs9952617	0.029369	3.31	0.229	503	503	blup	0.05726	0.00429	-0.0804	0.93588	0.988156	1
Brain_Cerebellar_Hemisphere	TPGS2	18	34360019	34409068	0.383	rs1893436	-2.54	rs3909692	0.210457	-5.66	1.077	433	21	enet	0.25466	1.37e-09	-1.4166	0.1566	0.674406	1
Brain_Cerebellar_Hemisphere	SLMO1	18	12407895	12432237	0.217	rs11080557	2.57	rs7235783	0.027043	-3.66	1.165	404	404	blup	0.11719	5.89e-05	0.0354	0.97174	0.995699	1
Brain_Cerebellar_Hemisphere	IMPA2	18	11981024	12030876	0.272	rs11080557	2.57	rs613993	0.000413	-3.81	1.585	451	451	blup	0.01996	0.0636	0.9549	0.33963	0.812888	1
Brain_Cerebellar_Hemisphere	C18orf8	18	21083473	21110576	0.344	rs1629847	2.43	rs891389	0.25158	-6.31	-1.326	346	17	enet	0.32736	2.34e-12	1.8959	0.05797	0.517196	1
Brain_Cerebellar_Hemisphere	NPC1	18	21086148	21166862	0.413	rs1629847	2.43	rs1808579	0.256268	6.46	1.477	364	5	lasso	0.27168	3.26e-10	1.5273	0.12668	0.636725	1
Brain_Cerebellar_Hemisphere	ZCCHC2	18	60190240	60254942	0.396	rs2048794	3.6	rs1052315	0.112681	-4.65	2.841	431	7	lasso	0.20239	9.52e-08	-2.0639	0.03903	0.456719	1
Brain_Cerebellar_Hemisphere	EPG5	18	43427574	43547240	0.217	rs4890637	3.11	rs3744998	-0.003898	3.72	0.696	512	512	blup	0.01609	0.0852	0.1108	0.91178	0.983975	1
Brain_Cerebellar_Hemisphere	INO80C	18	33032194	33077955	0.362	rs28502825	-3.28	rs355338	0.251228	5.74	0.468	370	7	lasso	0.26246	7.13e-10	1.1993	0.23041	0.746551	1
Brain_Cerebellar_Hemisphere	CABYR	18	21718942	21741567	0.503	rs550010	-3.56	rs752797	0.269225	-6.09	0.804	482	19	enet	0.30726	1.45e-11	-0.987	0.32365	0.803319	1
Brain_Cerebellar_Hemisphere	MPPE1	18	11885685	11908710	0.684	rs4635399	-2.76	rs8097892	0.362668	-6.79	0.4	452	28	enet	0.3919	4.56e-15	-0.4524	0.65096	0.927767	1
Brain_Cerebellar_Hemisphere	CYB5A	18	71920531	71959251	0.344	rs474639	3.75	rs17803877	0.240048	6.13	2.1	646	26	enet	0.23461	7.2e-09	1.8508	0.0642	0.532409	1
Brain_Cerebellar_Hemisphere	MC4R	18	58038564	58040001	0.312	rs17066890	2.79	rs12963036	0.263895	6.13	1.562	458	5	lasso	0.24793	2.41e-09	1.5318	0.12557	0.635528	1
Brain_Cerebellar_Hemisphere	C18orf54	18	51884335	51911588	0.443	rs9304456	-1.87	rs1618800	0.245886	-5.53	0.083	333	9	lasso	0.2271	1.33e-08	0.0613	0.95108	0.99168	1
Brain_Cerebellar_Hemisphere	TTC39C	18	21572737	21715574	0.281	rs16940765	3.44	rs12957820	0.139676	-4.4	1.971	413	3	lasso	0.08823	0.000474	-1.9203	0.05482	0.506889	1
Brain_Cerebellar_Hemisphere	CDH2	18	25530930	25757410	0.184	rs11564422	3.28	rs4390670	0.09543	4.43	-0.362	433	5	lasso	0.11397	7.45e-05	-0.0658	0.94751	0.990828	1
Brain_Cerebellar_Hemisphere	CCDC11	18	47753563	47792892	0.32	rs11665303	3.36	rs8089476	-0.005454	3.38	0.712	595	595	blup	0.13833	1.25e-05	-0.2061	0.83672	0.969275	1
Brain_Cerebellar_Hemisphere	ZNF519	18	14057456	14132489	0.378	rs17619135	2.45	rs11659850	0.262942	6.04	0.336	279	8	enet	0.22819	1.21e-08	0.2522	0.80087	0.962276	1
Brain_Cerebellar_Hemisphere	TUBB6	18	12307668	12344319	0.271	rs11080557	2.57	rs4073975	0.20243	-5.15	1.689	428	3	lasso	0.18295	4.33e-07	-1.7081	0.08762	0.581562	1
Brain_Cerebellar_Hemisphere	PIGN	18	59710800	59854351	0.145	rs2048794	3.6	rs12150701	0.034603	-3.68	-0.445	511	511	blup	0.04815	0.00821	1.1948	0.23215	0.747772	1
Brain_Cerebellar_Hemisphere	TMEM200C	18	5882071	5895954	0.298	rs12232670	3.12	rs9963430	-0.007586	-3.45	-2.221	522	522	blup	0.00489	0.208	1.3576	0.1746	0.692593	1
Brain_Cerebellar_Hemisphere	AQP4-AS1	18	24235706	24770662	0.479	rs12971155	3.72	rs232319	0.250957	5.75	-0.264	559	5	lasso	0.19576	1.6e-07	-0.1367	0.89126	0.979794	1
Brain_Cerebellar_Hemisphere	RP11-49I11.1	18	33759959	33767411	0.224	rs28502825	-3.28	rs7242481	0.050035	4.56	-1.303	512	5	enet	0.09026	0.00041	-1.3797	0.16768	0.685181	1
Brain_Cerebellar_Hemisphere	CTD-2541J13.1	18	65149028	65152203	0.489	rs10782028	-3.41	rs4508512	0.23866	-5.56	-2.68	561	8	lasso	0.24513	3.03e-09	3.228	0.00125	0.106031	1
Brain_Cerebellar_Hemisphere	RBFADN	18	77806900	77853362	0.654	rs3859315	3.31	rs4550527	0.318543	7.62	1.341	280	36	enet	0.63027	2.4e-28	0.2105	0.83331	0.969255	1
Brain_Cerebellar_Hemisphere	ROCK1P1	18	109065	122219	0.605	rs2155541	2.3	rs4797876	0.393846	7.06	-1.134	309	9	lasso	0.3884	6.51e-15	-1.2486	0.21181	0.729237	1
Brain_Cerebellar_Hemisphere	RP11-692N5.1	18	9615262	9619361	0.295	rs12970514	3.35	rs2289684	0.248809	5.76	-0.551	531	5	lasso	0.20501	7.74e-08	-0.318	0.75051	0.949252	1
Brain_Cerebellar_Hemisphere	RP11-389J22.1	18	63532498	63533633	0.381	rs8095213	2.28	rs2628209	0.360941	6.9	1.42	400	5	lasso	0.35365	1.98e-13	1.28	0.20054	0.72179	1
Brain_Cerebellar_Hemisphere	DLGAP1-AS3	18	3878180	3897069	0.363	rs1784738	-3	rs342486	-0.007678	-3.56	-0.031	565	32	enet	0.11793	5.58e-05	-0.6833	0.49445	0.875403	1
Brain_Cerebellar_Hemisphere	LINC00667	18	5238598	5246507	0.384	rs599322	3.32	rs8576	0.226411	5.39	-1.193	500	12	lasso	0.17968	5.56e-07	-1.4387	0.15024	0.666888	1
Brain_Cerebellar_Hemisphere	RP11-799B12.2	18	21693630	21700967	0.304	rs550010	-3.56	rs12957820	-0.004017	-3.31	1.971	476	11	enet	-0.0036	0.456	-1.6803	0.0929	0.58969	1
Brain_Cerebellar_Hemisphere	RP11-449D8.1	18	22208146	22242162	0.366	rs550010	-3.56	rs880424	0.083753	-4.85	-2.255	585	585	blup	0.13264	1.9e-05	2.4709	0.01348	0.322232	1
Brain_Cerebellar_Hemisphere	RP11-874J12.3	18	3770017	3771430	0.42	rs1662298	2.74	rs3786443	0.397178	7.03	-0.206	555	3	lasso	0.37939	1.61e-14	-0.1955	0.84498	0.9706	1
Brain_Cerebellar_Hemisphere	SLC25A6P4	18	77835609	77836161	0.201	rs3859315	3.31	rs1134231	0.061172	4.23	-0.588	270	6	lasso	0.16326	1.94e-06	-0.3316	0.74016	0.946015	1
Brain_Cerebellar_Hemisphere	RP11-108P20.1	18	56419380	56421709	0.271	rs7229266	3.31	rs7234035	0.132048	-4.5	-1.269	579	3	lasso	0.06787	0.00202	1.2563	0.20899	0.727334	1
Brain_Cerebellar_Hemisphere	RP11-861E21.1	18	12432896	12437634	0.443	rs11080557	2.57	rs919	0.288534	6.15	1.287	409	20	enet	0.37945	1.6e-14	1.7859	0.07411	0.554853	1
Brain_Cerebellar_Hemisphere	RP11-795F19.5	18	77840060	77840399	0.372	rs3859315	3.31	rs12606234	0.251736	5.67	-0.161	268	5	lasso	0.22227	1.96e-08	-0.319	0.74975	0.948938	1
Brain_Cerebellar_Hemisphere	RP11-411B10.2	18	14089934	14091018	0.352	rs17619135	2.45	rs11662369	0.161553	5.27	-0.05	292	5	lasso	0.15042	5.1e-06	-0.187	0.85163	0.972007	1
Brain_Cerebellar_Hemisphere	RP11-861E21.2	18	12438889	12446510	0.606	rs11080557	2.57	rs17524639	0.281771	6.83	1.51	410	21	enet	0.47852	3.53e-19	1.3693	0.1709	0.688254	1
Brain_Cerebellar_Hemisphere	AC139100.3	18	77941563	77960875	0.232	rs3859315	3.31	rs9960413	0.14434	4.92	-0.71	224	6	lasso	0.09729	0.000248	-1.0707	0.28428	0.783037	1
Brain_Cerebellar_Hemisphere	CTD-2286N8.2	18	76877207	76877920	0.261	rs12456127	-3.2	rs8085451	0.115604	-4.99	-2.664	459	459	blup	0.14532	7.46e-06	2.5062	0.0122	0.30982	1
Brain_Cerebellar_Hemisphere	PPP5C	19	46850251	46896238	0.28	rs11672647	-2.88	rs381690	-0.00515	3.77	-0.233	413	413	blup	0.02212	0.0541	0.29055	0.77139	0.955368	1
Brain_Cerebellar_Hemisphere	ZBTB32	19	36195429	36207940	0.431	rs8106959	-3.49	rs107068	0.142	5.19	-1.928	446	446	blup	0.15401	3.9e-06	-2.10044	0.03569	0.44511	1
Brain_Cerebellar_Hemisphere	SLC7A9	19	33321415	33360672	0.706	rs17754651	-3.23	rs17272267	0.366	-7	0.35	421	9	lasso	0.43331	5.9e-17	0.29708	0.7664	0.954371	1
Brain_Cerebellar_Hemisphere	GNA15	19	3136191	3163767	0.735	rs11665900	3.24	rs310678	0.468	7.61	1.04	418	9	lasso	0.4415	2.4e-17	1.13595	0.25598	0.765684	1
Brain_Cerebellar_Hemisphere	LPAR2	19	19734477	19739739	0.244	rs247796	2.69	rs11667828	0.0512	3.98	-0.484	346	346	blup	0.09622	0.000268	-1.46049	0.14415	0.659285	1
Brain_Cerebellar_Hemisphere	SUGP2	19	19101697	19144832	0.26	rs10415595	2.88	rs7253244	0.0846	4.66	0.833	331	6	lasso	0.10196	0.000177	0.85365	0.3933	0.834326	1
Brain_Cerebellar_Hemisphere	ABCA7	19	1040102	1065568	0.442	rs3752240	-3.11	rs3752240	0.0432	-4.22	-3.11	473	43	enet	0.14682	6.67e-06	2.96639	0.00301	0.168754	1
Brain_Cerebellar_Hemisphere	WDR18	19	983174	994569	0.47	rs3752240	-3.11	rs11670014	0.277	6.04	0.436	467	8	lasso	0.27648	2.16e-10	0.03449	0.97248	0.995767	1
Brain_Cerebellar_Hemisphere	AP1M1	19	16308389	16346160	0.512	rs111524	3.2	rs12980619	0.293	-6.47	1.404	445	9	lasso	0.27344	2.8e-10	-1.75809	0.07873	0.563447	1
Brain_Cerebellar_Hemisphere	GPATCH1	19	33571786	33621448	0.293	rs12461296	-2.97	rs8100568	0.0241	4.03	0.204	457	4	lasso	0.05676	0.00445	0.74062	0.45892	0.861818	1
Brain_Cerebellar_Hemisphere	ICAM3	19	10444452	10450499	0.309	rs12460655	-3.14	rs2278442	0.124	4.8	-1.337	387	5	lasso	0.24631	2.75e-09	-2.13072	0.03311	0.436313	1
Brain_Cerebellar_Hemisphere	EXOSC5	19	41892279	41903364	0.321	rs338596	-2.83	rs13344547	0.159	5.16	0.377	374	5	lasso	0.15598	3.36e-06	0.16141	0.87177	0.976074	1
Brain_Cerebellar_Hemisphere	SIRT6	19	4174106	4182601	0.435	rs10420284	2.95	rs2240702	0.186	5.64	-0.6929	375	5	lasso	0.1873	3.09e-07	-0.80338	0.42176	0.847434	1
Brain_Cerebellar_Hemisphere	KEAP1	19	10596796	10614417	0.306	rs12460655	-3.76	rs1801714	-8.97e-05	-3.41	1.533	370	370	blup	0.0382	0.0167	-0.88209	0.37773	0.828498	1
Brain_Cerebellar_Hemisphere	COL5A3	19	10070237	10121147	0.398	rs5004102	3.04	rs2287805	0.18	-4.82	-1.282	340	6	lasso	0.16801	1.36e-06	1.66439	0.09603	0.595082	1
Brain_Cerebellar_Hemisphere	ZNF586	19	58281023	58331098	0.222	rs4801473	2.9	rs5029044	0.0219	-4.13	-0.152	484	13	enet	0.06707	0.00214	-0.63891	0.52288	0.884834	1
Brain_Cerebellar_Hemisphere	SULT2B1	19	49055332	49102682	0.334	rs8104760	-2.69	rs10426628	0.121	4.76	0.5342	485	15	enet	0.24702	2.59e-09	1.00886	0.31304	0.796663	1
Brain_Cerebellar_Hemisphere	GP6	19	55525073	55549632	0.359	rs12709948	2.86	rs1671150	0.117	-5.14	-0.681	462	462	blup	0.15118	4.82e-06	0.78064	0.43502	0.853153	1
Brain_Cerebellar_Hemisphere	ZNF302	19	35168552	35177302	0.488	rs2305762	-2.86	rs8112651	0.327	-6.46	-2.675	414	6	lasso	0.31321	8.49e-12	2.78808	0.0053	0.219295	1
Brain_Cerebellar_Hemisphere	LTBP4	19	41098789	41135725	0.551	rs7258698	-3.07	rs10405930	0.165	6.13	0.02	412	31	enet	0.34462	4.67e-13	-0.29385	0.76887	0.954855	1
Brain_Cerebellar_Hemisphere	CD209	19	7804879	7812464	0.546	rs2042920	-3.01	rs4804802	0.284	-6.09	0.0473	399	6	lasso	0.3142	7.77e-12	-0.72413	0.46898	0.865536	1
Brain_Cerebellar_Hemisphere	FCGBP	19	40353963	40440533	0.272	rs7258698	-3.07	rs3760920	0.166	5.04	-0.371	392	4	lasso	0.19428	1.8e-07	-0.68421	0.49384	0.874894	1
Brain_Cerebellar_Hemisphere	PLEKHG2	19	39903225	39916574	0.274	rs1627631	3.87	rs8110127	0.141	5.3	0.818	444	3	lasso	0.27644	2.17e-10	0.65065	0.51527	0.882461	1
Brain_Cerebellar_Hemisphere	OCEL1	19	17337013	17340028	0.497	rs2288464	-3.71	rs14129	0.341	-6.74	-0.43	413	7	enet	0.33625	1.02e-12	0.37407	0.70835	0.938821	1
Brain_Cerebellar_Hemisphere	MARCH2	19	8478154	8503901	0.401	rs2042920	-3.01	rs754671	0.0522	5.22	2.188	352	6	lasso	0.20059	1.1e-07	1.26233	0.20683	0.726531	1
Brain_Cerebellar_Hemisphere	TIMM13	19	2425622	2427635	0.445	rs3848635	2.52	rs11084940	0.158	5.72	1.256	426	426	blup	0.23899	5.03e-09	0.98393	0.32515	0.803773	1
Brain_Cerebellar_Hemisphere	POLR2E	19	1086628	1095598	0.713	rs2285696	-3.15	rs3787016	0.287	6.11	-0.658	451	16	lasso	0.33767	8.98e-13	-0.24965	0.80286	0.962772	1
Brain_Cerebellar_Hemisphere	IZUMO4	19	2096673	2099586	0.358	rs7258864	-2.54	rs10422439	0.0214	-3.55	0.356	409	409	blup	0.06472	0.00253	0.60762	0.54344	0.893672	1
Brain_Cerebellar_Hemisphere	TULP2	19	49384222	49401990	0.323	rs2287836	2.69	rs7260579	0.0302	-3.92	0.254	419	8	lasso	0.04324	0.0117	-0.44369	0.65727	0.929	1
Brain_Cerebellar_Hemisphere	DHDH	19	49436939	49448226	0.39	rs2287836	2.69	rs10423255	-0.00568	-3.38	0.401	418	418	blup	0.01066	0.13	-0.5995	0.54884	0.895421	1
Brain_Cerebellar_Hemisphere	PEX11G	19	7541761	7562335	0.311	rs2042920	-3.01	rs612862	-0.00819	3.14	-1.007	414	414	blup	0.02362	0.0484	0.44902	0.65342	0.928371	1
Brain_Cerebellar_Hemisphere	DOT1L	19	2164148	2232577	0.235	rs3848635	2.52	rs3810409	0.155	4.41	0.566	408	5	lasso	0.16196	2.14e-06	0.04461	0.96442	0.994367	1
Brain_Cerebellar_Hemisphere	DMPK	19	46273065	46285810	0.269	rs10403334	-3.73	rs16939	0.0572	4.03	0.227	391	8	lasso	0.05955	0.00365	0.61797	0.53659	0.890685	1
Brain_Cerebellar_Hemisphere	CLEC4M	19	7828035	7834491	0.357	rs2042920	-3.01	rs868875	0.12	-5.11	-1.462	418	5	lasso	0.29784	3.35e-11	0.87098	0.38377	0.831211	1
Brain_Cerebellar_Hemisphere	TIMM44	19	7991649	8008805	0.67	rs2042920	-3.01	rs35672116	0.577	8.48	0.492	438	5	lasso	0.56286	6.92e-24	0.51502	0.60654	0.914965	1
Brain_Cerebellar_Hemisphere	C19orf44	19	16607122	16632163	0.344	rs111524	3.2	rs2059155	0.22	-5.44	0.26	383	4	lasso	0.21438	3.68e-08	-0.20782	0.83537	0.969275	1
Brain_Cerebellar_Hemisphere	AURKC	19	57742377	57746916	0.383	rs4801473	2.9	rs7248000	0.0743	5.17	-0.848	507	11	lasso	0.19297	1.99e-07	-1.03848	0.29905	0.789362	1
Brain_Cerebellar_Hemisphere	ANKRD27	19	33087913	33166105	0.435	rs17754651	-3.52	rs7250780	0.128	5.95	1.404	409	16	enet	0.26431	6.1e-10	1.48074	0.13868	0.653112	1
Brain_Cerebellar_Hemisphere	CCDC94	19	4247076	4269087	0.494	rs8110283	-2.83	rs4807563	0.21	6	-1.618	371	371	blup	0.27174	3.24e-10	-1.2994	0.19381	0.714015	1
Brain_Cerebellar_Hemisphere	SHD	19	4278598	4290721	0.346	rs8110283	-2.8	rs11671900	0.319	6.45	-1.601	370	2	lasso	0.26726	4.75e-10	-1.65948	0.09702	0.596304	1
Brain_Cerebellar_Hemisphere	HNRNPUL1	19	41768401	41813503	0.302	rs338596	-2.83	rs3760659	0.193	5.4	-0.867	385	3	lasso	0.14271	9.05e-06	-0.8753	0.38141	0.830097	1
Brain_Cerebellar_Hemisphere	FZR1	19	3506271	3538258	0.43	rs11667215	3.5	rs10417370	0.159	-5.68	0.6919	389	5	lasso	0.27183	3.22e-10	-0.3308	0.7408	0.94608	1
Brain_Cerebellar_Hemisphere	TYK2	19	10461209	10491352	0.361	rs12460655	-3.22	rs11878850	0.0552	4.37	-0.153	379	4	lasso	0.11056	9.53e-05	-0.67754	0.49806	0.876532	1
Brain_Cerebellar_Hemisphere	SULT2A1	19	48373723	48389654	0.262	rs16981893	3.08	rs274876	-0.00722	3.03	-0.407	505	505	blup	0.04094	0.0137	0.49475	0.62078	0.918684	1
Brain_Cerebellar_Hemisphere	GRWD1	19	48949030	48960279	0.314	rs16981893	3.08	rs11083935	0.246	-5.65	-0.064	525	2	lasso	0.18847	2.82e-07	0.06747	0.94621	0.990442	1
Brain_Cerebellar_Hemisphere	CCDC114	19	48799714	48824068	0.352	rs16981893	3.08	rs2380123	0.0971	-4.74	0.136	509	509	blup	0.12267	3.95e-05	-0.68086	0.49596	0.875663	1
Brain_Cerebellar_Hemisphere	CARD8	19	48684027	48759203	0.29	rs16981893	3.08	rs10403848	0.0698	4.04	-0.959	519	519	blup	0.05456	0.0052	0.41627	0.67721	0.933884	1
Brain_Cerebellar_Hemisphere	HAS1	19	52216365	52227247	0.473	rs755533	3.02	rs4802856	-0.00802	-3.78	0.085	614	614	blup	0.09951	0.000211	0.03549	0.97169	0.995699	1
Brain_Cerebellar_Hemisphere	FAM83E	19	49104067	49118111	0.23	rs2287836	2.69	rs368654	0.266	6.06	-1.28	461	31	enet	0.26307	6.77e-10	-1.38261	0.16679	0.684398	1
Brain_Cerebellar_Hemisphere	GCDH	19	13001840	13025021	0.763	rs12611029	-3.29	rs8012	0.57	-8.4	-0.365	325	25	enet	0.60099	2.56e-26	0.39317	0.6942	0.936132	1
Brain_Cerebellar_Hemisphere	JAK3	19	17935595	17958841	0.677	rs8108265	-2.72	rs265548	0.393	7.03	-0.575	433	7	lasso	0.35486	1.76e-13	-0.30419	0.76098	0.952631	1
Brain_Cerebellar_Hemisphere	UPK1A	19	36157715	36169367	0.66	rs8106959	-3.49	rs4806187	0.49	-7.87	1.85	455	32	enet	0.47332	6.49e-19	-1.11337	0.26555	0.771	1
Brain_Cerebellar_Hemisphere	SCN1B	19	35521588	35531352	0.299	rs10418569	2.86	rs13345681	0.00869	3.33	-1.365	493	493	blup	0.01308	0.107	-1.0532	0.29225	0.787169	1
Brain_Cerebellar_Hemisphere	ATP13A1	19	19756009	19774502	0.174	rs247796	2.69	rs10423449	0.0622	4.05	-1.378	334	4	lasso	0.03877	0.0161	-1.49674	0.13446	0.64822	1
Brain_Cerebellar_Hemisphere	ZNF574	19	42572629	42585701	0.196	rs4803520	-3.12	rs2217342	0.0385	3.33	-3.0072	230	23	enet	0.07267	0.00144	-2.49116	0.01273	0.31436	1
Brain_Cerebellar_Hemisphere	ZNF85	19	21106028	21133503	0.417	rs13346641	2.62	rs17618127	0.0456	4.17	0.021	261	7	lasso	0.147	6.58e-06	-0.36479	0.71527	0.940775	1
Brain_Cerebellar_Hemisphere	REEP6	19	1491165	1497926	0.613	rs3752240	-3.11	rs2292449	0.0688	-4.34	1.486	405	405	blup	0.18276	4.39e-07	0.55928	0.57597	0.904563	1
Brain_Cerebellar_Hemisphere	PCSK4	19	1481427	1490751	0.614	rs3752240	-3.11	rs791470	0.1	-4.85	-0.462	405	405	blup	0.16708	1.46e-06	0.05595	0.95538	0.992579	1
Brain_Cerebellar_Hemisphere	APC2	19	1446300	1473199	0.829	rs3752240	-3.11	rs3894776	0.541	-8.19	-0.1901	406	14	lasso	0.5679	3.4e-24	0.47825	0.63247	0.922665	1
Brain_Cerebellar_Hemisphere	NDUFS7	19	1383526	1394802	0.279	rs3752240	-3.11	rs7254913	0.0525	-4.23	-1.093	409	7	lasso	0.11695	6e-05	1.36021	0.17376	0.691287	1
Brain_Cerebellar_Hemisphere	GRIN3B	19	1000418	1009646	0.422	rs3752240	-3.11	rs11085233	0.233	5.79	-1.749	468	5	lasso	0.29813	3.27e-11	-1.95391	0.05071	0.495537	1
Brain_Cerebellar_Hemisphere	ZFP30	19	38121910	38183238	0.28	rs1654351	-3.31	rs7254828	0.0144	4.42	-0.416	290	290	blup	0.09675	0.000258	-1.64406	0.10016	0.600502	1
Brain_Cerebellar_Hemisphere	ZNF549	19	58038693	58068910	0.8	rs4801473	2.9	rs2269816	0.446	7.86	0.454	490	15	lasso	0.49799	3.4e-20	-0.15109	0.87991	0.977514	1
Brain_Cerebellar_Hemisphere	ZSCAN18	19	58595205	58629794	0.519	rs4801567	2.78	rs1025020	0.156	-5.39	-0.4224	437	437	blup	0.25217	1.69e-09	0.31384	0.75364	0.949977	1
Brain_Cerebellar_Hemisphere	ZNF211	19	58141761	58154147	0.183	rs4801473	2.9	rs10408464	0.053	4.32	0.627	490	490	blup	0.09897	0.00022	1.07517	0.2823	0.782312	1
Brain_Cerebellar_Hemisphere	ADCK4	19	41197434	41222801	0.296	rs7258698	-3.07	rs8105009	0.0988	-4.81	0.288	426	20	enet	0.15292	4.23e-06	-0.4098	0.68195	0.934438	1
Brain_Cerebellar_Hemisphere	PEPD	19	33877856	34012700	0.29	rs12461296	-2.97	rs1423062	0.101	4.87	-0.914	466	4	lasso	0.1137	7.59e-05	-0.71775	0.47291	0.867387	1
Brain_Cerebellar_Hemisphere	GPR108	19	6729925	6737614	0.749	rs3865472	-2.82	rs340141	0.519	-8.05	-1.8601	474	8	lasso	0.55093	3.62e-23	2.12342	0.03372	0.437647	1
Brain_Cerebellar_Hemisphere	OPA3	19	46030685	46105470	0.541	rs10403334	-3.89	rs12979486	0.279	6.37	-1.169	382	8	lasso	0.27113	3.42e-10	-1.17286	0.24085	0.755368	1
Brain_Cerebellar_Hemisphere	EML2	19	46110252	46148887	0.341	rs10403334	-3.82	rs8112209	-0.00805	3.99	-0.902	380	380	blup	0.02849	0.0338	-1.82882	0.06743	0.540646	1
Brain_Cerebellar_Hemisphere	COX6B1	19	36139125	36149763	0.502	rs8106959	-3.49	rs4806187	0.26	5.85	1.85	462	19	enet	0.30085	2.57e-11	1.56547	0.11747	0.623013	1
Brain_Cerebellar_Hemisphere	IRF3	19	50162826	50168822	0.521	rs12975598	-3.66	rs10415880	0.176	5.58	0.804	325	7	lasso	0.29815	3.26e-11	0.27139	0.78609	0.959019	1
Brain_Cerebellar_Hemisphere	PRR12	19	50094900	50129581	0.46	rs12975598	-3.66	rs7251877	0.192	5.88	0.467	363	11	enet	0.22463	1.62e-08	0.74031	0.45911	0.861875	1
Brain_Cerebellar_Hemisphere	SLC35E1	19	16660642	16683193	0.245	rs111524	3.2	rs6512119	0.138	-4.69	-0.258	376	9	enet	0.19443	1.78e-07	-0.17483	0.86121	0.973892	1
Brain_Cerebellar_Hemisphere	KDM4B	19	4969125	5153606	0.337	rs36031528	2.81	rs2307205	0.00993	3.58	-0.741	419	27	enet	0.04389	0.0111	-0.39083	0.69592	0.936433	1
Brain_Cerebellar_Hemisphere	KRI1	19	10664095	10676713	0.597	rs12460655	-3.72	rs1465701	0.242	-6.41	-0.549	359	3	lasso	0.42047	2.34e-16	-0.00723	0.99423	0.999149	1
Brain_Cerebellar_Hemisphere	KLK10	19	51515995	51523431	0.607	rs1880413	-3.08	rs3760738	0.134	5.17	1.259	586	29	enet	0.1753	7.78e-07	1.16596	0.24363	0.757574	1
Brain_Cerebellar_Hemisphere	SHC2	19	416583	460996	0.394	rs8101753	3.08	rs4919870	0.0376	4.16	-0.4077	352	10	lasso	0.0946	0.000301	-1.09906	0.27174	0.774789	1
Brain_Cerebellar_Hemisphere	NCAN	19	19322782	19363042	0.216	rs10415595	2.65	rs2238672	0.0217	-3.9	0.672	337	12	enet	0.05669	0.00447	-1.57392	0.11551	0.619829	1
Brain_Cerebellar_Hemisphere	SLC27A1	19	17579578	17616977	0.613	rs2288464	-3.71	rs10423221	0.226	-5.96	-0.063	439	13	lasso	0.26677	4.95e-10	-0.57237	0.56707	0.901467	1
Brain_Cerebellar_Hemisphere	MRPL34	19	17403641	17417652	0.277	rs2288464	-3.71	rs3826700	0.223	5.49	2.293	424	4	lasso	0.19554	1.63e-07	2.30661	0.02108	0.38013	1
Brain_Cerebellar_Hemisphere	FCHO1	19	17858527	17899377	0.544	rs2288464	-3.71	rs265548	0.124	5.09	-0.575	420	75	enet	0.24417	3.28e-09	1.07744	0.28128	0.781656	1
Brain_Cerebellar_Hemisphere	ZNF317	19	9251056	9274100	0.291	rs10417520	-3.24	rs7256212	0.0128	-3.66	-0.157	418	418	blup	0.11367	7.61e-05	1.2024	0.22921	0.744884	1
Brain_Cerebellar_Hemisphere	ZNF331	19	54024235	54083523	0.372	rs12984150	-3.28	rs2708761	0.107	4.45	1.014	482	8	lasso	0.1145	7.16e-05	0.64027	0.52199	0.884736	1
Brain_Cerebellar_Hemisphere	TEX101	19	43905648	43922763	0.368	rs4803646	3.17	rs10422381	0.0164	-3.6	-1.1544	323	323	blup	0.03832	0.0166	1.12962	0.25864	0.767858	1
Brain_Cerebellar_Hemisphere	CCL25	19	8117651	8127534	0.303	rs2042920	-3.01	rs3786619	-0.00694	3.3	2.075	433	433	blup	0.02664	0.0387	1.22855	0.21924	0.736031	1
Brain_Cerebellar_Hemisphere	HAUS8	19	17160539	17186435	0.373	rs2288464	-3.71	rs2305756	0.092	-4.12	-0.618	406	406	blup	0.05373	0.00551	-1.34156	0.17974	0.698463	1
Brain_Cerebellar_Hemisphere	NAPSB	19	50837057	50848018	0.483	rs12461943	3.08	rs1274514	0.246	-5.88	0.672	401	6	lasso	0.23149	9.28e-09	-0.62919	0.52922	0.887519	1
Brain_Cerebellar_Hemisphere	ZNF304	19	57862728	57871266	0.543	rs4801473	2.9	rs862703	0.426	-7.31	2.774	508	3	enet	0.45443	5.68e-18	-2.58684	0.00969	0.286649	1
Brain_Cerebellar_Hemisphere	ZNF20	19	12203658	12251222	0.168	rs8113106	3.26	rs3760779	0.0329	3.75	0.338	293	293	blup	0.02046	0.0612	-0.24973	0.8028	0.962772	1
Brain_Cerebellar_Hemisphere	C19orf57	19	13993161	14017013	0.157	rs11670064	2.87	rs8111764	0.0478	-4.5	0.965	307	3	lasso	0.09454	0.000302	-1.08074	0.27981	0.780283	1
Brain_Cerebellar_Hemisphere	BTBD2	19	1985447	2034880	0.278	rs10405028	-2.86	rs4807191	0.101	4.72	-0.197	395	395	blup	0.12782	2.71e-05	-1.4761	0.13992	0.654667	1
Brain_Cerebellar_Hemisphere	SUV420H2	19	55851221	55859488	0.403	rs12709948	2.86	rs1126757	0.0227	-3.96	-0.45	523	10	lasso	0.04999	0.0072	0.8999	0.36818	0.824483	1
Brain_Cerebellar_Hemisphere	DHX34	19	47852538	47885961	0.548	rs12461370	-2.58	rs2272294	0.283	6.08	-1.262	351	3	lasso	0.34288	5.5e-13	-1.15997	0.24606	0.759461	1
Brain_Cerebellar_Hemisphere	hsa-mir-1199	19	14183348	14185874	0.405	rs11670064	2.87	rs7258963	0.0372	4.17	2.2925	289	7	lasso	0.06192	0.00308	2.44386	0.01453	0.330898	1
Brain_Cerebellar_Hemisphere	DUS3L	19	5784843	5791249	0.502	rs673153	2.72	rs2436493	0.15	-5.4	1.158	393	10	lasso	0.13916	1.18e-05	-0.84539	0.39789	0.836217	1
Brain_Cerebellar_Hemisphere	DPP9	19	4675236	4724685	0.387	rs36031528	2.81	rs8101703	0.178	4.93	-0.448	424	4	lasso	0.09023	0.000411	-0.34109	0.73303	0.944805	1
Brain_Cerebellar_Hemisphere	NTN5	19	49164664	49176338	0.25	rs2287836	2.69	rs516246	0.167	4.71	-0.994	458	458	blup	0.08772	0.000492	-0.99369	0.32038	0.801501	1
Brain_Cerebellar_Hemisphere	GEMIN7	19	45582453	45594782	0.303	rs6509215	-2.64	rs3745157	0.177	-5.18	-1.165	367	3	lasso	0.11464	7.09e-05	1.22355	0.22112	0.737827	1
Brain_Cerebellar_Hemisphere	EVI5L	19	7895119	7929862	0.405	rs2042920	-3.01	rs520802	0.141	-5	0.664	443	5	lasso	0.17959	5.6e-07	-0.57176	0.56749	0.901858	1
Brain_Cerebellar_Hemisphere	FAM71E1	19	50970042	50980010	0.521	rs12461943	3.08	rs3852863	0.0157	-4.35	1.795	442	442	blup	0.07541	0.00118	-0.09667	0.92299	0.985761	1
Brain_Cerebellar_Hemisphere	RPS11	19	49999631	50002946	0.276	rs12975598	-3.66	rs2073614	0.0772	-4.99	-1.248	370	3	lasso	0.08378	0.000651	1.26188	0.20699	0.726531	1
Brain_Cerebellar_Hemisphere	ZNF547	19	57874845	57890933	0.293	rs4801473	2.9	rs3746226	0.0567	4.27	2.59	506	18	enet	0.07149	0.00156	1.65884	0.09715	0.59653	1
Brain_Cerebellar_Hemisphere	KCTD15	19	34286838	34306668	0.57	rs2278260	-2.87	rs4239577	0.26	-5.81	2.516	442	10	lasso	0.31456	7.51e-12	-1.96836	0.04903	0.490588	1
Brain_Cerebellar_Hemisphere	LYPD5	19	44300081	44331358	0.737	rs4803646	3.17	rs10416177	0.42	7.25	0.768	441	12	lasso	0.38138	1.32e-14	0.74732	0.45487	0.860536	1
Brain_Cerebellar_Hemisphere	ZNF233	19	44754318	44779470	0.276	rs17714931	2.64	rs2722722	0.124	-4.21	0.452	479	4	lasso	0.04262	0.0122	-0.44661	0.65516	0.928714	1
Brain_Cerebellar_Hemisphere	ANKLE1	19	17392454	17398455	0.436	rs2288464	-3.71	rs34084277	0.0729	4.65	0.717	417	417	blup	0.14317	8.75e-06	-0.90949	0.36309	0.8228	1
Brain_Cerebellar_Hemisphere	MUM1	19	1285890	1378430	0.622	rs3752240	-3.11	rs2668424	0.0652	-4.69	-0.094	419	14	lasso	0.17318	9.15e-07	-0.76813	0.44241	0.85587	1
Brain_Cerebellar_Hemisphere	ZNF333	19	14800711	14843204	0.34	rs8104030	3.08	rs8111916	0.105	4.49	-0.06	455	13	enet	0.12191	4.18e-05	1.14085	0.25393	0.764655	1
Brain_Cerebellar_Hemisphere	MFSD12	19	3538329	3574288	0.453	rs1104737	3.22	rs4807483	0.216	-5.54	0.5033	379	8	lasso	0.20025	1.13e-07	-0.27557	0.78288	0.958213	1
Brain_Cerebellar_Hemisphere	FBXO27	19	39481354	39523425	0.592	rs1627631	3.87	rs12982349	0.357	6.72	0.733	401	8	lasso	0.32785	2.23e-12	1.01015	0.31242	0.796424	1
Brain_Cerebellar_Hemisphere	U2AF1L4	19	36233365	36235882	0.496	rs8106959	-3.49	rs2871921	0.237	5.86	-3.163	436	4	lasso	0.24485	3.1e-09	-2.88681	0.00389	0.190194	1
Brain_Cerebellar_Hemisphere	ZNF382	19	37095719	37119499	0.406	rs7259854	3.28	rs3745779	0.259	6.26	1.346	299	3	lasso	0.2946	4.46e-11	1.13959	0.25446	0.765106	1
Brain_Cerebellar_Hemisphere	ZNF577	19	52359055	52391233	0.198	rs2657929	3.27	rs7247017	0.0347	-4.34	0.084	619	6	lasso	0.07407	0.0013	-0.19657	0.84417	0.970592	1
Brain_Cerebellar_Hemisphere	CCDC155	19	49891475	49921251	0.632	rs12975598	-3.66	rs2303758	0.496	8.73	-0.004	370	370	blup	0.62239	8.73e-28	-0.91452	0.36045	0.821904	1
Brain_Cerebellar_Hemisphere	ALDH16A1	19	49956426	49974305	0.416	rs12975598	-3.66	rs1578944	0.245	6.41	3.286	370	4	lasso	0.35812	1.29e-13	2.33798	0.01939	0.368938	1
Brain_Cerebellar_Hemisphere	SIGLEC11	19	50452242	50464429	0.427	rs2293009	-3.5	rs4802648	0.183	5.16	-0.573	337	6	lasso	0.16542	1.65e-06	-0.34782	0.72797	0.94367	1
Brain_Cerebellar_Hemisphere	SIGLEC16	19	50472857	50479071	0.246	rs12461943	3.08	rs3786671	0.257	5.76	-0.778	338	9	lasso	0.23325	8.04e-09	-0.7838	0.43316	0.852233	1
Brain_Cerebellar_Hemisphere	ZNF667-AS1	19	56988619	57012035	0.667	rs553611	-3.56	rs6510000	0.226	6.58	-0.763	511	9	lasso	0.44032	2.74e-17	-0.94944	0.3424	0.814187	1
Brain_Cerebellar_Hemisphere	IRGQ	19	44088521	44100287	0.27	rs4803646	3.17	rs1860149	-0.00756	3.89	1.621	396	396	blup	0.06761	0.00206	1.27801	0.20125	0.722049	1
Brain_Cerebellar_Hemisphere	ZNF229	19	44921685	44952766	0.378	rs17714931	2.64	rs1434575	0.00837	-4.17	-0.235	451	451	blup	0.0541	0.00537	1.07493	0.2824	0.782312	1
Brain_Cerebellar_Hemisphere	ZNF180	19	44979854	45004576	0.402	rs17714931	2.64	rs954314	0.296	-6.1	0.285	436	4	lasso	0.32336	3.37e-12	0.49842	0.61819	0.918178	1
Brain_Cerebellar_Hemisphere	JSRP1	19	2252251	2269758	0.235	rs3848635	2.52	rs7254820	-0.0077	3.4	0.859	417	417	blup	0.05578	0.00477	0.66606	0.50537	0.879036	1
Brain_Cerebellar_Hemisphere	ZNF528	19	52901102	52921657	0.451	rs2657929	3.27	rs2245620	0.217	-5.37	1.259	464	5	lasso	0.23854	5.22e-09	-1.78944	0.07354	0.553692	1
Brain_Cerebellar_Hemisphere	ZNF701	19	53073293	53090427	0.408	rs2657929	3.27	rs2068066	0.185	5.38	1.299	445	5	enet	0.10913	0.000106	1.26222	0.20687	0.726531	1
Brain_Cerebellar_Hemisphere	C19orf55	19	36249044	36260766	0.262	rs8106959	-3.49	rs7252243	0.0562	-4.72	1.368	429	429	blup	0.08225	0.000726	-0.43211	0.66566	0.931346	1
Brain_Cerebellar_Hemisphere	TMC4	19	54663846	54676944	0.31	rs2287822	-3.5	rs36656	0.116	4.8	0.62	467	3	lasso	0.14957	5.43e-06	0.7328	0.46368	0.863503	1
Brain_Cerebellar_Hemisphere	ZNF283	19	44331444	44353307	0.349	rs4803646	3.17	rs349032	0.135	5.44	-0.155	441	18	enet	0.1556	3.46e-06	0.59507	0.5518	0.896089	1
Brain_Cerebellar_Hemisphere	CHAF1A	19	4402659	4444995	0.599	rs11880023	2.77	rs11085074	0.364	-6.92	-0.371	379	11	lasso	0.38561	8.62e-15	0.39374	0.69377	0.936053	1
Brain_Cerebellar_Hemisphere	UBXN6	19	4445016	4457819	0.315	rs262566	-2.79	rs243356	-0.00769	3.14	-0.664	393	393	blup	0.07628	0.00111	0.14397	0.88553	0.978456	1
Brain_Cerebellar_Hemisphere	ZNF83	19	53097313	53193749	0.39	rs2657929	3.27	rs1046648	0.112	-4.62	-1.85	463	9	lasso	0.1311	2.13e-05	2.69219	0.0071	0.249816	1
Brain_Cerebellar_Hemisphere	ZNF30	19	35417807	35436074	0.535	rs12979319	3.13	rs10422961	0.411	-7.21	1.039	463	6	lasso	0.38307	1.11e-14	-1.01581	0.30972	0.79508	1
Brain_Cerebellar_Hemisphere	ATF5	19	50433021	50437192	0.366	rs12975598	-3.66	rs9523	0.0288	-3.9	-0.976	339	6	lasso	0.06603	0.0023	0.74628	0.4555	0.860769	1
Brain_Cerebellar_Hemisphere	RPS9	19	54704610	54752862	0.598	rs2287822	-3.5	rs36615	0.306	6.45	-0.1158	480	9	lasso	0.38055	1.43e-14	-0.34762	0.72813	0.94367	1
Brain_Cerebellar_Hemisphere	NDUFA3	19	54606036	54612564	0.402	rs2287822	-3.5	rs254262	0.256	6.51	1.765	455	2	lasso	0.32356	3.31e-12	1.75251	0.07969	0.564974	1
Brain_Cerebellar_Hemisphere	ZNF561	19	9715356	9732075	0.187	rs5004102	3.04	rs10414758	0.114	-4.85	-0.118	361	3	lasso	0.08749	0.0005	0.05302	0.95772	0.992973	1
Brain_Cerebellar_Hemisphere	ZNF584	19	58912871	58929694	0.235	rs4801567	2.78	rs1077420	0.0557	3.88	-0.243	313	16	enet	0.10274	0.000167	0.08963	0.92858	0.98699	1
Brain_Cerebellar_Hemisphere	WDR87	19	38375463	38397317	0.228	rs1654351	-3.31	rs17245425	0.178	-4.82	-0.403	334	13	enet	0.2304	1.01e-08	0.01643	0.98689	0.99795	1
Brain_Cerebellar_Hemisphere	CYP4F11	19	16023177	16045677	0.248	rs111524	3.2	rs12985091	-0.0066	3.59	-0.785	543	543	blup	0.04848	0.00802	0.3195	0.74935	0.948895	1
Brain_Cerebellar_Hemisphere	ZNF554	19	2819872	2835771	0.28	rs11665900	3.24	rs1029845	0.0355	4.05	-1.639	440	6	lasso	0.12001	4.8e-05	-0.1057	0.91582	0.98454	1
Brain_Cerebellar_Hemisphere	ZNF738	19	21541732	21562104	0.26	rs2650776	2.74	rs7258086	0.316	-6.37	-1.136	284	2	lasso	0.28877	7.44e-11	1.03751	0.2995	0.789691	1
Brain_Cerebellar_Hemisphere	ZNF417	19	58411664	58427978	0.173	rs4801567	2.78	rs2081884	-0.00213	3.44	-0.061	472	472	blup	0.08647	0.000537	0.4157	0.67763	0.933956	1
Brain_Cerebellar_Hemisphere	TTC9B	19	40721965	40724306	0.348	rs7258698	-3.07	rs4803296	0.0116	3	-0.24	386	6	lasso	0.02007	0.0631	-0.28306	0.77713	0.957028	1
Brain_Cerebellar_Hemisphere	ZNF266	19	9523272	9546254	0.574	rs10417520	-3.24	rs6512121	0.654	-9.21	-2.334	394	18	enet	0.66713	3.85e-31	2.34166	0.0192	0.36739	1
Brain_Cerebellar_Hemisphere	NDUFA11	19	5891287	5904017	0.347	rs673153	2.72	rs11085154	0.0627	-4.63	0.11	383	383	blup	0.10214	0.000175	0.77398	0.43894	0.854715	1
Brain_Cerebellar_Hemisphere	ZNF613	19	52430400	52452012	0.394	rs2657929	3.27	rs2288887	0.0091	-3.64	0.334	621	621	blup	0.04854	0.00798	-1.35791	0.17449	0.692287	1
Brain_Cerebellar_Hemisphere	ZNF404	19	44376515	44388203	0.23	rs4803646	3.17	rs171238	0.0694	3.82	-0.256	461	461	blup	0.01024	0.134	-0.19394	0.84622	0.97076	1
Brain_Cerebellar_Hemisphere	ZNF575	19	44029649	44040282	0.284	rs4803646	3.17	rs2682562	0.078	4.77	-0.607	382	22	enet	0.10402	0.000153	0.12473	0.90074	0.981562	1
Brain_Cerebellar_Hemisphere	CTD-2368P22.1	19	58513429	58522600	0.285	rs4801567	2.78	rs11669327	0.205	5.17	-1.437	452	1	lasso	0.19603	1.57e-07	-1.437	0.15072	0.667201	1
Brain_Cerebellar_Hemisphere	ZNF285B	19	44971858	44977444	0.37	rs17714931	2.64	rs4803714	-0.0082	-3.65	-1.505	451	451	blup	0.03053	0.0291	1.34583	0.17836	0.696693	1
Brain_Cerebellar_Hemisphere	MIR7-3HG	19	4769117	4772545	0.789	rs36031528	2.81	rs3760955	0.263	-6.72	-0.113	428	22	lasso	0.3325	1.45e-12	-0.01994	0.98409	0.997302	1
Brain_Cerebellar_Hemisphere	B3GNT8	19	41931456	41934635	0.474	rs338596	-2.83	rs3810174	0.326	6.99	-0.111	364	5	lasso	0.33264	1.43e-12	-0.07327	0.94159	0.989198	1
Brain_Cerebellar_Hemisphere	STAP2	19	4324040	4342783	0.528	rs11880023	2.77	rs8111858	0.222	5.46	0.394	369	19	enet	0.14874	5.78e-06	0.38958	0.69684	0.936574	1
Brain_Cerebellar_Hemisphere	VN1R1	19	57966542	57967854	0.351	rs4801473	2.9	rs12460048	0.158	4.62	2.159	489	489	blup	0.14087	1.04e-05	-0.21419	0.8304	0.968499	1
Brain_Cerebellar_Hemisphere	DAND5	19	13075973	13085567	0.366	rs12611029	-3.29	rs11667602	0.147	-4.88	-0.416	335	3	lasso	0.19014	2.48e-07	-0.00672	0.99464	0.999325	1
Brain_Cerebellar_Hemisphere	SSC5D	19	55999771	56030465	0.724	rs7258847	2.89	rs929794	0.382	6.97	1.502	584	8	lasso	0.36842	4.74e-14	1.1491	0.25051	0.763083	1
Brain_Cerebellar_Hemisphere	CTD-2568A17.5	19	51320937	51322134	0.725	rs1880413	-3.08	rs11673306	0.377	6.83	0.951	535	18	lasso	0.39883	2.25e-15	0.99384	0.3203	0.801437	1
Brain_Cerebellar_Hemisphere	HMHA1	19	1065922	1086593	0.416	rs3752240	-3.11	rs3761026	0.124	-5.04	-0.8	467	6	lasso	0.20685	6.7e-08	0.34576	0.72952	0.944027	1
Brain_Cerebellar_Hemisphere	ZNF792	19	35447258	35454953	0.339	rs10418569	2.86	rs7254596	-0.000561	3.82	-1.647	466	466	blup	0.07179	0.00153	0.10545	0.91602	0.98454	1
Brain_Cerebellar_Hemisphere	FKRP	19	47249303	47280231	0.383	rs8101424	2.49	rs160544	0.17	4.73	1.252	338	9	lasso	0.13187	2.01e-05	1.20904	0.22665	0.742604	1
Brain_Cerebellar_Hemisphere	SLC25A41	19	6426048	6433790	0.554	rs3865472	-2.82	rs2860185	0.297	-6.39	-0.363	412	5	lasso	0.30202	2.31e-11	0.30058	0.76373	0.953659	1
Brain_Cerebellar_Hemisphere	ZNF101	19	19779605	19794318	0.386	rs247796	2.69	rs11669761	0.172	5.4	-2.588	333	5	lasso	0.1603	2.43e-06	-1.99141	0.04644	0.481591	1
Brain_Cerebellar_Hemisphere	PNMAL1	19	46969748	46974820	0.559	rs749818	2.68	rs8107491	0.394	7.09	-0.863	379	24	enet	0.46418	1.87e-18	-0.48165	0.63005	0.921679	1
Brain_Cerebellar_Hemisphere	ZNF708	19	21473962	21512227	0.268	rs2650776	2.74	rs11085447	0.169	5.5	1.089	284	7	lasso	0.15634	3.27e-06	1.33848	0.18074	0.699562	1
Brain_Cerebellar_Hemisphere	IZUMO1	19	49244145	49250166	0.651	rs2287836	2.69	rs4021	0.233	5.56	2.072	429	19	enet	0.24282	3.67e-09	0.98011	0.32703	0.804983	1
Brain_Cerebellar_Hemisphere	LENG9	19	54973218	54974894	0.352	rs2287822	-3.5	rs10424856	-0.00673	3.87	-2.811	457	457	blup	0.09591	0.000274	-1.38503	0.16604	0.683772	1
Brain_Cerebellar_Hemisphere	ZNF320	19	53367043	53400946	0.866	rs12984150	-3.28	rs3810115	0.643	8.93	0.739	458	25	enet	0.64251	3.05e-29	1.49157	0.13581	0.649292	1
Brain_Cerebellar_Hemisphere	CTD-3193O13.9	19	7933605	7939326	0.37	rs2042920	-3.01	rs10518270	0.0226	-3.75	0.69	448	448	blup	0.09302	0.000337	-0.47819	0.63252	0.922715	1
Brain_Cerebellar_Hemisphere	C19orf71	19	3539152	3544028	0.684	rs8092	-3.17	rs10417370	0.306	-6.5	0.6962	384	24	enet	0.32923	1.97e-12	-1.1964	0.23154	0.747582	1
Brain_Cerebellar_Hemisphere	MRPL54	19	3762662	3768573	0.606	rs11880023	2.77	rs13960	0.386	-7.16	0.862	349	5	lasso	0.34436	4.79e-13	-0.82499	0.40938	0.840686	1
Brain_Cerebellar_Hemisphere	ZNF730	19	23299777	23330021	0.458	rs29986	2.9	rs1473419	0.289	-6.08	0.4	273	41	enet	0.27736	2e-10	-0.45031	0.65249	0.928188	1
Brain_Cerebellar_Hemisphere	ZNF93	19	20011722	20046384	0.188	rs17684098	2.78	rs10407726	0.0821	4.15	0.172	300	4	lasso	0.07506	0.00121	-0.00369	0.99706	0.999716	1
Brain_Cerebellar_Hemisphere	C19orf68	19	48673949	48700877	0.207	rs16981893	3.08	rs6509364	0.0055	-3.19	-0.419	514	514	blup	0.01866	0.0701	0.20999	0.83367	0.969255	1
Brain_Cerebellar_Hemisphere	DMWD	19	46286205	46296060	0.198	rs10403334	-3.65	rs10406475	-0.00304	3.44	0.699	400	400	blup	0.04198	0.0128	1.47327	0.14068	0.655663	1
Brain_Cerebellar_Hemisphere	PLK5	19	1524073	1535455	0.678	rs3752240	-3.11	rs2332497	0.304	6.16	-1.391	392	14	lasso	0.3501	2.78e-13	-1.07455	0.28258	0.782312	1
Brain_Cerebellar_Hemisphere	ZNF529	19	37025676	37080603	0.156	rs7259854	3.33	rs2912420	0.15	-4.55	-0.379	302	4	lasso	0.08879	0.000455	0.35261	0.72438	0.942571	1
Brain_Cerebellar_Hemisphere	ZNF284	19	44576297	44593766	0.202	rs4803646	3.17	rs4459653	0.124	-4.29	-0.191	497	5	lasso	0.09246	0.00035	0.26388	0.79187	0.960511	1
Brain_Cerebellar_Hemisphere	PIP5K1C	19	3630181	3700477	0.364	rs426633	-3.15	rs10419980	0.0646	3.83	-0.853	359	6	lasso	0.04245	0.0123	-1.61126	0.10712	0.60893	1
Brain_Cerebellar_Hemisphere	ZNF749	19	57946697	57956853	0.558	rs4801473	2.9	rs11665675	0.38	-6.94	1.562	490	17	enet	0.36752	5.18e-14	-1.43224	0.15208	0.66928	1
Brain_Cerebellar_Hemisphere	ZNF17	19	57922531	57933307	0.448	rs4801473	2.9	rs7246131	0.158	-5.51	2.133	492	11	lasso	0.17542	7.71e-07	-2.22833	0.02586	0.404499	1
Brain_Cerebellar_Hemisphere	KANK3	19	8388225	8408146	0.337	rs2042920	-3.01	rs2913960	0.238	5.67	1.183	354	4	lasso	0.21699	2.99e-08	1.16001	0.24605	0.759461	1
Brain_Cerebellar_Hemisphere	VSTM2B	19	30017406	30055386	0.663	rs918587	3.3	rs727741	0.285	6.37	1.128	517	64	enet	0.4059	1.09e-15	-0.03588	0.97138	0.995571	1
Brain_Cerebellar_Hemisphere	HAPLN4	19	19366450	19373605	0.137	rs247796	2.69	rs17216041	0.0686	3.81	-1.148	355	4	lasso	0.07334	0.00137	-1.56351	0.11793	0.623288	1
Brain_Cerebellar_Hemisphere	OR7D2	19	9296279	9299493	0.275	rs10417520	-3.24	rs10422772	0.0381	4.27	-0.244	407	407	blup	0.15812	2.86e-06	-1.58246	0.11354	0.616929	1
Brain_Cerebellar_Hemisphere	ZNF490	19	12688775	12750912	0.145	rs16995252	-2.58	rs7246738	0.00368	-3.04	-0.779	295	294	blup	0.05085	0.00677	-0.21772	0.82765	0.967764	1
Brain_Cerebellar_Hemisphere	ZNF626	19	20802867	20844402	0.442	rs6511204	-2.48	rs10425463	0.224	5.68	0.243	228	5	lasso	0.20105	1.06e-07	0.3297	0.74162	0.946503	1
Brain_Cerebellar_Hemisphere	ZNF559	19	9434448	9461838	0.3	rs10417520	-3.24	rs28384491	0.424	-7.29	-0.574	406	1	lasso	0.41728	3.29e-16	0.574	0.56597	0.901107	1
Brain_Cerebellar_Hemisphere	C19orf54	19	41246766	41257458	0.33	rs7258698	-3.07	rs2369302	0.0404	4.57	-0.274	429	34	enet	0.13328	1.82e-05	-0.4929	0.62208	0.918976	1
Brain_Cerebellar_Hemisphere	NCCRP1	19	39687601	39692524	0.26	rs1627631	3.87	rs8106521	0.17	4.97	-0.938	419	3	lasso	0.12213	4.11e-05	-0.7711	0.44065	0.855329	1
Brain_Cerebellar_Hemisphere	ZNF177	19	9473696	9493293	0.608	rs10417520	-3.24	rs28384491	0.475	-7.66	-0.574	404	4	lasso	0.45785	3.86e-18	0.5513	0.58143	0.906825	1
Brain_Cerebellar_Hemisphere	ZNF548	19	57901218	57912786	0.341	rs4801473	2.9	rs1544494	0.0719	-4.04	-2.275	503	503	blup	0.08149	0.000767	1.1802	0.23792	0.752424	1
Brain_Cerebellar_Hemisphere	ZNF567	19	37178530	37218603	0.202	rs7259854	3.28	rs17707014	0.0252	3.44	1.888	285	12	enet	0.11019	9.79e-05	1.58966	0.11191	0.614123	1
Brain_Cerebellar_Hemisphere	ZNF471	19	57019212	57041590	0.391	rs553611	-3.56	rs11881919	0.0976	-4.64	0.4284	507	507	blup	0.12579	3.15e-05	-0.46302	0.64335	0.925218	1
Brain_Cerebellar_Hemisphere	ZNF493	19	21579921	21610375	0.44	rs2650776	2.74	rs8112960	0.302	-6.34	-0.427	285	37	enet	0.27873	1.78e-10	0.93299	0.35082	0.817543	1
Brain_Cerebellar_Hemisphere	LONP1	19	5691888	5720583	0.523	rs673153	2.72	rs806704	0.277	-6.7	-0.789	400	10	lasso	0.36129	9.49e-14	0.46673	0.6407	0.924609	1
Brain_Cerebellar_Hemisphere	ZNF781	19	38158652	38169674	0.217	rs1654351	-3.31	rs17303902	0.126	-5.23	0.649	294	7	enet	0.13586	1.5e-05	-0.91792	0.35866	0.821128	1
Brain_Cerebellar_Hemisphere	ZNF418	19	58433252	58446761	0.432	rs4801567	2.78	rs7253514	0.175	-4.91	-0.718	476	3	lasso	0.16334	1.93e-06	0.29213	0.77019	0.955085	1
Brain_Cerebellar_Hemisphere	ZNF429	19	21688366	21739072	0.685	rs2650776	2.74	rs4808279	0.498	7.87	-0.856	298	5	lasso	0.59353	7.98e-26	-0.39717	0.69124	0.935682	1
Brain_Cerebellar_Hemisphere	ZNF100	19	21905568	21950430	0.497	rs2650776	2.74	rs11670736	0.0835	-5.08	0.238	297	24	enet	0.19775	1.37e-07	-0.11501	0.90844	0.982878	1
Brain_Cerebellar_Hemisphere	ZNF682	19	20107867	20150315	0.271	rs247796	2.69	rs2286923	0.108	4.97	-0.32	268	268	blup	0.13396	1.73e-05	-0.55908	0.57611	0.904575	1
Brain_Cerebellar_Hemisphere	ZNF257	19	22235254	22274282	0.541	rs2017521	-2.71	rs3813591	0.28	6.69	1.202	319	319	blup	0.49587	4.4e-20	0.81051	0.41765	0.845305	1
Brain_Cerebellar_Hemisphere	ZNF461	19	37128094	37157755	0.304	rs7259854	3.25	rs2945988	0.0348	-3.87	0.025	288	288	blup	0.13673	1.41e-05	-0.6459	0.51835	0.883429	1
Brain_Cerebellar_Hemisphere	ZNF181	19	35225060	35233777	0.322	rs2305762	-2.86	rs2862789	0.238	-5.55	0.256	427	5	lasso	0.22079	2.2e-08	-0.11971	0.90471	0.982201	1
Brain_Cerebellar_Hemisphere	ZNF44	19	12335501	12405702	0.299	rs8113106	3.64	rs438963	0.179	5.24	-0.324	274	274	blup	0.16237	2.08e-06	0.73986	0.45938	0.861991	1
Brain_Cerebellar_Hemisphere	ZNF677	19	53731577	53758151	0.397	rs12984150	-3.28	rs1284536	-0.00516	-3.45	0.279	477	477	blup	0.03007	0.0301	1.16184	0.2453	0.758841	1
Brain_Cerebellar_Hemisphere	ZNF667	19	56950694	56988487	0.308	rs553611	-3.56	rs1542038	0.0587	-4.38	0.224	511	511	blup	0.09267	0.000345	1.0298	0.3031	0.792219	1
Brain_Cerebellar_Hemisphere	ZNF544	19	58739960	58788815	0.404	rs4801567	2.78	rs11670075	0.235	-5.52	0.292	368	31	enet	0.20192	9.88e-08	1.19389	0.23252	0.74801	1
Brain_Cerebellar_Hemisphere	ZNF607	19	38187264	38210691	0.189	rs1654351	-3.31	rs16958863	0.0353	-4.54	0.617	296	296	blup	0.10572	0.000135	-0.26972	0.78737	0.959175	1
Brain_Cerebellar_Hemisphere	ZNF534	19	52932440	52955568	0.679	rs2657929	3.27	rs2245620	0.263	6.82	1.259	463	7	lasso	0.46162	2.51e-18	1.75868	0.07863	0.56328	1
Brain_Cerebellar_Hemisphere	AC020907.2	19	35628549	35630344	0.551	rs10418569	2.86	rs1687986	0.348	-6.97	-0.1024	490	8	lasso	0.34487	4.56e-13	0.12532	0.90027	0.981561	1
Brain_Cerebellar_Hemisphere	ZNF155	19	44472014	44501047	0.202	rs4803646	3.17	rs436790	0.143	4.87	-0.105	483	11	lasso	0.13578	1.51e-05	-0.21354	0.8309	0.968499	1
Brain_Cerebellar_Hemisphere	SCGB2B2	19	35084234	35166604	0.234	rs2305762	-2.86	rs10410491	0.0981	-4.17	-2.685	415	3	lasso	0.09361	0.000323	2.70706	0.00679	0.246375	1
Brain_Cerebellar_Hemisphere	SYT3	19	51124564	51143084	0.569	rs12461943	3.08	rs11665802	0.0806	-4.67	0.021	527	10	lasso	0.14617	7e-06	-0.47899	0.63195	0.922307	1
Brain_Cerebellar_Hemisphere	PGK1P2	19	12670385	12671919	0.286	rs17706051	-2.36	rs2861410	0.15	5.05	-1.223	288	3	lasso	0.19686	1.47e-07	-1.13707	0.25551	0.765684	1
Brain_Cerebellar_Hemisphere	RPL23AP79	19	59086812	59111168	0.299	rs4801567	2.78	rs7249714	0.137	-4.66	0.443	235	235	blup	0.10924	0.000105	-0.1666	0.86769	0.975188	1
Brain_Cerebellar_Hemisphere	CTD-2224J9.8	19	54006646	54015941	0.889	rs12984150	-3.28	rs2617672	0.415	7.31	0.15	483	26	lasso	0.55518	2.01e-23	-0.09087	0.92759	0.986677	1
Brain_Cerebellar_Hemisphere	ZNF726	19	24097678	24127961	0.348	rs8102565	3.09	rs13344851	0.168	-4.79	1.528	202	18	enet	0.19391	1.85e-07	-1.80632	0.07087	0.549308	1
Brain_Cerebellar_Hemisphere	CTD-2561J22.2	19	21565667	21569979	0.227	rs2650776	2.74	rs279811	0.00124	3.82	-0.165	286	7	lasso	0.04573	0.00976	-0.78674	0.43143	0.851156	1
Brain_Cerebellar_Hemisphere	TM6SF2	19	19375175	19384200	0.2	rs247796	2.69	rs4808964	0.107	4.44	-1.722	359	359	blup	0.06191	0.00308	-1.75507	0.07925	0.564469	1
Brain_Cerebellar_Hemisphere	MEF2B	19	19256377	19281098	0.387	rs10415595	2.93	rs741706	0.223	-5.86	-2.078	328	9	enet	0.21596	3.25e-08	2.33095	0.01976	0.371262	1
Brain_Cerebellar_Hemisphere	ZNF880	19	52873170	52889048	0.598	rs2657929	3.27	rs11084157	0.405	7.62	-1.833	486	10	enet	0.49638	4.14e-20	-1.47961	0.13898	0.653112	1
Brain_Cerebellar_Hemisphere	CERS1	19	18988718	19007536	0.283	rs10415595	2.84	rs4808868	0.11	-5	-2.172	342	4	lasso	0.11103	9.21e-05	1.42717	0.15353	0.671477	1
Brain_Cerebellar_Hemisphere	AC012309.5	19	37742814	37756437	0.683	rs8107274	2.99	rs12462708	0.463	7.6	0.902	280	10	lasso	0.45993	3.05e-18	0.78337	0.43341	0.852339	1
Brain_Cerebellar_Hemisphere	LENG8-AS1	19	54955991	54960064	0.448	rs2287822	-3.5	rs10424856	0.236	5.68	-2.811	459	6	lasso	0.26285	6.9e-10	-2.82751	0.00469	0.20843	1
Brain_Cerebellar_Hemisphere	CTD-2554C21.3	19	38320191	38322797	0.244	rs1654351	-3.31	rs256744	0.0803	-4.67	1.289	327	327	blup	0.19351	1.91e-07	-0.22723	0.82024	0.966151	1
Brain_Cerebellar_Hemisphere	ZNF492	19	22817126	22850472	0.168	rs581664	2.5	rs4933019	0.148	-4.47	-0.297	300	26	enet	0.13698	1.38e-05	-0.00196	0.99844	0.999942	1
Brain_Cerebellar_Hemisphere	CTD-2619J13.14	19	58915605	58919851	0.211	rs4801567	2.78	rs1005050	0.0727	4.54	0.907	312	12	lasso	0.03798	0.017	1.02494	0.30539	0.793283	1
Brain_Cerebellar_Hemisphere	LINC00665	19	36803969	36822620	0.475	rs7259854	3.27	rs2972544	0.408	7.28	1.767	306	4	lasso	0.43915	3.11e-17	0.98786	0.32322	0.803287	1
Brain_Cerebellar_Hemisphere	AC092295.7	19	37063972	37085610	0.282	rs7259854	3.36	rs3108580	0.199	5.13	-2.335	306	38	enet	0.25522	1.31e-09	-2.39425	0.01665	0.348792	1
Brain_Cerebellar_Hemisphere	RPS28	19	8386384	8388198	0.375	rs2042920	-3.01	rs2972574	0.255	5.72	-1.599	361	3	lasso	0.22146	2.09e-08	-1.90001	0.05743	0.515867	1
Brain_Cerebellar_Hemisphere	PINLYP	19	44081344	44086256	0.385	rs4803646	3.17	rs2854510	0.107	-5.09	-1.442	393	393	blup	0.17361	8.86e-07	1.45766	0.14493	0.659734	1
Brain_Cerebellar_Hemisphere	AD000092.3	19	13004947	13005694	0.217	rs12611029	-3.29	rs8012	0.203	-5.28	-0.365	325	2	lasso	0.18005	5.41e-07	0.41499	0.67815	0.934009	1
Brain_Cerebellar_Hemisphere	TPM3P9	19	53945049	53947923	0.528	rs12984150	-3.28	rs8102929	0.209	5.28	-0.433	489	10	lasso	0.18774	2.99e-07	0.56975	0.56885	0.902366	1
Brain_Cerebellar_Hemisphere	ZNF709	19	12571998	12624668	0.247	rs17706051	-2.36	rs8111862	0.195	5.26	0.676	284	7	lasso	0.18612	3.39e-07	0.63871	0.52301	0.884834	1
Brain_Cerebellar_Hemisphere	DACT3-AS1	19	47163621	47180704	0.34	rs8101424	2.49	rs8106108	0.0596	3.99	-0.559	359	7	lasso	0.11618	6.34e-05	-0.23124	0.81713	0.966001	1
Brain_Cerebellar_Hemisphere	ZNF585B	19	37672481	37708827	0.268	rs8107274	2.99	rs826305	0.0842	-4.61	0.403	275	275	blup	0.11874	5.27e-05	0.81473	0.41523	0.843941	1
Brain_Cerebellar_Hemisphere	INSL3	19	17927321	17932383	0.764	rs3745194	-3.01	rs265548	0.162	5.22	-0.575	431	14	lasso	0.35987	1.09e-13	0.3276	0.74321	0.946908	1
Brain_Cerebellar_Hemisphere	CTD-3105H18.4	19	12490560	12494501	0.244	rs8113106	3.34	rs17001965	0.188	-5.38	-0.899	270	3	lasso	0.18069	5.15e-07	0.94106	0.34668	0.815068	1
Brain_Cerebellar_Hemisphere	SIGLEC14	19	52145806	52150054	0.337	rs10414149	2.53	rs7250849	0.0611	-4.56	-0.565	595	595	blup	0.08606	0.000553	0.83527	0.40356	0.838845	1
Brain_Cerebellar_Hemisphere	ZNF253	19	19976695	20005483	0.193	rs17684098	2.85	rs4389259	0.065	-4.15	-0.067	298	7	lasso	0.04416	0.0109	0.05443	0.95659	0.992765	1
Brain_Cerebellar_Hemisphere	CTB-31O20.2	19	1874881	1876168	0.371	rs758869	-2.91	rs740406	-0.00646	-3.3	1.072	381	381	blup	0.07716	0.00104	-0.57611	0.56454	0.900467	1
Brain_Cerebellar_Hemisphere	CTC-459F4.1	19	28248092	28251757	0.695	rs1816241	2.78	rs4239564	0.586	8.83	0.331	279	11	lasso	0.62782	3.6e-28	0.36061	0.71839	0.941785	1
Brain_Cerebellar_Hemisphere	CTC-525D6.1	19	29777918	30016659	0.66	rs918587	3.3	rs727741	0.279	6.54	1.128	516	17	enet	0.36765	5.11e-14	0.71146	0.4768	0.867952	1
Brain_Cerebellar_Hemisphere	CTC-525D6.2	19	29980682	30017855	0.568	rs918587	3.3	rs11083952	0.176	5.52	-0.83	516	11	lasso	0.22763	1.27e-08	0.28263	0.77746	0.957138	1
Brain_Cerebellar_Hemisphere	LINC00663	19	19868175	19887232	0.463	rs247796	2.69	rs1560189	0.0612	-4.56	-0.697	302	21	enet	0.25487	1.35e-09	0.42033	0.67424	0.933623	1
Brain_Cerebellar_Hemisphere	CTD-3064H18.1	19	37988063	37997883	0.157	rs11084878	2.8	rs7254828	0.113	4.56	-0.416	273	3	lasso	0.08773	0.000491	-0.52861	0.59707	0.911943	1
Brain_Cerebellar_Hemisphere	CTD-2085J24.4	19	33366831	33369327	0.279	rs17754651	-3.22	rs10425973	0.137	4.91	0.398	423	5	lasso	0.07288	0.00141	0.47007	0.63831	0.924255	1
Brain_Cerebellar_Hemisphere	CTC-448F2.4	19	30519648	30520823	0.392	rs10413028	4.12	rs11671255	-0.0071	2.81	-0.9268	426	426	blup	0.01646	0.0828	2.25674	0.02402	0.394484	1
Brain_Cerebellar_Hemisphere	CTC-510F12.4	19	11411453	11431999	0.348	rs160841	4.2	rs1975776	0.206	-5.19	0.106	390	2	lasso	0.17913	5.8e-07	-0.08468	0.93251	0.987731	1
Brain_Cerebellar_Hemisphere	RP11-15A1.2	19	44406153	44430697	0.312	rs4803646	3.17	rs8104290	0.0158	4.82	0.449	467	467	blup	0.11509	6.86e-05	0.19593	0.84466	0.9706	1
Brain_Cerebellar_Hemisphere	CTB-31O20.4	19	1822088	1824542	0.299	rs758869	-2.76	rs11882337	0.12	4.39	0.415	383	5	lasso	0.07953	0.000882	0.35788	0.72043	0.941977	1
Brain_Cerebellar_Hemisphere	CTD-2162K18.4	19	37264055	37267980	0.481	rs8107274	2.99	rs862234	0.14	-5.52	1.173	274	274	blup	0.26389	6.32e-10	-1.72696	0.08417	0.574793	1
Brain_Cerebellar_Hemisphere	CTC-459F4.6	19	28294446	28294968	0.264	rs1816241	2.78	rs4239564	0.254	-5.84	0.331	297	2	lasso	0.26182	7.52e-10	-0.47554	0.6344	0.923087	1
Brain_Cerebellar_Hemisphere	AC005306.3	19	1989400	1990369	0.439	rs758869	-2.9	rs2277748	-0.00278	2.93	-1.308	385	385	blup	0.01148	0.122	0.41992	0.67454	0.933623	1
Brain_Cerebellar_Hemisphere	CTD-2162K18.3	19	37264614	37266287	0.176	rs8107274	2.99	rs1227818	0.0404	3.82	-1.857	274	274	blup	0.0682	0.00197	-1.34946	0.17719	0.695374	1
Brain_Cerebellar_Hemisphere	ZNF582-AS1	19	56905025	56910541	0.543	rs553611	-3.56	rs4281830	0.337	6.9	-0.13	533	4	lasso	0.33937	7.65e-13	-0.3458	0.72949	0.944027	1
Brain_Cerebellar_Hemisphere	ZNF571-AS1	19	38040435	38078249	0.286	rs11084878	2.8	rs35205379	0.142	4.83	-0.289	280	280	blup	0.131	2.15e-05	-0.56764	0.57028	0.902955	1
Brain_Cerebellar_Hemisphere	CTD-2006C1.6	19	11759179	11763692	0.329	rs160841	4.2	rs10403331	0.212	-5.46	0.927	356	3	lasso	0.17335	9.03e-07	-0.93931	0.34757	0.815722	1
Brain_Cerebellar_Hemisphere	ZNF285	19	44886459	44905774	0.28	rs17714931	2.64	rs2722648	0.0799	-4.8	-0.145	461	18	enet	0.10418	0.000151	0.67499	0.49968	0.877337	1
Brain_Cerebellar_Hemisphere	CYP4F24P	19	15871051	15890719	0.715	rs111524	3.2	rs10518252	0.61	8.73	-1.19	532	14	enet	0.63395	1.3e-28	-0.88758	0.37477	0.827195	1
Brain_Cerebellar_Hemisphere	CTD-3116E22.7	19	9841529	9842619	0.327	rs5004102	3.04	rs10414485	0.197	-5.15	0.187	346	2	lasso	0.16962	1.2e-06	-0.431	0.66647	0.931614	1
Brain_Cerebellar_Hemisphere	AC022153.1	19	28393503	28475651	0.27	rs1816241	2.78	rs2215263	0.0992	4.36	-0.316	348	22	enet	0.18054	5.21e-07	-0.10486	0.91648	0.984714	1
Brain_Cerebellar_Hemisphere	CTB-50L17.9	19	4454791	4455217	0.696	rs262566	-2.79	rs34080966	0.517	-8.02	-0.749	393	5	lasso	0.48246	2.21e-19	0.73326	0.4634	0.863503	1
Brain_Cerebellar_Hemisphere	AC008746.12	19	54949847	54950362	0.434	rs2287822	-3.5	rs7259673	0.192	6.05	-2.6	457	19	enet	0.32381	3.24e-12	-2.0696	0.03849	0.454921	1
Brain_Cerebellar_Hemisphere	CTC-444N24.6	19	57778588	57791702	0.47	rs4801473	2.9	rs7247503	0.369	-6.85	-0.794	506	5	lasso	0.46576	1.56e-18	0.66843	0.50386	0.878705	1
Brain_Cerebellar_Hemisphere	CTD-2325M2.1	19	8073613	8080909	0.378	rs2042920	-3.01	rs952444	0.111	-4.88	-2.574	435	11	enet	0.12394	3.6e-05	3.05363	0.00226	0.147414	1
Brain_Cerebellar_Hemisphere	CTD-2620I22.3	19	53510765	53516433	0.382	rs12984150	-3.28	rs12984129	0.0211	3.08	0.493	462	462	blup	0.00575	0.193	1.02266	0.30647	0.793613	1
Brain_Cerebellar_Hemisphere	AC007292.6	19	4363876	4364637	0.414	rs11880023	2.77	rs732716	0.122	-5.17	-0.1441	377	16	enet	0.17143	1.05e-06	0.51119	0.60922	0.915316	1
Brain_Cerebellar_Hemisphere	CTC-241F20.3	19	48758932	48761456	0.344	rs16981893	3.08	rs16981882	0.182	-5.09	-0.873	519	4	lasso	0.1368	1.4e-05	0.77686	0.43724	0.854076	1
Brain_Cerebellar_Hemisphere	AC005253.2	19	18668760	18672329	0.285	rs10415595	3.07	rs10409392	0.0771	-3.88	-0.079	373	373	blup	0.08145	0.000769	-0.8922	0.37228	0.826976	1
Brain_Cerebellar_Hemisphere	NAPA-AS1	19	47987539	48004854	0.219	rs16981893	3.08	rs8106455	0.0658	-4.14	1.076	361	5	lasso	0.03941	0.0153	-2.28585	0.02226	0.386224	1
Brain_Cerebellar_Hemisphere	RP11-678G14.2	19	21737442	21752039	0.386	rs2650776	2.74	rs8112960	0.326	-6.39	-0.427	305	6	lasso	0.28466	1.06e-10	0.40934	0.68229	0.934533	1
Brain_Cerebellar_Hemisphere	VN1R84P	19	21902603	21902837	0.749	rs2650776	2.74	rs6511286	0.462	7.59	0.047	297	27	enet	0.51903	2.45e-21	1.23002	0.21869	0.735516	1
Brain_Cerebellar_Hemisphere	CTD-2561J22.5	19	21627043	21646710	0.715	rs2650776	2.74	rs8112960	0.658	-9.03	-0.427	298	12	enet	0.71133	6.28e-35	0.43254	0.66535	0.931224	1
Brain_Cerebellar_Hemisphere	AC005785.2	19	15490123	15492005	0.277	rs1043996	2.45	rs8103280	-0.00367	3.49	-0.4543	551	551	blup	0.0292	0.0321	-0.73338	0.46333	0.863503	1
Brain_Cerebellar_Hemisphere	CTD-2331H12.5	19	53365060	53366119	0.53	rs12984150	-3.28	rs3810115	0.493	7.86	0.739	468	15	enet	0.46081	2.76e-18	0.64122	0.52138	0.884736	1
Brain_Cerebellar_Hemisphere	RP11-678G14.4	19	21770234	21777430	0.407	rs2650776	2.74	rs8112960	0.239	-6.6	-0.427	306	7	lasso	0.28055	1.52e-10	0.45358	0.65013	0.927545	1
Brain_Cerebellar_Hemisphere	AC003005.2	19	57989017	57994364	0.416	rs4801473	2.9	rs12977381	0.173	-5.69	0.969	486	21	enet	0.21613	3.2e-08	0.25799	0.79642	0.961556	1
Brain_Cerebellar_Hemisphere	CTD-2620I22.2	19	53507293	53508403	0.313	rs12984150	-3.28	rs1650930	0.00829	-3.09	-1.154	460	460	blup	0.01884	0.0692	1.63495	0.10206	0.603021	1
Brain_Cerebellar_Hemisphere	CLEC4GP1	19	7852435	7855507	0.767	rs2042920	-3.01	rs4804802	0.164	-5.74	0.0807	423	41	enet	0.41373	4.79e-16	-0.14484	0.88484	0.978283	1
Brain_Cerebellar_Hemisphere	CTC-344H19.4	19	46530912	46533419	0.455	rs11672503	-2.96	rs12459743	0.343	-7.11	0.411	414	4	lasso	0.34062	6.81e-13	-0.42187	0.67312	0.933339	1
Brain_Cerebellar_Hemisphere	RP11-420K14.2	19	21860352	21861023	0.825	rs2650776	2.74	rs9749167	0.488	-8.3	-0.336	306	47	enet	0.68955	5.39e-33	0.15451	0.8772	0.977264	1
Brain_Cerebellar_Hemisphere	CTD-3138B18.5	19	58768639	58790174	0.397	rs4801567	2.78	rs260457	0.232	5.62	1.442	350	7	enet	0.20091	1.07e-07	1.72665	0.08423	0.574793	1
Brain_Cerebellar_Hemisphere	RP11-420K14.3	19	21892324	21892993	0.64	rs2650776	2.74	rs6511286	0.214	6.13	0.047	302	26	enet	0.39526	3.24e-15	1.87987	0.06013	0.523193	1
Brain_Cerebellar_Hemisphere	RP11-678G14.3	19	21753624	21770124	0.857	rs2650776	2.74	rs7259888	0.479	-8.46	-0.952	306	16	lasso	0.72394	4.08e-36	0.93972	0.34736	0.815529	1
Brain_Cerebellar_Hemisphere	LLNLR-249E10.1	19	15871231	15881638	0.302	rs111524	3.2	rs10419282	0.248	-5.73	-1.178	530	6	lasso	0.25513	1.32e-09	1.38919	0.16477	0.682711	1
Brain_Cerebellar_Hemisphere	CTC-444N24.13	19	57862216	57863380	0.329	rs4801473	2.9	rs862703	0.114	-4.48	2.774	508	4	lasso	0.0768	0.00107	-2.58596	0.00971	0.286803	1
Brain_Cerebellar_Hemisphere	CTD-3093M3.1	19	54697731	54698394	0.645	rs2287822	-3.5	rs10853871	0.00413	-3.23	1.28	477	477	blup	0.11628	6.3e-05	-1.40952	0.15868	0.6766	1
Brain_Cerebellar_Hemisphere	CTD-2619J13.17	19	58939999	58942515	0.233	rs4801567	2.78	rs3764535	0.132	-5.05	-0.059	303	13	enet	0.17351	8.92e-07	0.61518	0.53844	0.891502	1
Brain_Cerebellar_Hemisphere	ZNF818P	19	53716241	53716649	0.555	rs12984150	-3.28	rs8103620	0.141	5.27	0.245	477	7	lasso	0.1492	5.59e-06	0.55561	0.57848	0.905596	1
Brain_Cerebellar_Hemisphere	FBXO17	19	39432044	39466550	0.278	rs1627631	3.87	rs4803027	0.177	4.79	1.003	398	7	lasso	0.13468	1.64e-05	0.86641	0.38626	0.831882	1
Brain_Cerebellar_Hemisphere	AC018766.5	19	50360227	50362546	0.353	rs12975598	-3.66	rs875121	0.0595	-3.63	0.541	351	34	enet	0.07194	0.00151	-0.4478	0.6543	0.928524	1
Brain_Cerebellar_Hemisphere	CTB-92J24.2	19	24110590	24112089	0.173	rs8102565	3.09	rs10423551	0.0538	-3.94	0.023	202	2	lasso	0.0657	0.00236	0.06863	0.94529	0.990235	1
Brain_Cerebellar_Hemisphere	CTB-175P5.4	19	23582035	23598877	0.575	rs8102565	3.09	rs12978866	0.69	9.25	2.286	240	5	lasso	0.69521	1.75e-33	2.11443	0.03448	0.440095	1
Brain_Cerebellar_Hemisphere	CTD-2619J13.19	19	58951815	58957216	0.349	rs4801567	2.78	rs4801583	0.204	5.53	-0.202	301	9	lasso	0.23399	7.57e-09	-0.09198	0.92671	0.986648	1
Brain_Cerebellar_Hemisphere	AC006272.1	19	52343177	52346577	0.458	rs2657929	3.27	rs3752123	0.306	6.4	0.306	612	4	lasso	0.27359	2.77e-10	0.38921	0.69712	0.936621	1
Brain_Cerebellar_Hemisphere	CTC-360G5.9	19	39425976	39429272	0.439	rs1627631	3.87	rs11083489	0.251	5.77	-0.764	398	5	lasso	0.19566	1.61e-07	-0.538	0.59057	0.909499	1
Brain_Cerebellar_Hemisphere	AC016629.3	19	59105263	59109183	0.22	rs4801567	2.78	rs3794966	0.238	-5.52	-0.316	228	2	lasso	0.23641	6.21e-09	0.41986	0.67459	0.933623	1
Brain_Cerebellar_Hemisphere	AC007228.11	19	57056935	57078780	0.627	rs553611	-3.56	rs12981980	0.448	7.59	-0.082	496	31	enet	0.48003	2.95e-19	-0.27049	0.78679	0.959019	1
Brain_Cerebellar_Hemisphere	ZIM2	19	57285920	57352097	0.359	rs11671109	3.28	rs10412560	-0.00663	-3.13	0.67	500	500	blup	0.08975	0.000425	0.22934	0.81861	0.966126	1
Brain_Cerebellar_Hemisphere	RP11-15H20.5	19	23437855	23440741	0.14	rs29986	2.9	rs9676289	0.00323	3.47	-0.63	245	245	blup	0.05241	0.00606	-0.74141	0.45845	0.861638	1
Brain_Cerebellar_Hemisphere	CTD-2583A14.8	19	58378406	58379252	0.248	rs4801567	2.78	rs16960555	0.0271	4.16	-0.604	467	467	blup	0.05055	0.00692	1.45093	0.1468	0.662282	1
Brain_Cerebellar_Hemisphere	CTC-559E9.10	19	19981532	19982108	0.265	rs17684098	2.84	rs1654277	-0.00434	-3.36	1.43	299	24	enet	0.02735	0.0368	-0.31895	0.74976	0.948938	1
Brain_Cerebellar_Hemisphere	CTC-325H20.7	19	9458782	9459379	0.106	rs10417520	-3.24	rs7256609	0.00866	3.59	-2.465	400	400	blup	0.06184	0.0031	-2.62167	0.00875	0.27524	1
Brain_Cerebellar_Hemisphere	CTD-2583A14.11	19	58379541	58380202	0.2	rs4801567	2.78	rs10402633	0.0143	4.11	0.026	467	11	enet	0.17444	8.31e-07	-0.1865	0.85205	0.972026	1
Brain_Cerebellar_Hemisphere	RP11-678G14.5	19	21817635	21817977	0.126	rs2650776	2.74	rs10084110	0.176	-4.75	-0.263	309	2	lasso	0.17332	9.05e-07	0.35571	0.72206	0.942308	1
Brain_Cerebellar_Hemisphere	CTC-412M14.6	19	19810012	19810218	0.222	rs247796	2.69	rs7250569	0.0469	-3.79	0.571	318	6	lasso	0.05884	0.00384	-0.74639	0.45543	0.860769	1
Brain_Cerebellar_Hemisphere	SCYL3	1	170000000	170000000	0.326	rs3917398	-3.09	rs6683782	0.249	-5.8	-0.713	560	6	lasso	0.222025	2e-08	0.77342	0.439	0.854715	1
Brain_Cerebellar_Hemisphere	C1orf112	1	170000000	170000000	0.441	rs10158131	-3.16	rs12760399	0.25	-5.67	0.903	534	9	lasso	0.29014	6.6e-11	-0.71026	0.478	0.868382	1
Brain_Cerebellar_Hemisphere	ST7L	1	113000000	113000000	0.134	rs2995762	3.04	rs7544663	0.0597	3.86	1.115	332	8	enet	0.067931	0.00201	0.8191	0.413	0.842312	1
Brain_Cerebellar_Hemisphere	FMO3	1	171000000	171000000	0.202	rs2038042	-3.09	rs2421707	0.0523	-4.14	0.589	531	4	lasso	0.1389	1.2e-05	-0.98171	0.326	0.804301	1
Brain_Cerebellar_Hemisphere	NADK	1	1680000	1710000	0.22	rs2474460	-4.58	rs1014988	0.219	-5.45	-2.8	289	1	lasso	0.197835	1.36e-07	2.8	0.00511	0.214936	1
Brain_Cerebellar_Hemisphere	TRAF3IP3	1	210000000	210000000	0.317	rs6691406	-3.53	rs7548781	0.158	-4.83	-0.183	513	11	lasso	0.096587	0.000261	0.17661	0.86	0.973536	1
Brain_Cerebellar_Hemisphere	METTL13	1	172000000	172000000	0.298	rs2038042	-3.09	rs17596081	0.113	-4.73	-0.384	480	480	blup	0.086346	0.000542	1.5748	0.115	0.61856	1
Brain_Cerebellar_Hemisphere	CLCN6	1	11900000	11900000	0.276	rs4846028	2.77	rs198405	0.0191	-4.1	-0.539	482	11	lasso	0.019295	0.0668	0.75646	0.449	0.858785	1
Brain_Cerebellar_Hemisphere	PQLC2	1	19600000	19700000	0.217	rs728611	3.5	rs12091047	0.0173	-3.77	-1.463	487	487	blup	0.079706	0.000871	1.88558	0.0594	0.520731	1
Brain_Cerebellar_Hemisphere	TRIT1	1	40300000	40300000	0.338	rs11584246	2.54	rs2050172	0.179	5.08	1.188	394	46	enet	0.185772	3.48e-07	0.87167	0.383	0.830986	1
Brain_Cerebellar_Hemisphere	H6PD	1	9290000	9330000	0.624	rs2274334	2.66	rs2268175	0.318	-6.38	-0.486	433	9	lasso	0.233333	7.99e-09	0.62319	0.533	0.889134	1
Brain_Cerebellar_Hemisphere	UTS2	1	7910000	7910000	0.381	rs17030993	-3.71	rs4908694	0.094	5.17	0.355	445	7	lasso	0.138797	1.21e-05	-0.04096	0.967	0.994702	1
Brain_Cerebellar_Hemisphere	SDCCAG8	1	243000000	244000000	0.112	rs2994339	3.41	rs10803138	0.00463	3.47	-0.037	284	284	blup	0.03918	0.0156	-1.98966	0.0466	0.481858	1
Brain_Cerebellar_Hemisphere	MSH4	1	76300000	76400000	0.57	rs12738260	3.35	rs1146610	0.309	-6.37	1.236	463	463	blup	0.322769	3.56e-12	-2.46825	0.0136	0.322879	1
Brain_Cerebellar_Hemisphere	LAMC2	1	183000000	183000000	0.547	rs789172	-2.5	rs2276543	0.335	6.48	1.116	452	21	enet	0.40282	1.49e-15	1.4693	0.142	0.657235	1
Brain_Cerebellar_Hemisphere	CROCC	1	17100000	17300000	0.454	rs157133	3.41	rs6691985	0.314	6.44	1.231	279	3	lasso	0.296097	3.91e-11	1.16368	0.245	0.758372	1
Brain_Cerebellar_Hemisphere	ZC3H11A	1	204000000	204000000	0.297	rs4951354	3.12	rs3766748	0.0517	-3.59	0.305	499	499	blup	0.101548	0.000183	1.37247	0.17	0.686725	1
Brain_Cerebellar_Hemisphere	ZMYND12	1	42900000	42900000	0.326	rs6688151	2.66	rs10493108	0.203	-5.67	0.8	343	10	lasso	0.16209	2.12e-06	-0.84023	0.401	0.837692	1
Brain_Cerebellar_Hemisphere	KIAA1107	1	92600000	92700000	0.266	rs17880479	-2.82	rs2893200	0.151	4.63	1.348	394	38	enet	0.154802	3.67e-06	-0.63437	0.526	0.885911	1
Brain_Cerebellar_Hemisphere	EIF2B3	1	45300000	45500000	0.174	rs11582764	-4.11	rs263966	0.0491	3.71	-0.933	318	318	blup	0.041309	0.0134	-2.27894	0.0227	0.387731	1
Brain_Cerebellar_Hemisphere	ARHGEF10L	1	17900000	18000000	0.464	rs2185324	-2.79	rs4920374	0.0184	-4.48	-0.125	588	8	lasso	0.062473	0.00296	-0.38302	0.702	0.937511	1
Brain_Cerebellar_Hemisphere	GPR137B	1	236000000	236000000	0.317	rs16834086	3	rs942714	0.0964	4.77	0.278	530	15	enet	0.106109	0.000131	0.54692	0.584	0.90717	1
Brain_Cerebellar_Hemisphere	NRD1	1	52300000	52300000	0.179	rs4394585	2.23	rs2809925	-0.000621	-3.76	-0.32	207	207	blup	0.020837	0.0595	0.02005	0.984	0.997291	1
Brain_Cerebellar_Hemisphere	MKNK1	1	47000000	47100000	0.322	rs785503	3.24	rs7542296	0.0586	4.2	0.349	356	23	enet	0.121482	4.31e-05	0.18862	0.85	0.971496	1
Brain_Cerebellar_Hemisphere	CROCCP3	1	16800000	16800000	0.21	rs1763605	-3.67	rs2143808	-0.0073	3.25	-1.17	242	242	blup	0.008832	0.15	-1.54947	0.121	0.626832	1
Brain_Cerebellar_Hemisphere	MAGI3	1	114000000	114000000	0.246	rs1728229	2.8	rs2273758	0.0933	-4.78	-0.765	370	370	blup	0.176761	6.96e-07	1.10544	0.269	0.77341	1
Brain_Cerebellar_Hemisphere	PPIE	1	40200000	40200000	0.498	rs11584246	2.54	rs3738673	0.362	6.77	-0.404	389	9	lasso	0.35098	2.55e-13	-0.50118	0.616	0.917669	1
Brain_Cerebellar_Hemisphere	COL16A1	1	32100000	32200000	0.254	rs16834735	1.93	rs877674	-0.00812	-3.16	0.638	354	354	blup	0.069087	0.00185	-0.51779	0.605	0.914078	1
Brain_Cerebellar_Hemisphere	TXLNA	1	32600000	32700000	0.265	rs16834735	1.93	rs4317856	0.149	-4.88	0.36	214	6	lasso	0.088838	0.000454	-0.14308	0.886	0.978456	1
Brain_Cerebellar_Hemisphere	SLC25A24	1	109000000	109000000	0.757	rs4915067	3.17	rs533233	0.505	-8	0.787	369	11	enet	0.529177	6.6e-22	-0.7129	0.476	0.867876	1
Brain_Cerebellar_Hemisphere	RAD54L	1	46700000	46700000	0.215	rs2236560	3.36	rs11576941	0.0837	4.55	1.414	354	4	lasso	0.113088	7.93e-05	1.1723	0.241	0.755368	1
Brain_Cerebellar_Hemisphere	ALG6	1	63800000	63900000	0.415	rs855307	3.21	rs17391823	0.312	-6.32	-0.561	542	2	lasso	0.307763	1.39e-11	0.56465	0.572	0.903226	1
Brain_Cerebellar_Hemisphere	RGS1	1	193000000	193000000	0.246	rs6661522	3.73	rs12758841	-0.00669	-3.82	0.065	364	20	enet	0.073762	0.00133	-0.82639	0.409	0.840403	1
Brain_Cerebellar_Hemisphere	NUDC	1	27200000	27300000	0.131	rs17163904	-2.26	rs12750643	0.00548	3.42	-0.419	257	257	blup	0.052583	0.00598	0.84117	0.4	0.837105	1
Brain_Cerebellar_Hemisphere	MUL1	1	20800000	20800000	0.338	rs1555797	4	rs6683970	0.0606	3.95	2.577	510	7	lasso	0.113573	7.66e-05	2.48827	0.0128	0.315055	1
Brain_Cerebellar_Hemisphere	FMO2	1	171000000	171000000	0.285	rs2038042	-3.09	rs2075987	0.171	-5.24	-0.391	549	549	blup	0.108987	0.000107	1.3673	0.172	0.688949	1
Brain_Cerebellar_Hemisphere	SUCO	1	173000000	173000000	0.488	rs16845281	-3.16	rs733190	-0.00262	3.35	-0.922	393	32	enet	0.0953	0.000286	-1.24252	0.214	0.730662	1
Brain_Cerebellar_Hemisphere	CDC7	1	92000000	92000000	0.464	rs17880479	-2.82	rs13447450	0.235	-6.72	1.842	539	5	lasso	0.321821	3.88e-12	-1.76175	0.0781	0.562088	1
Brain_Cerebellar_Hemisphere	GPX7	1	53100000	53100000	0.234	rs428366	2.6	rs6588431	0.118	4.45	-1.561	301	6	lasso	0.119942	4.82e-05	-1.64329	0.1	0.600198	1
Brain_Cerebellar_Hemisphere	FAM20B	1	179000000	179000000	0.268	rs4652341	3.13	rs3813638	0.169	-5.44	-1.851	459	6	lasso	0.216734	3.05e-08	1.68151	0.0927	0.589635	1
Brain_Cerebellar_Hemisphere	TCEANC2	1	54500000	54600000	0.258	rs12040312	2.94	rs10489447	0.0237	-3.76	0.309	476	42	enet	0.032533	0.0252	0.26988	0.787	0.959019	1
Brain_Cerebellar_Hemisphere	MRPL37	1	54600000	54700000	0.534	rs12040312	2.94	rs10888838	0.306	6.22	2.646	494	8	lasso	0.257009	1.13e-09	2.50923	0.0121	0.308778	1
Brain_Cerebellar_Hemisphere	QSOX1	1	180000000	180000000	0.334	rs2454190	-3.36	rs3753812	0.144	5.08	-0.812	484	484	blup	0.166828	1.48e-06	-1.75494	0.0793	0.564469	1
Brain_Cerebellar_Hemisphere	KCNC4	1	111000000	111000000	0.266	rs943639	-3.35	rs7540934	-0.00133	3.62	1.672	566	566	blup	0.082196	0.000729	-0.98317	0.326	0.804301	1
Brain_Cerebellar_Hemisphere	CAPZA1	1	113000000	113000000	0.18	rs2995762	3.04	rs3013441	0.0704	4.07	0.451	332	332	blup	0.080145	0.000844	0.67563	0.499	0.876926	1
Brain_Cerebellar_Hemisphere	LEPR	1	65900000	66100000	0.231	rs10047101	3.25	rs9436748	0.0241	-4.15	-1.414	441	10	enet	0.026892	0.038	1.35988	0.174	0.691287	1
Brain_Cerebellar_Hemisphere	TNNI3K	1	74700000	75000000	0.357	rs4556311	3.22	rs12753370	0.0337	-4.36	0.16	361	4	lasso	0.086084	0.000553	-0.30623	0.759	0.952197	1
Brain_Cerebellar_Hemisphere	PLEKHM2	1	16000000	16100000	0.348	rs10803369	3.72	rs7556473	0.262	6.08	-1.189	481	5	lasso	0.243034	3.61e-09	-1.03642	0.3	0.789878	1
Brain_Cerebellar_Hemisphere	CRYZ	1	75200000	75200000	0.778	rs274604	-2.29	rs17617240	0.156	-5.03	0.027	383	53	enet	0.356765	1.47e-13	-0.24686	0.805	0.963104	1
Brain_Cerebellar_Hemisphere	PHTF1	1	114000000	114000000	0.285	rs773568	-2.6	rs17031716	0.194	-5.33	-0.863	494	2	lasso	0.21242	4.3e-08	0.89845	0.369	0.8251	1
Brain_Cerebellar_Hemisphere	WARS2	1	120000000	120000000	0.787	rs17023164	-3.08	rs10802075	0.362	-7.12	0.204	416	20	enet	0.449887	9.47e-18	0.6406	0.522	0.884736	1
Brain_Cerebellar_Hemisphere	RP11-268J15.5	1	36800000	36800000	0.268	rs96067	-3.12	rs12116935	0.165	4.64	-0.685	357	3	lasso	0.176739	6.97e-07	-0.09044	0.928	0.986677	1
Brain_Cerebellar_Hemisphere	GNPAT	1	231000000	231000000	0.502	rs7417718	3.43	rs503633	0.216	5.44	-1.969	488	32	enet	0.220062	2.34e-08	-2.18444	0.0289	0.41707	1
Brain_Cerebellar_Hemisphere	LGALS8	1	237000000	237000000	0.351	rs1773409	4.66	rs2794753	0.154	4.75	-0.829	639	8	lasso	0.119113	5.12e-05	-0.22747	0.82	0.966126	1
Brain_Cerebellar_Hemisphere	BMP8B	1	40200000	40300000	0.267	rs11584246	2.54	rs1053846	0.109	4.75	-0.629	384	9	lasso	0.109439	0.000103	-0.60929	0.542	0.893189	1
Brain_Cerebellar_Hemisphere	ACADM	1	76200000	76300000	0.554	rs12738260	3.35	rs2275378	0.257	-6.55	-1.989	464	5	lasso	0.247868	2.42e-09	2.05774	0.0396	0.45836	1
Brain_Cerebellar_Hemisphere	SDHB	1	17300000	17400000	0.192	rs6693480	2.75	rs12073028	-0.000925	-3.73	-0.842	359	28	enet	0.066089	0.00229	-0.44495	0.656	0.928739	1
Brain_Cerebellar_Hemisphere	GBP3	1	89500000	89500000	0.597	rs2624	3.59	rs10493821	0.421	-7.34	1.261	344	19	enet	0.440617	2.65e-17	-1.6246	0.104	0.604438	1
Brain_Cerebellar_Hemisphere	RAB7L1	1	206000000	206000000	0.289	rs16855673	3.11	rs1572931	0.102	-4.53	0.926	402	10	lasso	0.119917	4.83e-05	-0.75245	0.452	0.859557	1
Brain_Cerebellar_Hemisphere	HMGCL	1	24100000	24200000	0.296	rs11588134	2.89	rs2076343	0.172	4.93	-0.12	370	2	lasso	0.210895	4.86e-08	-0.42517	0.671	0.93273	1
Brain_Cerebellar_Hemisphere	CD46	1	208000000	208000000	0.509	rs926631	-3.95	rs7541230	0.269	-6.62	-0.186	475	10	lasso	0.372115	3.3e-14	1.38108	0.167	0.684398	1
Brain_Cerebellar_Hemisphere	ARTN	1	44400000	44400000	0.579	rs11210922	3.5	rs4448553	0.307	6.83	-0.233	413	413	blup	0.264135	6.19e-10	0.40016	0.689	0.935204	1
Brain_Cerebellar_Hemisphere	AKR1A1	1	46000000	46000000	0.164	rs13374935	3.23	rs12049503	0.0869	4	0.308	288	288	blup	0.059548	0.00365	-0.37749	0.706	0.938428	1
Brain_Cerebellar_Hemisphere	CCDC181	1	169000000	169000000	0.854	rs10158131	-3.16	rs10919163	0.662	-9.09	-2.469	581	14	lasso	0.662485	9e-31	2.43676	0.0148	0.333498	1
Brain_Cerebellar_Hemisphere	FAAH	1	46900000	46900000	0.259	rs2236560	3.41	rs4660928	0.102	-4.16	-1.755	360	5	lasso	0.067408	0.00209	2.41766	0.0156	0.340986	1
Brain_Cerebellar_Hemisphere	NSUN4	1	46800000	46800000	0.298	rs2236560	3.45	rs10252	0.166	5.52	0.364	376	3	lasso	0.225816	1.47e-08	0.68269	0.495	0.875403	1
Brain_Cerebellar_Hemisphere	TMED5	1	93600000	93600000	0.157	rs4847235	2.83	rs6682670	0.0816	-4.54	2.689	266	266	blup	0.05921	0.00374	-1.90107	0.0573	0.515342	1
Brain_Cerebellar_Hemisphere	VAMP4	1	172000000	172000000	0.296	rs2038042	-3.09	rs10913582	0.108	5.35	1.417	512	5	lasso	0.148228	6.01e-06	1.60317	0.109	0.611649	1
Brain_Cerebellar_Hemisphere	IRF6	1	210000000	210000000	0.624	rs6691406	-3.53	rs7545542	0.42	-7.6	2.165	524	7	lasso	0.496987	3.84e-20	-2.18821	0.0287	0.416269	1
Brain_Cerebellar_Hemisphere	SERPINC1	1	174000000	174000000	0.211	rs17353212	2.71	rs16846667	0.0363	4.26	0.89	261	6	lasso	0.098348	0.00023	1.02286	0.306	0.793283	1
Brain_Cerebellar_Hemisphere	SLC35A3	1	100000000	100000000	0.179	rs568089	2.47	rs580678	0.00978	-3.82	2.148	459	31	enet	0.018123	0.073	-2.66326	0.00774	0.260958	1
Brain_Cerebellar_Hemisphere	MTFR1L	1	26100000	26200000	0.221	rs298429	3.08	rs807263	0.0303	-4	1.575	374	374	blup	0.072713	0.00143	-3.20062	0.00137	0.111136	1
Brain_Cerebellar_Hemisphere	DHDDS	1	26800000	26800000	0.225	rs298429	3.08	rs12094989	0.0673	-4.12	0.634	373	27	enet	0.090948	0.00039	-1.813	0.0698	0.545926	1
Brain_Cerebellar_Hemisphere	NSL1	1	213000000	213000000	0.416	rs6679892	-3.22	rs12129531	-0.00648	-3.52	0.409	415	415	blup	0.080648	0.000814	2.81185	0.00493	0.212015	1
Brain_Cerebellar_Hemisphere	MARC2	1	221000000	221000000	0.326	rs6541152	-4.33	rs425473	0.0675	4.16	0.043	407	4	lasso	0.054704	0.00515	-0.26941	0.788	0.959175	1
Brain_Cerebellar_Hemisphere	DDX59	1	201000000	201000000	0.467	rs11579874	-3.25	rs12082129	0.26	-6.34	-0.637	540	10	enet	0.356276	1.54e-13	0.03758	0.97	0.995274	1
Brain_Cerebellar_Hemisphere	ATF6	1	162000000	162000000	0.164	rs7513132	-3.52	rs7552420	-0.00592	3.45	0.341	484	484	blup	0.023435	0.0491	-0.22677	0.821	0.966151	1
Brain_Cerebellar_Hemisphere	OLFM3	1	102000000	102000000	0.356	rs12039496	-2.79	rs12128684	-0.00818	-3.46	-0.284	488	488	blup	0.088577	0.000462	2.78089	0.00542	0.22282	1
Brain_Cerebellar_Hemisphere	HEATR1	1	237000000	237000000	0.265	rs1773409	4.66	rs1124907	0.148	-4.64	-0.488	643	643	blup	0.142803	8.99e-06	1.65113	0.0987	0.598848	1
Brain_Cerebellar_Hemisphere	GORAB	1	171000000	171000000	0.309	rs1415551	-2.49	rs10919407	0.109	-4.66	-0.22	413	413	blup	0.126932	2.9e-05	0.39144	0.695	0.936396	1
Brain_Cerebellar_Hemisphere	ECHDC2	1	53400000	53400000	0.393	rs4926992	3.47	rs1242198	0.0906	-5.12	-1.647	437	10	lasso	0.161237	2.26e-06	1.94976	0.0512	0.497036	1
Brain_Cerebellar_Hemisphere	FABP3	1	31800000	31800000	0.291	rs6673049	-3.23	rs7523438	0.137	-5.71	0.005	392	24	enet	0.221788	2.03e-08	-0.29155	0.771	0.955085	1
Brain_Cerebellar_Hemisphere	RNF115	1	146000000	146000000	0.185	rs10797649	2.31	rs12127602	0.115	4.22	0.06	108	108	blup	0.078461	0.000951	0.37834	0.705	0.938223	1
Brain_Cerebellar_Hemisphere	CSMD2	1	34000000	34600000	0.293	rs4652992	2.9	rs12142853	3.55e-05	-3.37	0.229	603	603	blup	0.024588	0.0451	-0.59285	0.553	0.896594	1
Brain_Cerebellar_Hemisphere	COPA	1	160000000	160000000	0.224	rs508744	3.45	rs6670084	0.0648	-4.19	-0.479	496	2	lasso	0.043302	0.0116	0.10082	0.92	0.985091	1
Brain_Cerebellar_Hemisphere	ODF2L	1	86800000	86900000	0.363	rs1321689	-2.97	rs3737672	0.307	-6.5	-0.069	445	445	blup	0.272182	3.12e-10	-0.30551	0.76	0.952373	1
Brain_Cerebellar_Hemisphere	TRMT13	1	101000000	101000000	0.155	rs568089	2.47	rs2784173	0.0159	-3.68	2.04	451	451	blup	0.091057	0.000387	-1.33507	0.182	0.701263	1
Brain_Cerebellar_Hemisphere	LRRC39	1	101000000	101000000	0.377	rs568089	2.47	rs17122019	0.321	6.41	2.177	442	3	lasso	0.291759	5.73e-11	2.20401	0.0275	0.410228	1
Brain_Cerebellar_Hemisphere	RWDD3	1	95700000	95700000	0.51	rs17113362	2.71	rs10747468	0.329	7.06	-0.133	497	23	enet	0.458738	3.49e-18	0.44718	0.655	0.928659	1
Brain_Cerebellar_Hemisphere	ZNF644	1	91400000	91500000	0.237	rs1342782	-2.82	rs17131254	0.00682	3.53	0.928	420	420	blup	0.021435	0.0569	1.39254	0.164	0.681806	1
Brain_Cerebellar_Hemisphere	CCDC18	1	93600000	93700000	0.14	rs4847235	2.83	rs7517363	0.113	-4.44	2.228	270	12	enet	0.119123	5.12e-05	-2.02091	0.0433	0.470347	1
Brain_Cerebellar_Hemisphere	MSTO1	1	156000000	156000000	0.259	rs2075571	-1.85	rs10796943	0.122	5.48	-0.669	222	222	blup	0.237122	5.86e-09	-0.82515	0.409	0.840403	1
Brain_Cerebellar_Hemisphere	ATG4C	1	63200000	63300000	0.366	rs17314520	2.92	rs11208029	0.224	5.88	-2.307	506	9	lasso	0.207545	6.34e-08	-2.30153	0.0214	0.382543	1
Brain_Cerebellar_Hemisphere	HIVEP3	1	42000000	42500000	0.273	rs17369630	2.66	rs349422	0.215	5.86	-0.686	382	7	lasso	0.251262	1.82e-09	-0.33467	0.738	0.945415	1
Brain_Cerebellar_Hemisphere	EMC1	1	19500000	19600000	0.39	rs728611	3.5	rs3828102	0.0847	-5.17	-0.782	505	505	blup	0.155771	3.42e-06	2.25713	0.024	0.394381	1
Brain_Cerebellar_Hemisphere	PLA2G5	1	20400000	20400000	0.507	rs1555797	4.2	rs11573190	0.043	-4.53	-2.202	524	524	blup	0.203951	8.42e-08	2.02201	0.0432	0.470347	1
Brain_Cerebellar_Hemisphere	CEP85	1	26600000	26600000	0.194	rs298429	3.08	rs6598955	0.164	4.88	-1.525	429	13	lasso	0.135059	1.59e-05	-1.1262	0.26	0.768735	1
Brain_Cerebellar_Hemisphere	ARHGEF16	1	3370000	3400000	0.285	rs2651912	3.99	rs2493264	0.0548	4.19	-0.237	490	490	blup	0.042263	0.0125	-0.66461	0.506	0.879036	1
Brain_Cerebellar_Hemisphere	ATPIF1	1	28600000	28600000	0.16	rs1283628	3.01	rs576550	0.0272	-4.03	0.118	255	15	enet	0.032437	0.0254	1.82349	0.0682	0.542773	1
Brain_Cerebellar_Hemisphere	NPHP4	1	5920000	6050000	0.371	rs4908864	3.42	rs1295101	0.207	-5.63	-0.515	510	4	lasso	0.195794	1.6e-07	0.44779	0.654	0.928371	1
Brain_Cerebellar_Hemisphere	CHD1L	1	147000000	147000000	0.304	rs10900314	-2.41	rs11811023	0.236	6.31	-0.572	407	407	blup	0.264813	5.84e-10	-0.70434	0.481	0.869793	1
Brain_Cerebellar_Hemisphere	PRKAB2	1	147000000	147000000	0.121	rs10900314	-2.41	rs1837984	0.0635	-4.5	-1.811	380	15	enet	0.051919	0.00627	2.14577	0.0319	0.432105	1
Brain_Cerebellar_Hemisphere	DAP3	1	156000000	156000000	0.198	rs2075571	-1.85	rs2048431	0.0936	4.17	-0.495	221	4	lasso	0.11854	5.34e-05	-0.65079	0.515	0.882376	1
Brain_Cerebellar_Hemisphere	ARHGEF11	1	157000000	157000000	0.292	rs4384231	2.9	rs9787126	0.00278	-3.59	2.14	504	504	blup	0.04368	0.0113	-0.87584	0.381	0.829772	1
Brain_Cerebellar_Hemisphere	INADL	1	62200000	62600000	0.644	rs7544197	3.77	rs2482863	0.0137	-4.1	1.054	485	17	lasso	0.190124	2.48e-07	-0.94886	0.343	0.814187	1
Brain_Cerebellar_Hemisphere	CASP9	1	15800000	15900000	0.311	rs1079314	4.09	rs6667862	0.057	-4.67	0.061	504	27	enet	0.141796	9.69e-06	-0.10267	0.918	0.985091	1
Brain_Cerebellar_Hemisphere	GSTM1	1	110000000	110000000	0.594	rs4970781	-3.25	rs11101992	0.186	5.47	-1.449	459	58	enet	0.254529	1.39e-09	0.55695	0.578	0.905272	1
Brain_Cerebellar_Hemisphere	TSPAN2	1	116000000	116000000	0.521	rs4073129	3.47	rs4475751	0.422	7.28	1.256	486	7	lasso	0.425691	1.34e-16	1.65398	0.0981	0.598079	1
Brain_Cerebellar_Hemisphere	GSTM5	1	110000000	110000000	0.57	rs4970781	-3.21	rs3754446	0.385	-7.46	0.618	440	3	lasso	0.444189	1.79e-17	-1.21158	0.226	0.742157	1
Brain_Cerebellar_Hemisphere	GSTM3	1	110000000	110000000	0.828	rs17037726	-3.38	rs1332018	0.518	-8.82	0.087	447	9	enet	0.617871	1.81e-27	-0.19123	0.848	0.970906	1
Brain_Cerebellar_Hemisphere	PTPN22	1	114000000	114000000	0.352	rs2774285	2.35	rs6672018	0.0362	3.32	-0.243	483	483	blup	0.046576	0.00918	-1.04173	0.298	0.789277	1
Brain_Cerebellar_Hemisphere	WNT2B	1	113000000	113000000	0.328	rs2995762	3.04	rs351370	0.086	-4.41	1.32	403	26	enet	0.146514	6.82e-06	-0.73789	0.461	0.862462	1
Brain_Cerebellar_Hemisphere	TRIM45	1	118000000	118000000	0.287	rs699710	-3.35	rs3795655	0.0405	4.48	2.193	449	4	lasso	0.060724	0.00335	2.07325	0.0381	0.454235	1
Brain_Cerebellar_Hemisphere	AP4B1	1	114000000	114000000	0.193	rs9429541	3.97	rs1217397	0.0315	-4.32	0.321	469	24	enet	0.04886	0.0078	-0.54923	0.583	0.907002	1
Brain_Cerebellar_Hemisphere	ZCCHC11	1	52900000	53000000	0.36	rs428366	2.6	rs17107217	0.0894	5.09	-0.559	262	262	blup	0.165619	1.63e-06	-0.48955	0.624	0.919264	1
Brain_Cerebellar_Hemisphere	AGT	1	231000000	231000000	0.467	rs7417718	3.43	rs2148582	0.457	-7.6	0.503	689	4	lasso	0.431947	6.84e-17	-0.48537	0.627	0.920444	1
Brain_Cerebellar_Hemisphere	ZNF670	1	247000000	247000000	0.484	rs6702432	-2.71	rs7542852	0.18	-5.01	-0.704	465	14	lasso	0.096748	0.000258	1.03075	0.303	0.792209	1
Brain_Cerebellar_Hemisphere	URB2	1	230000000	230000000	0.232	rs342817	-2.61	rs7521953	0.0225	3.4	-0.792	425	425	blup	0.041956	0.0128	-1.41096	0.158	0.675501	1
Brain_Cerebellar_Hemisphere	RNASEL	1	183000000	183000000	0.752	rs516134	3.54	rs12041623	0.49	8.31	-0.408	456	8	lasso	0.519636	2.26e-21	-0.54683	0.584	0.90717	1
Brain_Cerebellar_Hemisphere	LAMC1	1	183000000	183000000	0.299	rs516134	3.54	rs6672093	0.226	5.74	-0.616	440	12	lasso	0.202111	9.73e-08	-0.49306	0.622	0.918959	1
Brain_Cerebellar_Hemisphere	HLX	1	221000000	221000000	0.371	rs6541152	-4.45	rs2807854	0.082	4.35	0.578	396	9	lasso	0.112455	8.31e-05	0.91209	0.362	0.822065	1
Brain_Cerebellar_Hemisphere	TTLL7	1	84300000	84500000	0.304	rs1830825	3.85	rs2147394	-0.00617	-3.81	-0.417	501	10	lasso	0.037817	0.0172	-0.58941	0.556	0.89739	1
Brain_Cerebellar_Hemisphere	CCBL2	1	89400000	89500000	0.541	rs2624	3.59	rs10801690	0.225	-5.85	2.317	358	14	lasso	0.267266	4.74e-10	-3.1625	0.00156	0.1198	1
Brain_Cerebellar_Hemisphere	SLC44A5	1	75700000	76100000	0.352	rs12738260	3.35	rs17303788	0.257	6.13	-0.101	422	3	lasso	0.263468	6.55e-10	0.13625	0.892	0.979853	1
Brain_Cerebellar_Hemisphere	RTCA	1	101000000	101000000	0.309	rs568089	2.47	rs3131839	0.0921	5.16	-0.454	412	11	lasso	0.124262	3.52e-05	-0.5383	0.59	0.909135	1
Brain_Cerebellar_Hemisphere	ARHGEF19	1	16500000	16500000	0.647	rs1763605	-3.67	rs221045	0.405	7.4	-0.565	335	3	lasso	0.406962	9.72e-16	-0.99759	0.318	0.799227	1
Brain_Cerebellar_Hemisphere	CNKSR1	1	26500000	26500000	0.682	rs298429	3.08	rs12145714	0.496	-7.88	-0.277	441	9	lasso	0.560547	9.57e-24	1.08397	0.278	0.778816	1
Brain_Cerebellar_Hemisphere	IL22RA1	1	24400000	24500000	0.76	rs12046369	2.83	rs4292900	0.468	7.65	-0.972	418	13	lasso	0.448914	1.06e-17	-0.97891	0.328	0.805504	1
Brain_Cerebellar_Hemisphere	ZNF593	1	26500000	26500000	0.515	rs298429	3.08	rs12145714	0.283	-6.08	-0.277	443	6	lasso	0.285916	9.54e-11	0.67688	0.498	0.87648	1
Brain_Cerebellar_Hemisphere	SYTL1	1	27700000	27700000	0.364	rs12410656	1.91	rs3813792	-0.0081	3.47	-1.763	234	234	blup	0.01282	0.11	-2.10774	0.0351	0.442464	1
Brain_Cerebellar_Hemisphere	NBPF3	1	21800000	21800000	0.906	rs7512059	-3.73	rs2047654	0.552	8.48	-0.909	380	29	lasso	0.607044	1e-26	-0.56873	0.57	0.902684	1
Brain_Cerebellar_Hemisphere	ITGB3BP	1	63900000	64000000	0.583	rs855307	3.21	rs10789138	0.348	6.79	-0.647	491	8	enet	0.31589	6.66e-12	-0.65305	0.514	0.882245	1
Brain_Cerebellar_Hemisphere	RPS8	1	45200000	45200000	0.121	rs11582764	-3.89	rs6676749	0.0604	-4.19	-1.281	356	9	enet	0.069061	0.00186	1.40457	0.16	0.677789	1
Brain_Cerebellar_Hemisphere	MOB3C	1	47100000	47100000	0.295	rs785503	3.24	rs1267303	0.0215	3.91	0.35	366	366	blup	0.134155	1.7e-05	-2.28471	0.0223	0.386224	1
Brain_Cerebellar_Hemisphere	TMEM61	1	55400000	55500000	0.345	rs584626	2.77	rs2059688	0.0785	4.05	-1.447	579	579	blup	0.023494	0.0488	-0.6373	0.524	0.885079	1
Brain_Cerebellar_Hemisphere	SYPL2	1	110000000	110000000	0.346	rs12049330	-3.01	rs10857787	0.202	5.56	2.419	425	425	blup	0.174877	8.04e-07	2.2907	0.022	0.385492	1
Brain_Cerebellar_Hemisphere	SLC44A3	1	95300000	95400000	0.824	rs11584317	3.52	rs9432595	0.34	6.58	-1.055	524	18	lasso	0.313441	8.32e-12	-0.31617	0.752	0.9496	1
Brain_Cerebellar_Hemisphere	ZNF697	1	120000000	120000000	0.245	rs668156	-2.65	rs10923876	0.00852	-4.13	-0.017	377	7	lasso	0.048781	0.00785	0.05914	0.953	0.99204	1
Brain_Cerebellar_Hemisphere	GPR161	1	168000000	168000000	0.285	rs12049577	-2.7	rs1543311	0.0204	-3.69	-1.674	477	8	lasso	0.03146	0.0272	1.44633	0.148	0.663724	1
Brain_Cerebellar_Hemisphere	NME7	1	169000000	169000000	0.38	rs6665379	-3.47	rs2037250	0.0809	-4.38	1.197	594	19	enet	0.125384	3.24e-05	-2.12375	0.0337	0.437647	1
Brain_Cerebellar_Hemisphere	MPC2	1	168000000	168000000	0.238	rs1891257	3.38	rs11579897	0.0911	-4.55	0.232	539	15	enet	0.054526	0.00521	0.16824	0.866	0.974792	1
Brain_Cerebellar_Hemisphere	PPOX	1	161000000	161000000	0.358	rs508744	3.45	rs2301286	0.103	-4.47	0.639	376	376	blup	0.0552	0.00497	-0.64727	0.517	0.883149	1
Brain_Cerebellar_Hemisphere	MRPL24	1	157000000	157000000	0.215	rs7551218	-3.54	rs2985714	0.00232	-3.47	-0.01	448	448	blup	0.066355	0.00225	1.76185	0.0781	0.562088	1
Brain_Cerebellar_Hemisphere	ABL2	1	179000000	179000000	0.192	rs4652341	3.13	rs2816177	0.0478	4.01	-2.41	447	447	blup	0.0677	0.00204	-1.01454	0.31	0.79508	1
Brain_Cerebellar_Hemisphere	XPR1	1	181000000	181000000	0.216	rs12145255	-2.68	rs10797664	0.000695	-3.52	0.891	441	441	blup	0.020384	0.0616	-2.59438	0.00948	0.284641	1
Brain_Cerebellar_Hemisphere	ECM1	1	150000000	150000000	0.366	rs7512552	-3.06	rs10888585	0.0725	4.49	-1.033	282	12	enet	0.173441	8.97e-07	-1.30609	0.192	0.711245	1
Brain_Cerebellar_Hemisphere	SNX27	1	152000000	152000000	0.28	rs1196357	3.9	rs6702842	0.169	5.23	3.891	334	8	lasso	0.155706	3.43e-06	4.02817	5.62e-05	0.020264	1
Brain_Cerebellar_Hemisphere	ADAMTSL4	1	151000000	151000000	0.249	rs7550434	-3.62	rs4971010	0.0148	-3.73	2.435	291	6	lasso	0.075124	0.00121	-2.60866	0.00909	0.279524	1
Brain_Cerebellar_Hemisphere	CTSK	1	151000000	151000000	0.552	rs7550434	-3.62	rs12568757	0.278	6.61	-1.334	295	34	enet	0.31074	1.06e-11	-1.34065	0.18	0.698463	1
Brain_Cerebellar_Hemisphere	SEMA6C	1	151000000	151000000	0.537	rs1196357	3.9	rs12088941	0.317	6.58	1.204	313	11	enet	0.365131	6.54e-14	-0.10409	0.917	0.984738	1
Brain_Cerebellar_Hemisphere	POGZ	1	151000000	151000000	0.265	rs1196357	3.9	rs4603	0.137	4.91	-1.746	347	7	lasso	0.143846	8.32e-06	-1.746	0.0808	0.566495	1
Brain_Cerebellar_Hemisphere	OAZ3	1	152000000	152000000	0.238	rs1196357	3.9	rs10788819	-0.0073	3.77	-0.645	342	342	blup	0.059777	0.00359	0.62732	0.53	0.887823	1
Brain_Cerebellar_Hemisphere	GABPB2	1	151000000	151000000	0.381	rs7550434	-3.62	rs2864700	0.117	4.21	-2.077	320	320	blup	0.088156	0.000477	-0.10687	0.915	0.984518	1
Brain_Cerebellar_Hemisphere	TAF1A	1	223000000	223000000	0.203	rs4846366	-3.27	rs3002124	0.12	-4.55	1.607	331	4	lasso	0.110439	9.61e-05	-1.8727	0.0611	0.524865	1
Brain_Cerebellar_Hemisphere	ADAM15	1	155000000	155000000	0.386	rs7513331	-2.47	rs3806256	0.103	4.28	-0.033	380	27	enet	0.231484	9.29e-09	0.52725	0.598	0.912093	1
Brain_Cerebellar_Hemisphere	RIT1	1	156000000	156000000	0.143	rs7551218	-3.54	rs2297649	0.0811	-4.24	-1.36	280	4	lasso	0.068717	0.0019	1.38561	0.166	0.683669	1
Brain_Cerebellar_Hemisphere	LYST	1	236000000	236000000	0.219	rs6665008	2.47	rs6676149	-0.00625	3.23	0.312	449	449	blup	0.021081	0.0585	-0.41594	0.677	0.933745	1
Brain_Cerebellar_Hemisphere	MLK4	1	233000000	234000000	0.553	rs701227	-3.06	rs3795375	0.102	5.03	-0.358	604	10	lasso	0.171893	1.01e-06	-1.15694	0.247	0.760231	1
Brain_Cerebellar_Hemisphere	SNAP47	1	228000000	228000000	0.147	rs10916232	2.68	rs964941	-0.00706	2.91	-0.797	380	380	blup	0.032662	0.025	-0.59742	0.55	0.895602	1
Brain_Cerebellar_Hemisphere	LEFTY2	1	226000000	226000000	0.33	rs2234922	-3.16	rs3753668	0.0506	4.23	-1.596	379	23	enet	0.147424	6.38e-06	-2.40938	0.016	0.344499	1
Brain_Cerebellar_Hemisphere	CNIH4	1	225000000	225000000	0.189	rs2662923	-3.55	rs6682205	-0.00638	-3.07	1.427	354	354	blup	0.076745	0.00107	-0.88402	0.377	0.827851	1
Brain_Cerebellar_Hemisphere	CDC42BPA	1	227000000	228000000	0.308	rs2855563	-2.75	rs4653826	0.1	3.84	-1.115	455	455	blup	0.139752	1.13e-05	-1.30809	0.191	0.71056	1
Brain_Cerebellar_Hemisphere	PARP1	1	227000000	227000000	0.201	rs2855563	-2.75	rs6426551	0.0379	-4.31	-0.708	386	8	enet	0.055141	0.00499	-0.04364	0.965	0.994367	1
Brain_Cerebellar_Hemisphere	PLEKHA6	1	204000000	204000000	0.287	rs4951354	3.12	rs12760824	-0.0082	3.32	-0.837	557	557	blup	0.065308	0.00242	-0.92698	0.354	0.819032	1
Brain_Cerebellar_Hemisphere	ASTN1	1	177000000	177000000	0.306	rs12125009	-3.44	rs12117539	-0.00328	-3.21	-0.85	460	460	blup	0.026671	0.0386	1.21141	0.226	0.742157	1
Brain_Cerebellar_Hemisphere	PTPN14	1	215000000	215000000	0.493	rs2077982	-3.68	rs1472441	0.139	-4.44	0.432	564	564	blup	0.14394	8.26e-06	1.74684	0.0807	0.566001	1
Brain_Cerebellar_Hemisphere	TADA1	1	167000000	167000000	0.226	rs1476347	3.37	rs6718	0.102	-4.5	-0.652	592	3	lasso	0.067244	0.00211	0.10115	0.919	0.985091	1
Brain_Cerebellar_Hemisphere	CC2D1B	1	52800000	52800000	0.18	rs428366	2.6	rs7513934	0.0114	3.87	-1.098	255	25	enet	0.014917	0.0932	-1.03688	0.3	0.789878	1
Brain_Cerebellar_Hemisphere	DRAM2	1	112000000	112000000	0.461	rs11102212	-2.97	rs3762374	0.428	7.43	-2.722	578	3	lasso	0.411238	6.22e-16	-2.70426	0.00685	0.246635	1
Brain_Cerebellar_Hemisphere	C1orf27	1	186000000	186000000	0.209	rs6425015	2.51	rs10494586	0.117	-4.69	1.755	350	23	enet	0.140748	1.05e-05	-1.79431	0.0728	0.552145	1
Brain_Cerebellar_Hemisphere	LRP8	1	53700000	53800000	0.458	rs4926992	3.47	rs2297663	0.258	-6.25	-1.949	492	20	enet	0.277151	2.04e-10	2.02633	0.0427	0.469341	1
Brain_Cerebellar_Hemisphere	TNFRSF14	1	2490000	2500000	0.249	rs897623	-3.32	rs1886730	0.0258	4.25	-0.878	373	20	enet	0.043081	0.0118	-0.42144	0.673	0.933241	1
Brain_Cerebellar_Hemisphere	LDLRAP1	1	25900000	25900000	0.346	rs298429	3.08	rs3924486	0.28	5.96	-0.26	346	1	lasso	0.266809	4.93e-10	-0.26	0.795	0.961104	1
Brain_Cerebellar_Hemisphere	PAFAH2	1	26300000	26300000	0.472	rs298429	3.08	rs1938405	0.295	6.14	1.95	444	6	lasso	0.262889	6.88e-10	2.29114	0.022	0.385492	1
Brain_Cerebellar_Hemisphere	EXTL1	1	26300000	26400000	0.301	rs298429	3.08	rs1938405	0.139	-4.76	1.95	446	3	lasso	0.141081	1.02e-05	-2.76833	0.00563	0.226284	1
Brain_Cerebellar_Hemisphere	TRIM63	1	26400000	26400000	0.206	rs298429	3.08	rs11577318	0.041	-3.83	-0.308	453	453	blup	0.069528	0.0018	0.58796	0.557	0.897604	1
Brain_Cerebellar_Hemisphere	UBXN11	1	26600000	26600000	0.231	rs298429	3.08	rs7541333	0.0376	4.13	0.133	396	396	blup	0.1002	0.000201	-1.47362	0.141	0.655663	1
Brain_Cerebellar_Hemisphere	EYA3	1	28300000	28400000	0.678	rs1283628	3.01	rs7549174	0.322	7.48	-1.52	260	260	blup	0.409445	7.5e-16	-2.22981	0.0258	0.404394	1
Brain_Cerebellar_Hemisphere	ELK4	1	206000000	206000000	0.383	rs16855673	3.11	rs3818970	0.0122	-3.69	0.903	450	6	lasso	0.036676	0.0187	-0.89815	0.369	0.8251	1
Brain_Cerebellar_Hemisphere	SLAMF8	1	160000000	160000000	0.757	rs4133290	2.78	rs4656852	0.458	-7.73	-0.189	497	15	lasso	0.442339	2.19e-17	0.53546	0.592	0.909637	1
Brain_Cerebellar_Hemisphere	NBL1	1	20000000	20000000	0.545	rs728611	3.5	rs7523192	0.0244	-4.3	0.777	528	10	lasso	0.121219	4.39e-05	-1.86041	0.0628	0.528874	1
Brain_Cerebellar_Hemisphere	F11R	1	161000000	161000000	0.483	rs508744	3.45	rs4396136	0.2	5.37	0.853	442	22	enet	0.35176	2.37e-13	0.64536	0.519	0.883429	1
Brain_Cerebellar_Hemisphere	CDA	1	20900000	20900000	0.352	rs1555797	4.19	rs10799655	0.129	-4.92	2.48	483	5	lasso	0.143785	8.36e-06	-2.50339	0.0123	0.310493	1
Brain_Cerebellar_Hemisphere	NDUFS2	1	161000000	161000000	0.299	rs508744	3.45	rs3813624	0.046	-4.26	0.464	375	9	lasso	0.0536	0.00557	0.15024	0.881	0.977602	1
Brain_Cerebellar_Hemisphere	EPB41	1	29200000	29400000	0.398	rs12749276	-3.56	rs2985334	0.229	-6.36	-2.253	319	10	lasso	0.238775	5.12e-09	2.38217	0.0172	0.352545	1
Brain_Cerebellar_Hemisphere	THEM4	1	152000000	152000000	0.172	rs1196357	3.9	rs2932579	0.12	-4.25	-0.012	336	2	lasso	0.061518	0.00317	0.00734	0.994	0.999049	1
Brain_Cerebellar_Hemisphere	EFCAB14	1	47100000	47200000	0.294	rs3766246	-2.54	rs10890411	0.0614	3.97	-0.199	380	380	blup	0.084208	0.000632	-1.01389	0.311	0.795538	1
Brain_Cerebellar_Hemisphere	TMEM234	1	32700000	32700000	0.148	rs11582772	-2.58	rs744454	0.0796	3.87	0.374	206	206	blup	0.032015	0.0262	0.34776	0.728	0.94367	1
Brain_Cerebellar_Hemisphere	S100A1	1	154000000	154000000	0.372	rs7517875	3.05	rs3806233	0.0485	3.43	-0.356	408	408	blup	0.116112	6.37e-05	-0.58655	0.558	0.898126	1
Brain_Cerebellar_Hemisphere	CHRNB2	1	155000000	155000000	0.319	rs4845618	3.03	rs1127309	0.0163	-3.77	0.066	423	423	blup	0.080826	0.000804	-0.65754	0.511	0.881066	1
Brain_Cerebellar_Hemisphere	FDPS	1	155000000	155000000	0.241	rs11582128	2.02	rs11803678	0.0161	-3.69	-0.401	276	276	blup	0.112199	8.46e-05	0.85006	0.395	0.834759	1
Brain_Cerebellar_Hemisphere	CYP4A22	1	47600000	47600000	0.148	rs607945	2.5	rs2494248	0.0545	-4.13	-0.228	419	419	blup	0.046765	0.00906	-1.27758	0.201	0.72179	1
Brain_Cerebellar_Hemisphere	SLC1A7	1	53600000	53600000	0.589	rs4926992	3.47	rs11206109	0.386	7.03	-0.503	486	7	lasso	0.403897	1.34e-15	-0.17019	0.865	0.974706	1
Brain_Cerebellar_Hemisphere	C1orf123	1	53700000	53700000	0.484	rs4926992	3.47	rs12737375	0.243	-6.01	-1.333	487	11	lasso	0.262854	6.9e-10	1.11425	0.265	0.770833	1
Brain_Cerebellar_Hemisphere	C1orf177	1	55300000	55300000	0.258	rs584626	2.77	rs12081312	0.0897	-4.95	-1.765	533	26	enet	0.063366	0.00278	1.83026	0.0672	0.539812	1
Brain_Cerebellar_Hemisphere	BSND	1	55500000	55500000	0.532	rs584626	2.77	rs2495513	0.403	7.24	-1.396	580	10	lasso	0.389479	5.84e-15	-1.22341	0.221	0.737469	1
Brain_Cerebellar_Hemisphere	JAK1	1	65300000	65400000	0.519	rs4147109	-3.04	rs310244	0.281	-6.47	-0.786	438	15	lasso	0.349179	3.03e-13	1.3608	0.174	0.691287	1
Brain_Cerebellar_Hemisphere	RAVER2	1	65200000	65300000	0.341	rs6696692	2.87	rs2765873	0.0295	4.2	0.883	452	5	lasso	0.034817	0.0214	1.34594	0.178	0.695812	1
Brain_Cerebellar_Hemisphere	SLC25A34	1	16100000	16100000	0.679	rs1763605	-3.67	rs35352784	0.494	-7.82	0.517	444	6	lasso	0.482841	2.11e-19	-0.48849	0.625	0.919588	1
Brain_Cerebellar_Hemisphere	C1orf86	1	2120000	2140000	0.204	rs2474460	-4.58	rs3128296	0.0544	3.76	0.005	376	19	enet	0.075995	0.00113	0.28798	0.773	0.955639	1
Brain_Cerebellar_Hemisphere	TYW3	1	75200000	75200000	0.399	rs274604	-2.29	rs1590639	0.199	-5.23	-0.743	383	6	lasso	0.140233	1.09e-05	0.97942	0.327	0.804983	1
Brain_Cerebellar_Hemisphere	HFM1	1	91700000	91900000	0.572	rs17880479	-2.82	rs282057	0.168	4.94	-0.236	526	45	enet	0.138513	1.24e-05	-0.19165	0.848	0.970906	1
Brain_Cerebellar_Hemisphere	AGL	1	100000000	100000000	0.26	rs568089	2.47	rs3753494	0.0613	4.41	-0.949	455	22	enet	0.035839	0.0198	-0.56533	0.572	0.903226	1
Brain_Cerebellar_Hemisphere	ZNF496	1	247000000	247000000	0.455	rs1778534	-3.09	rs2153631	0.142	5.23	0.405	458	14	enet	0.185434	3.57e-07	0.27133	0.786	0.959018	1
Brain_Cerebellar_Hemisphere	IGSF8	1	160000000	160000000	0.535	rs2501320	2.54	rs12408242	0.19	-5.78	0.539	504	10	lasso	0.301731	2.37e-11	-0.12533	0.9	0.981304	1
Brain_Cerebellar_Hemisphere	VANGL2	1	160000000	160000000	0.695	rs508744	3.45	rs5002947	0.365	-7.76	0.423	494	8	lasso	0.426516	1.23e-16	-0.24762	0.804	0.962847	1
Brain_Cerebellar_Hemisphere	FCRLB	1	162000000	162000000	0.64	rs7513132	-3.52	rs12079477	0.182	-5.61	-1.13	488	8	lasso	0.461652	2.5e-18	0.96313	0.335	0.810087	1
Brain_Cerebellar_Hemisphere	C1orf74	1	210000000	210000000	0.248	rs6691406	-3.53	rs9430019	0.124	-4.01	-1.483	515	4	lasso	0.080237	0.000838	1.53437	0.125	0.633774	1
Brain_Cerebellar_Hemisphere	FLVCR1	1	213000000	213000000	0.353	rs6679892	-3.22	rs17019870	0.108	4.65	-0.273	413	6	lasso	0.085825	0.000563	-0.00308	0.998	0.99991	1
Brain_Cerebellar_Hemisphere	TDRD5	1	180000000	180000000	0.549	rs2454190	-3.36	rs913514	0.456	7.53	0.197	475	4	lasso	0.466146	1.49e-18	-0.29264	0.77	0.955085	1
Brain_Cerebellar_Hemisphere	ACP6	1	147000000	147000000	0.436	rs4950494	2.52	rs1344	0.337	-6.53	0.099	414	2	lasso	0.318891	5.07e-12	-0.09932	0.921	0.985324	1
Brain_Cerebellar_Hemisphere	KLHDC8A	1	205000000	205000000	0.322	rs16855673	3.11	rs10751436	0.16	5.5	-0.423	582	10	enet	0.204383	8.13e-08	0.51524	0.606	0.914688	1
Brain_Cerebellar_Hemisphere	MAPKAPK2	1	207000000	207000000	0.275	rs2483059	3.06	rs17014035	0.0766	4.17	-1.091	384	12	enet	0.040274	0.0144	-1.0557	0.291	0.78658	1
Brain_Cerebellar_Hemisphere	C1orf145	1	228000000	228000000	0.269	rs10916232	2.68	rs2313601	0.0456	-5.03	0.195	355	355	blup	0.068454	0.00194	-0.77483	0.438	0.85427	1
Brain_Cerebellar_Hemisphere	H3F3A	1	226000000	226000000	0.456	rs2234922	-3.16	rs3768543	0.342	6.56	1.185	386	14	enet	0.349236	3.02e-13	1.02767	0.304	0.792594	1
Brain_Cerebellar_Hemisphere	ADCK3	1	227000000	227000000	0.223	rs2855563	-2.75	rs7553990	0.00888	4.24	-0.786	492	492	blup	0.060341	0.00345	-0.88753	0.375	0.827195	1
Brain_Cerebellar_Hemisphere	CTSS	1	151000000	151000000	0.129	rs7550434	-3.62	rs17599629	0.0407	-4.14	1.423	303	303	blup	0.094127	0.000311	-1.12997	0.258	0.767154	1
Brain_Cerebellar_Hemisphere	BNIPL	1	151000000	151000000	0.297	rs7550434	-3.62	rs267738	0.0521	-4.2	1.345	312	6	lasso	0.064563	0.00255	-2.14431	0.032	0.432646	1
Brain_Cerebellar_Hemisphere	LYSMD1	1	151000000	151000000	0.511	rs1196357	3.9	rs4970991	0.076	4.28	-3.441	318	7	lasso	0.121966	4.16e-05	-3.32975	0.000869	0.0895824	1
Brain_Cerebellar_Hemisphere	SMCP	1	153000000	153000000	0.528	rs6693713	2.82	rs1888964	0.387	-7.28	2.47	523	523	blup	0.383862	1.03e-14	-2.17188	0.0299	0.422894	1
Brain_Cerebellar_Hemisphere	DCST2	1	155000000	155000000	0.529	rs7513331	-2.47	rs10908452	0.352	-6.73	0.609	379	7	lasso	0.354694	1.79e-13	-0.71628	0.474	0.867568	1
Brain_Cerebellar_Hemisphere	DCST1	1	155000000	155000000	0.29	rs7513331	-2.47	rs10908452	0.0356	-3.97	0.609	379	379	blup	0.043845	0.0112	-0.11186	0.911	0.983647	1
Brain_Cerebellar_Hemisphere	APOA1BP	1	157000000	157000000	0.461	rs7551218	-3.54	rs4661052	0.316	-6.6	-0.941	439	6	lasso	0.311269	1.01e-11	1.04509	0.296	0.787871	1
Brain_Cerebellar_Hemisphere	CCT3	1	156000000	156000000	0.322	rs7551218	-3.54	rs12122180	0.154	-4.83	0.096	409	17	lasso	0.107357	0.00012	-0.16638	0.868	0.975194	1
Brain_Cerebellar_Hemisphere	DNALI1	1	38000000	38000000	0.483	rs686083	3.65	rs4653300	0.307	6.4	0.581	452	10	lasso	0.323063	3.47e-12	0.10669	0.915	0.984518	1
Brain_Cerebellar_Hemisphere	C1orf50	1	43200000	43300000	0.493	rs6688151	2.66	rs11210721	0.283	-6	-0.306	417	417	blup	0.273966	2.68e-10	0.74173	0.458	0.861438	1
Brain_Cerebellar_Hemisphere	NDUFS5	1	39500000	39500000	0.639	rs1555745	2.77	rs4147753	0.252	-5.84	-0.245	400	16	enet	0.261427	7.78e-10	-0.6859	0.493	0.874592	1
Brain_Cerebellar_Hemisphere	GSTM4	1	110000000	110000000	0.293	rs12049330	-3.01	rs17037726	0.0231	3.99	-1.95	457	36	enet	0.22303	1.84e-08	-0.82598	0.409	0.840403	1
Brain_Cerebellar_Hemisphere	THBS3	1	155000000	155000000	0.25	rs7513331	-2.47	rs4072037	0.287	-6.03	1.457	337	3	lasso	0.238526	5.22e-09	-1.49805	0.134	0.646875	1
Brain_Cerebellar_Hemisphere	EFNA1	1	155000000	155000000	0.325	rs7513331	-2.47	rs4072037	0.133	5.05	1.457	355	355	blup	0.167025	1.46e-06	0.55542	0.579	0.905596	1
Brain_Cerebellar_Hemisphere	DFFB	1	3770000	3800000	0.713	rs11808641	-3.52	rs4074709	0.392	-7.46	0.29	454	13	lasso	0.441003	2.54e-17	0.01967	0.984	0.997291	1
Brain_Cerebellar_Hemisphere	OTUD3	1	20200000	20200000	0.842	rs728611	3.5	rs10916668	0.418	7.32	-2.129	541	38	enet	0.441694	2.35e-17	-1.66097	0.0967	0.595799	1
Brain_Cerebellar_Hemisphere	PLEKHG5	1	6530000	6580000	0.273	rs4908864	3.42	rs7524775	0.0176	3.49	-0.265	425	8	lasso	0.037209	0.018	0.5592	0.576	0.904563	1
Brain_Cerebellar_Hemisphere	NHLH1	1	160000000	160000000	0.371	rs508744	3.45	rs3766389	0.169	-4.78	0.453	497	10	lasso	0.134833	1.62e-05	-0.50587	0.613	0.916786	1
Brain_Cerebellar_Hemisphere	SLFNL1	1	41500000	41500000	0.332	rs12121539	3.61	rs12121539	0.0601	-5.16	3.611	431	4	lasso	0.071791	0.00153	-3.57964	0.000344	0.056934	1
Brain_Cerebellar_Hemisphere	METTL18	1	170000000	170000000	0.373	rs10158131	-3.16	rs12135361	0.323	-7.47	0.873	559	5	lasso	0.406956	9.72e-16	-0.87337	0.382	0.830305	1
Brain_Cerebellar_Hemisphere	EXOSC10	1	11100000	11200000	0.183	rs9430161	-2.74	rs2486920	0.00491	3.84	-0.144	358	358	blup	0.054224	0.00532	-0.09098	0.928	0.986677	1
Brain_Cerebellar_Hemisphere	SRGAP2C	1	121000000	121000000	0.651	rs2222371	1.89	rs12145080	-0.00742	2.38	1.486	22	21	enet	0.197077	1.44e-07	-0.06185	0.951	0.99165	1
Brain_Cerebellar_Hemisphere	FGGY	1	59800000	60200000	0.7	rs6683082	-2.66	rs591512	0.387	6.93	0.625	394	12	lasso	0.350598	2.65e-13	0.64369	0.52	0.883775	1
Brain_Cerebellar_Hemisphere	HSPB7	1	16300000	16300000	0.245	rs1763605	-3.67	rs848306	0.0692	4.13	0.476	386	386	blup	0.098298	0.000231	-0.43332	0.665	0.931051	1
Brain_Cerebellar_Hemisphere	GLIS1	1	54000000	54200000	0.52	rs4926992	3.47	rs11206187	0.249	6.28	0.894	499	12	enet	0.277871	1.92e-10	0.41395	0.679	0.934009	1
Brain_Cerebellar_Hemisphere	TMEM81	1	205000000	205000000	0.185	rs16855673	3.11	rs2369526	0.0482	-4.16	1.969	606	7	enet	0.048748	0.00786	-1.24005	0.215	0.731668	1
Brain_Cerebellar_Hemisphere	ANGEL2	1	213000000	213000000	0.212	rs6679892	-3.22	rs3002284	0.0769	4.29	-2.262	418	1	lasso	0.026148	0.0402	-2.262	0.0237	0.3927	1
Brain_Cerebellar_Hemisphere	CD164L2	1	27700000	27700000	0.279	rs12410656	1.91	rs2504772	0.279	6.28	0.409	230	2	lasso	0.309422	1.19e-11	0.40605	0.685	0.935	1
Brain_Cerebellar_Hemisphere	TMEM51-AS1	1	15400000	15500000	0.348	rs1079314	4.09	rs2235784	0.00864	4.06	2.176	556	11	enet	0.035175	0.0208	2.58752	0.00967	0.286351	1
Brain_Cerebellar_Hemisphere	C1orf127	1	11000000	11000000	0.705	rs9430161	-2.74	rs11121663	0.494	-7.83	-0.102	395	4	lasso	0.467842	1.23e-18	0.05418	0.957	0.992766	1
Brain_Cerebellar_Hemisphere	MTHFR	1	11800000	11900000	0.334	rs4846028	2.77	rs1476413	0.221	5.33	1.035	482	3	lasso	0.199488	1.2e-07	1.09076	0.275	0.777102	1
Brain_Cerebellar_Hemisphere	PGBD5	1	230000000	231000000	0.484	rs7417718	3.43	rs11806158	0.204	-5.56	-0.386	671	33	enet	0.233	8.21e-09	1.01362	0.311	0.795538	1
Brain_Cerebellar_Hemisphere	CCDC23	1	43300000	43300000	0.327	rs6688151	2.66	rs323720	0.255	6.23	0.384	431	6	lasso	0.2503	1.98e-09	0.22584	0.821	0.966151	1
Brain_Cerebellar_Hemisphere	RP11-169K16.8	1	16200000	16200000	0.268	rs1763605	-3.67	rs2013019	0.156	-5.41	-2.375	424	4	lasso	0.148954	5.69e-06	2.81962	0.00481	0.210674	1
Brain_Cerebellar_Hemisphere	RP11-169K16.9	1	16200000	16200000	0.264	rs1763605	-3.67	rs1806990	0.0845	-4.21	-3.483	423	7	lasso	0.056554	0.00451	3.79141	0.00015	0.0382274	1
Brain_Cerebellar_Hemisphere	PLD5	1	242000000	243000000	0.279	rs2654893	2.55	rs6429339	0.0922	5.23	0.234	517	7	lasso	0.148115	6.06e-06	0.31477	0.753	0.949645	1
Brain_Cerebellar_Hemisphere	GREM2	1	241000000	241000000	0.276	rs261821	-2.87	rs4659948	-0.00789	-3.37	0.527	636	635	blup	0.01413	0.099	0.7876	0.431	0.850871	1
Brain_Cerebellar_Hemisphere	IBA57	1	228000000	228000000	0.199	rs10916232	2.68	rs2313601	0.0126	-3.94	0.195	338	338	blup	0.055683	0.0048	-0.88174	0.378	0.828498	1
Brain_Cerebellar_Hemisphere	SNRPE	1	204000000	204000000	0.334	rs4951354	3.12	rs11240607	0.115	4.67	1.295	520	4	lasso	0.121831	4.2e-05	1.2292	0.219	0.735516	1
Brain_Cerebellar_Hemisphere	RP11-69E11.4	1	40000000	40000000	0.22	rs7550065	2.65	rs3931300	0.0519	3.8	-1.364	383	383	blup	0.071548	0.00156	-0.58837	0.556	0.89739	1
Brain_Cerebellar_Hemisphere	TDRKH	1	152000000	152000000	0.199	rs1196357	3.9	rs939595	0.0503	3.81	1.378	339	339	blup	0.064776	0.00252	2.57314	0.0101	0.290279	1
Brain_Cerebellar_Hemisphere	BMP8A	1	40000000	40000000	0.319	rs1555745	2.77	rs3738673	0.00129	3.32	-0.404	379	379	blup	0.012925	0.109	0.26981	0.787	0.959019	1
Brain_Cerebellar_Hemisphere	A3GALT2	1	33800000	33800000	0.41	rs11591185	3.55	rs6673519	0.305	6.5	0.127	433	6	lasso	0.30611	1.61e-11	0.32108	0.748	0.948395	1
Brain_Cerebellar_Hemisphere	CLCNKB	1	16400000	16400000	0.339	rs1763605	-3.67	rs28695308	0.0209	-3.99	1.291	378	4	lasso	0.126547	2.98e-05	-1.55778	0.119	0.624267	1
Brain_Cerebellar_Hemisphere	MIXL1	1	226000000	226000000	0.345	rs2234922	-3.16	rs2169567	0.224	-5.51	0.069	407	6	lasso	0.190264	2.46e-07	-0.31903	0.75	0.948938	1
Brain_Cerebellar_Hemisphere	ROR1	1	64200000	64600000	0.444	rs855307	3.21	rs3861946	0.415	7.25	0.083	456	18	enet	0.357171	1.41e-13	-0.10126	0.919	0.985091	1
Brain_Cerebellar_Hemisphere	FAM131C	1	16400000	16400000	0.188	rs1763605	-3.67	rs10927866	-5e-05	3.54	1.942	371	28	enet	0.097534	0.000244	-0.00532	0.996	0.999633	1
Brain_Cerebellar_Hemisphere	AIDA	1	223000000	223000000	0.231	rs4846366	-3.16	rs2133189	0.185	-4.95	1.605	322	4	lasso	0.09766	0.000241	-1.60689	0.108	0.609824	1
Brain_Cerebellar_Hemisphere	TOR3A	1	179000000	179000000	0.233	rs41346745	-3.33	rs10798648	0.0363	4.65	-0.855	463	463	blup	0.040339	0.0143	0.30485	0.76	0.952373	1
Brain_Cerebellar_Hemisphere	MST1P2	1	17000000	17000000	0.4	rs157133	3.41	rs761422	0.0478	4.56	-0.048	261	261	blup	0.092418	0.000351	-1.57611	0.115	0.61856	1
Brain_Cerebellar_Hemisphere	CLCNKA	1	16300000	16400000	0.332	rs1763605	-3.67	rs1056207	0.162	-5	1.773	386	15	enet	0.114158	7.34e-05	-2.22284	0.0262	0.405727	1
Brain_Cerebellar_Hemisphere	MST1L	1	17100000	17100000	0.374	rs157133	3.41	rs7513616	0.235	-5.53	-0.459	291	5	lasso	0.231926	8.96e-09	1.34761	0.178	0.695812	1
Brain_Cerebellar_Hemisphere	RHD	1	25600000	25700000	0.8	rs3014712	-2.12	rs9689	0.257	6.12	0.429	360	13	lasso	0.559065	1.18e-23	0.45372	0.65	0.927523	1
Brain_Cerebellar_Hemisphere	SPATA21	1	16700000	16800000	0.311	rs1763605	-3.67	rs156908	0.14	4.43	-2.244	245	5	lasso	0.108618	0.00011	-2.6874	0.0072	0.250872	1
Brain_Cerebellar_Hemisphere	MRPS21	1	150000000	150000000	0.172	rs7512552	-3.06	rs7512552	0.0345	3.53	-3.058	250	13	enet	0.088515	0.000465	-1.62517	0.104	0.604438	1
Brain_Cerebellar_Hemisphere	TLR5	1	223000000	223000000	0.295	rs2430408	-2.74	rs35651802	0.025	-3.78	-0.149	402	402	blup	0.039299	0.0155	0.52491	0.6	0.912871	1
Brain_Cerebellar_Hemisphere	ZFP69	1	40900000	41000000	0.512	rs4660469	-2.69	rs6600338	0.24	-5.67	-0.641	429	8	lasso	0.288049	7.92e-11	0.09271	0.926	0.986331	1
Brain_Cerebellar_Hemisphere	GPR89B	1	147000000	147000000	0.294	rs4950494	2.52	rs631288	0.0353	-3.36	-0.146	283	283	blup	0.025858	0.041	-0.00353	0.997	0.999673	1
Brain_Cerebellar_Hemisphere	S100A16	1	154000000	154000000	0.473	rs7517875	3	rs9700179	0.412	-7.47	-0.889	409	4	lasso	0.440858	2.58e-17	0.84337	0.399	0.836857	1
Brain_Cerebellar_Hemisphere	RHCE	1	25700000	25800000	0.402	rs298438	3.08	rs666686	0.224	-5.68	0.845	385	5	lasso	0.201158	1.05e-07	-0.64248	0.521	0.884499	1
Brain_Cerebellar_Hemisphere	BCL2L15	1	114000000	114000000	0.241	rs9429541	3.97	rs1217390	0.0827	4.41	-0.373	474	7	lasso	0.107208	0.000121	0.08676	0.931	0.987166	1
Brain_Cerebellar_Hemisphere	CATSPER4	1	26500000	26500000	0.222	rs298429	3.08	rs12145714	0.183	-5.02	-0.277	432	4	lasso	0.161039	2.3e-06	0.55432	0.579	0.905596	1
Brain_Cerebellar_Hemisphere	PNRC2	1	24300000	24300000	0.427	rs12046369	2.83	rs586173	0.0873	-5.41	-0.339	405	54	enet	0.372066	3.32e-14	-1.54978	0.121	0.626832	1
Brain_Cerebellar_Hemisphere	SH2D5	1	21000000	21100000	0.316	rs1555797	4.12	rs628265	0.0792	4.8	-0.374	447	26	enet	0.158252	2.84e-06	-0.56572	0.572	0.903226	1
Brain_Cerebellar_Hemisphere	OR2L13	1	248000000	248000000	0.444	rs4478844	2.59	rs6664332	0.298	6.22	2.339	363	2	lasso	0.299095	3e-11	2.37923	0.0173	0.353463	1
Brain_Cerebellar_Hemisphere	ZNF124	1	247000000	247000000	0.665	rs1778534	-2.73	rs4925715	0.578	-8.45	-0.771	467	3	lasso	0.566998	3.86e-24	0.79193	0.428	0.849862	1
Brain_Cerebellar_Hemisphere	S100A2	1	154000000	154000000	0.405	rs11264446	-2.56	rs9700179	0.189	-6.17	-0.889	423	5	lasso	0.25242	1.66e-09	0.99106	0.322	0.802506	1
Brain_Cerebellar_Hemisphere	LCE1C	1	153000000	153000000	0.264	rs6693713	2.82	rs4845496	0.0119	4.01	-2.486	490	490	blup	0.100968	0.00019	-2.31322	0.0207	0.37919	1
Brain_Cerebellar_Hemisphere	LRRC8B	1	90000000	90100000	0.224	rs2624	3.59	rs6658304	0.00342	-3.81	0.657	350	33	enet	0.012214	0.115	-0.43993	0.66	0.929501	1
Brain_Cerebellar_Hemisphere	DDI2	1	15900000	16000000	0.222	rs1079314	4.09	rs12745403	0.151	5.25	-0.707	477	21	enet	0.169506	1.21e-06	-1.66243	0.0964	0.595416	1
Brain_Cerebellar_Hemisphere	DNM3	1	172000000	172000000	0.442	rs2038042	-3.09	rs2206542	0.315	6.56	1.38	476	10	lasso	0.251018	1.86e-09	1.34672	0.178	0.695812	1
Brain_Cerebellar_Hemisphere	OR2L3	1	248000000	248000000	0.275	rs4478844	2.59	rs6664332	0.279	6.05	2.339	383	4	lasso	0.266388	5.11e-10	2.35753	0.0184	0.360783	1
Brain_Cerebellar_Hemisphere	FLVCR1-AS1	1	213000000	213000000	0.707	rs6679892	-3.22	rs2279692	0.508	-8.02	-1.302	413	12	enet	0.483899	1.86e-19	1.60242	0.109	0.611649	1
Brain_Cerebellar_Hemisphere	OXCT2	1	40200000	40200000	0.226	rs11584246	2.54	rs2311564	0.138	-4.28	-0.058	384	35	enet	0.127019	2.88e-05	0.17907	0.858	0.973108	1
Brain_Cerebellar_Hemisphere	COLGALT2	1	184000000	184000000	0.32	rs732812	3.2	rs17504460	0.0163	-3.75	0.506	510	510	blup	0.099268	0.000215	-2.16032	0.0307	0.427048	1
Brain_Cerebellar_Hemisphere	TSEN15	1	184000000	184000000	0.325	rs732812	3.2	rs10797938	0.143	5.24	2.531	507	507	blup	0.163014	1.98e-06	0.94769	0.343	0.814187	1
Brain_Cerebellar_Hemisphere	C1orf174	1	3810000	3820000	0.365	rs11808641	-3.52	rs7367066	0.122	-4.51	-1.196	451	26	enet	0.103331	0.000161	0.14087	0.888	0.978931	1
Brain_Cerebellar_Hemisphere	NOS1AP	1	162000000	162000000	0.395	rs7513132	-3.52	rs12027674	0.273	6.06	0.322	567	9	enet	0.216658	3.07e-08	0.19803	0.843	0.970417	1
Brain_Cerebellar_Hemisphere	RN7SKP55	1	245000000	245000000	0.529	rs4658748	2.87	rs11590498	0.328	-7.09	-1.442	450	15	enet	0.362315	8.59e-14	1.1437	0.253	0.764262	1
Brain_Cerebellar_Hemisphere	EFCAB2	1	245000000	245000000	0.31	rs7523252	-3.03	rs4658435	0.175	-4.91	-1.755	474	40	enet	0.199783	1.17e-07	0.43745	0.662	0.929954	1
Brain_Cerebellar_Hemisphere	TATDN3	1	213000000	213000000	0.309	rs6679892	-3.22	rs11800991	0.0611	-4.15	0.647	415	6	lasso	0.138058	1.28e-05	0.2447	0.807	0.963355	1
Brain_Cerebellar_Hemisphere	EFCAB7	1	64000000	64000000	0.52	rs855307	3.21	rs2301063	0.267	6.45	-0.22	497	12	lasso	0.362568	8.38e-14	-0.36099	0.718	0.941555	1
Brain_Cerebellar_Hemisphere	FOXO6	1	41800000	41800000	0.467	rs12121539	3.61	rs11209363	0.23	5.61	-2.157	442	26	enet	0.222427	1.93e-08	-2.21245	0.0269	0.407934	1
Brain_Cerebellar_Hemisphere	INPP5B	1	38300000	38400000	0.541	rs686083	3.65	rs2306627	0.343	7.06	-1.552	461	23	enet	0.495528	4.59e-20	-2.33706	0.0194	0.368938	1
Brain_Cerebellar_Hemisphere	PHACTR4	1	28700000	28800000	0.415	rs204066	3.22	rs11247811	0.274	-6.79	-1.715	280	19	enet	0.351046	2.54e-13	1.89491	0.0581	0.517447	1
Brain_Cerebellar_Hemisphere	TCEA3	1	23700000	23800000	0.288	rs2072944	3.02	rs1555024	0.269	-5.95	-0.395	314	3	lasso	0.230268	1.02e-08	0.33977	0.734	0.944821	1
Brain_Cerebellar_Hemisphere	C1orf220	1	179000000	179000000	0.192	rs4652341	3.13	rs10798613	0.0182	-4.25	1.41	341	341	blup	0.038477	0.0164	-1.76583	0.0774	0.560853	1
Brain_Cerebellar_Hemisphere	LINGO4	1	152000000	152000000	0.236	rs1196357	3.9	rs1752380	-0.00164	3.24	-0.065	337	35	enet	0.087277	0.000507	0.20273	0.839	0.969816	1
Brain_Cerebellar_Hemisphere	TSTD1	1	161000000	161000000	0.775	rs508744	3.45	rs4559524	0.143	5.45	0.701	438	28	enet	0.531658	4.77e-22	0.36666	0.714	0.94047	1
Brain_Cerebellar_Hemisphere	RP11-426L16.8	1	113000000	113000000	0.414	rs2995762	3.04	rs7527283	0.172	-5.26	1.231	321	5	lasso	0.162935	1.99e-06	-1.26646	0.205	0.725346	1
Brain_Cerebellar_Hemisphere	LINC00339	1	22400000	22400000	0.715	rs7512059	-3.37	rs11586488	0.469	7.71	-1.964	518	5	lasso	0.497656	3.54e-20	-2.16662	0.0303	0.425265	1
Brain_Cerebellar_Hemisphere	CELA3B	1	22300000	22300000	0.335	rs7512059	-3.41	rs904927	-0.00049	3.15	1.545	531	531	blup	0.027551	0.0362	0.42387	0.672	0.933156	1
Brain_Cerebellar_Hemisphere	MTMR9LP	1	32700000	32700000	0.282	rs11582772	-2.08	rs3795425	0.194	5.27	0.393	201	4	lasso	0.182793	4.38e-07	0.58694	0.557	0.897604	1
Brain_Cerebellar_Hemisphere	C1orf229	1	247000000	247000000	0.547	rs1778534	-2.73	rs10924919	0.326	-6.43	-2.053	474	9	lasso	0.323113	3.45e-12	2.09676	0.036	0.446192	1
Brain_Cerebellar_Hemisphere	HIST2H2BA	1	121000000	121000000	0.326	rs2843025	2.17	rs6600662	0.237	6.16	-0.465	78	9	enet	0.245212	3.01e-09	-1.03793	0.299	0.789328	1
Brain_Cerebellar_Hemisphere	RP4-717I23.3	1	93700000	93800000	0.516	rs4847235	2.83	rs633789	0.58	-8.53	2.169	299	26	enet	0.608667	7.79e-27	-2.40421	0.0162	0.34492	1
Brain_Cerebellar_Hemisphere	LINC01057	1	95100000	95300000	0.716	rs11584317	3.52	rs9432595	0.336	6.51	-1.055	524	15	lasso	0.328069	2.19e-12	-0.56173	0.574	0.903899	1
Brain_Cerebellar_Hemisphere	RP11-561I11.3	1	242000000	242000000	0.207	rs11581005	-3.87	rs1836768	0.196	5.06	-1.018	556	1	lasso	0.15984	2.52e-06	-1.018	0.309	0.794658	1
Brain_Cerebellar_Hemisphere	RP11-134G8.8	1	201000000	201000000	0.333	rs10494828	-3.14	rs654072	0.113	4.29	-0.961	660	6	lasso	0.226867	1.35e-08	-0.67557	0.499	0.876926	1
Brain_Cerebellar_Hemisphere	LINC00184	1	235000000	235000000	0.488	rs2793861	-3.07	rs6696170	0.305	6.78	-0.272	578	3	lasso	0.374182	2.69e-14	-0.1506	0.88	0.977514	1
Brain_Cerebellar_Hemisphere	DUTP6	1	167000000	167000000	0.512	rs1476347	3.37	rs12117020	0.357	7.17	-0.575	590	590	blup	0.380536	1.43e-14	-0.89355	0.372	0.826737	1
Brain_Cerebellar_Hemisphere	RP11-527D7.1	1	242000000	242000000	0.387	rs3014578	-2.9	rs6682206	0.0155	-3.62	1.58	622	7	lasso	0.072653	0.00144	-0.24632	0.805	0.963104	1
Brain_Cerebellar_Hemisphere	RP11-325P15.1	1	147000000	147000000	0.187	rs10900314	-2.41	rs580852	0.126	-4.82	-0.47	310	5	lasso	0.166893	1.48e-06	1.25279	0.21	0.727749	1
Brain_Cerebellar_Hemisphere	RUSC1-AS1	1	155000000	155000000	0.298	rs11582128	2.02	rs6657670	0.205	5.71	-0.245	264	264	blup	0.210962	4.83e-08	-0.15513	0.877	0.977204	1
Brain_Cerebellar_Hemisphere	RP4-758J18.7	1	1360000	1360000	0.19	rs2474460	-4.58	rs1240707	0.15	-5	1.668	292	1	lasso	0.132868	1.87e-05	-1.668	0.0953	0.593459	1
Brain_Cerebellar_Hemisphere	RP5-1024G6.5	1	53700000	53700000	0.277	rs4926992	3.47	rs514406	-0.00458	-2.98	-1.896	497	497	blup	0.000543	0.304	1.33272	0.183	0.702718	1
Brain_Cerebellar_Hemisphere	NBPF2P	1	21800000	21800000	0.736	rs7512059	-3.72	rs2047654	0.445	-7.75	-0.909	377	10	lasso	0.433821	5.58e-17	0.72548	0.468	0.865151	1
Brain_Cerebellar_Hemisphere	RPL31P12	1	72800000	72800000	0.465	rs1157072	3.92	rs11209948	0.524	8.05	-3.314	321	6	lasso	0.522525	1.56e-21	-3.43514	0.000592	0.0752689	1
Brain_Cerebellar_Hemisphere	SLC2A1-AS1	1	43400000	43400000	0.434	rs6688151	2.66	rs710222	0.255	6.12	-1.504	435	14	enet	0.253213	1.55e-09	-1.41259	0.158	0.675501	1
Brain_Cerebellar_Hemisphere	RP1-28O10.1	1	210000000	210000000	0.375	rs6691406	-3.53	rs11576775	0.216	5.44	-0.762	516	8	lasso	0.165474	1.64e-06	-0.42674	0.67	0.932334	1
Brain_Cerebellar_Hemisphere	RP6-102O10.1	1	57900000	57900000	0.435	rs12030998	-3.23	rs10889042	0.212	5.47	-1.052	645	10	lasso	0.314656	7.45e-12	-1.06684	0.286	0.783765	1
Brain_Cerebellar_Hemisphere	RP11-439E19.3	1	247000000	247000000	0.399	rs12076987	-2.73	rs12136816	0.0295	-4.48	-0.048	438	34	enet	0.192942	1.99e-07	-1.02411	0.306	0.793283	1
Brain_Cerebellar_Hemisphere	RP5-1074L1.1	1	111000000	111000000	0.405	rs6676386	-3.1	rs666493	0.0128	-4.25	-0.242	567	567	blup	0.065378	0.00241	1.08831	0.276	0.777477	1
Brain_Cerebellar_Hemisphere	RP3-395M20.9	1	2510000	2520000	0.144	rs897623	-3.32	rs10797432	0.133	4.76	-0.767	376	7	enet	0.104877	0.000144	-0.72723	0.467	0.864616	1
Brain_Cerebellar_Hemisphere	RP5-994D16.9	1	43200000	43200000	0.257	rs6688151	2.66	rs17385526	0.24	5.75	-0.37	418	3	lasso	0.232451	8.58e-09	-0.31453	0.753	0.949645	1
Brain_Cerebellar_Hemisphere	RP11-57H12.5	1	95700000	95700000	0.394	rs17113362	2.71	rs6666528	0.283	6.03	0.453	487	9	lasso	0.281605	1.39e-10	0.44603	0.656	0.928739	1
Brain_Cerebellar_Hemisphere	RP11-490K7.4	1	31700000	31700000	0.334	rs6673049	-3.23	rs17495262	0.171	-5.37	0.49	421	19	enet	0.144142	8.14e-06	-0.34241	0.732	0.944471	1
Brain_Cerebellar_Hemisphere	RP4-713B5.2	1	93900000	93900000	0.204	rs4847235	2.83	rs17131699	0.117	-4.75	2.535	311	311	blup	0.153054	4.19e-06	-1.70166	0.0888	0.582977	1
Brain_Cerebellar_Hemisphere	RP11-456P18.2	1	162000000	162000000	0.273	rs7513132	-3.52	rs12043145	0.128	-4.32	0.635	540	5	lasso	0.083938	0.000644	-0.55601	0.578	0.905272	1
Brain_Cerebellar_Hemisphere	RP11-382D8.5	1	236000000	236000000	0.216	rs908319	-2.69	rs6429146	0.00504	-3.69	-1.255	330	330	blup	0.04345	0.0115	0.96261	0.336	0.810838	1
Brain_Cerebellar_Hemisphere	RP5-1180C10.2	1	180000000	180000000	0.416	rs1299684	-2.73	rs4651067	0.159	5.17	-1.365	452	18	enet	0.228678	1.17e-08	-1.36539	0.172	0.688949	1
Brain_Cerebellar_Hemisphere	RP11-385F5.4	1	237000000	237000000	0.378	rs1773409	4.66	rs1041934	0.216	-6.25	-0.472	640	20	lasso	0.197936	1.35e-07	0.53381	0.593	0.910054	1
Brain_Cerebellar_Hemisphere	RP11-488P3.1	1	94200000	94200000	0.433	rs28482008	3.7	rs4350209	0.334	6.72	-1.062	435	8	lasso	0.310654	1.07e-11	-1.14653	0.252	0.763463	1
Brain_Cerebellar_Hemisphere	PROX1-AS1	1	214000000	214000000	0.339	rs10864074	3.84	rs7529073	0.15	-4.85	0.342	600	16	enet	0.136268	1.46e-05	-1.16732	0.243	0.757075	1
Brain_Cerebellar_Hemisphere	RP1-140A9.1	1	1820000	1820000	0.292	rs2474460	-4.58	rs2250833	0.15	-5.22	2.423	318	5	lasso	0.164211	1.81e-06	-3.63601	0.000277	0.0524105	1
Brain_Cerebellar_Hemisphere	RP5-836N10.1	1	112000000	112000000	0.404	rs6681719	2.96	rs4839155	0.0353	3.94	-0.993	692	46	enet	0.135119	1.59e-05	-0.03929	0.969	0.995075	1
Brain_Cerebellar_Hemisphere	RP11-418J17.1	1	120000000	120000000	0.492	rs17023164	-3.08	rs10923767	0.404	-7.18	0.843	416	5	lasso	0.399509	2.1e-15	-0.71336	0.476	0.867876	1
Brain_Cerebellar_Hemisphere	RP11-88H9.2	1	113000000	113000000	0.51	rs2995762	3.04	rs6681719	0.379	6.83	2.964	574	2	lasso	0.364911	6.68e-14	3.01425	0.00258	0.154628	1
Brain_Cerebellar_Hemisphere	RP5-1109J22.1	1	46900000	46900000	0.405	rs2236560	3.43	rs2145408	0.333	6.49	-1.903	359	21	enet	0.361559	9.25e-14	-2.46507	0.0137	0.323653	1
Brain_Cerebellar_Hemisphere	ASCL5	1	201000000	201000000	0.422	rs11579874	-3.25	rs2281845	0.309	-6.56	0.385	657	3	lasso	0.302046	2.31e-11	-0.36331	0.716	0.940916	1
Brain_Cerebellar_Hemisphere	RP4-730K3.3	1	114000000	114000000	0.229	rs773568	-2.6	rs6669008	0.0406	-3.93	0.979	487	21	enet	0.07839	0.000956	-2.03645	0.0417	0.465186	1
Brain_Cerebellar_Hemisphere	RP11-5P18.10	1	16400000	16400000	0.209	rs1763605	-3.67	rs12038479	-0.00735	3.65	1.761	379	379	blup	0.062207	0.00302	-1.11124	0.266	0.771	1
Brain_Cerebellar_Hemisphere	GS1-304P7.1	1	187000000	187000000	0.256	rs10798035	-2.41	rs12024682	-0.0057	3.67	-1.636	387	36	enet	0.016709	0.0813	0.02529	0.98	0.996713	1
Brain_Cerebellar_Hemisphere	RP11-547D24.1	1	1940000	1950000	0.497	rs2474460	-4.58	rs3128323	0.296	-6.47	-0.151	365	4	lasso	0.269772	3.83e-10	0.37354	0.709	0.938821	1
Brain_Cerebellar_Hemisphere	RP11-548N1.1	1	183000000	183000000	0.244	rs789172	-2.5	rs10911191	-0.00777	-3.66	-0.599	460	30	enet	0.039674	0.0151	0.94735	0.343	0.814187	1
Brain_Cerebellar_Hemisphere	RP11-422J8.1	1	37900000	37900000	0.38	rs686083	3.65	rs2492301	0.252	-5.87	0.151	437	2	lasso	0.224733	1.6e-08	-0.07759	0.938	0.988347	1
Brain_Cerebellar_Hemisphere	RP4-650F12.2	1	74900000	74900000	0.166	rs4556311	3.22	rs11210427	0.0327	4.11	-0.346	362	362	blup	0.027075	0.0375	-1.42989	0.153	0.670372	1
Brain_Cerebellar_Hemisphere	MT1XP1	1	16600000	16600000	0.202	rs1763605	-3.67	rs6693451	0.0963	4.94	-1.55	317	3	lasso	0.113115	7.92e-05	-1.71584	0.0862	0.578983	1
Brain_Cerebellar_Hemisphere	RP11-767N6.2	1	46100000	46100000	0.208	rs785503	3.24	rs1084086	0.112	4.7	-1.356	288	2	lasso	0.131891	2.01e-05	-1.3202	0.187	0.707279	1
Brain_Cerebellar_Hemisphere	ANKRD65	1	1350000	1360000	0.723	rs2474460	-4.58	rs2649588	0.421	-7.66	1.587	292	37	enet	0.401684	1.68e-15	-1.97121	0.0487	0.490114	1
Brain_Cerebellar_Hemisphere	RP11-108M9.5	1	17200000	17200000	0.254	rs157133	3.41	rs149562	0.0355	-4.17	-1.595	339	5	lasso	0.033066	0.0242	1.88959	0.0588	0.518787	1
Brain_Cerebellar_Hemisphere	SNRPGP10	1	205000000	205000000	0.469	rs16855673	3.11	rs2759284	-0.00788	-3.24	-1.578	586	73	enet	0.04029	0.0144	0.90787	0.364	0.823252	1
Brain_Cerebellar_Hemisphere	RP4-639F20.1	1	95400000	95400000	0.259	rs17113362	2.71	rs933107	-0.00685	-3.73	-0.124	548	548	blup	0.065068	0.00246	0.199	0.842	0.97029	1
Brain_Cerebellar_Hemisphere	RP5-1073O3.7	1	114000000	114000000	0.321	rs9429541	3.97	rs10494164	0.0634	4.15	1.299	471	4	lasso	0.032779	0.0247	1.72117	0.0852	0.576637	1
Brain_Cerebellar_Hemisphere	RP11-86H7.7	1	95100000	95100000	0.837	rs28482008	3.7	rs9432595	0.342	6.62	-1.055	490	14	lasso	0.320832	4.25e-12	-0.55737	0.577	0.904867	1
Brain_Cerebellar_Hemisphere	LINC01036	1	187000000	187000000	0.2	rs330743	-3.19	rs2800913	0.111	-5.08	0.003	416	4	lasso	0.135303	1.57e-05	-0.51734	0.605	0.914078	1
Brain_Cerebellar_Hemisphere	CCDC163P	1	46000000	46000000	0.806	rs13374935	3.23	rs4660862	0.677	9.28	-2.408	283	6	lasso	0.685107	1.29e-32	-2.40804	0.016	0.344499	1
Brain_Cerebellar_Hemisphere	RP11-96L14.7	1	26500000	26500000	0.169	rs298429	3.08	rs17356937	0.00932	3.68	2.174	443	443	blup	0.053177	0.00574	0.94543	0.344	0.814255	1
Brain_Cerebellar_Hemisphere	RP11-439A17.7	1	121000000	121000000	0.407	rs2843025	2.17	rs12145080	0.369	7.07	1.486	101	7	lasso	0.385347	8.85e-15	1.52992	0.126	0.635528	1
Brain_Cerebellar_Hemisphere	RP11-139I14.2	1	156000000	156000000	0.341	rs7551218	-3.54	rs2253358	0.0162	-3.99	-0.085	414	8	lasso	0.110612	9.49e-05	-0.47657	0.634	0.92277	1
Brain_Cerebellar_Hemisphere	RP11-465K1.2	1	95300000	95300000	0.6	rs17113362	2.71	rs859101	0.281	-6.65	-0.936	531	12	enet	0.314115	7.82e-12	0.77657	0.437	0.853941	1
Brain_Cerebellar_Hemisphere	OXCT2P1	1	40000000	40000000	0.359	rs1555745	2.77	rs3916164	0.163	4.84	-0.707	375	46	enet	0.220507	2.25e-08	-0.98762	0.323	0.803139	1
Brain_Cerebellar_Hemisphere	FLG-AS1	1	152000000	152000000	0.773	rs1201651	3.77	rs1552991	0.232	6.16	-0.029	376	26	enet	0.42022	2.41e-16	0.12983	0.897	0.980986	1
Brain_Cerebellar_Hemisphere	RP11-108M9.4	1	17200000	17200000	0.314	rs157133	3.41	rs279779	0.00742	3.97	1.455	340	340	blup	0.062723	0.00291	1.1711	0.242	0.756484	1
Brain_Cerebellar_Hemisphere	RN7SL333P	1	170000000	170000000	0.34	rs3917398	-3.1	rs4656704	0.138	4.56	2.053	571	571	blup	0.185929	3.44e-07	0.12652	0.899	0.981304	1
Brain_Cerebellar_Hemisphere	C1orf226	1	162000000	162000000	0.301	rs7513132	-3.52	rs10919002	0.197	5.58	0.951	611	5	lasso	0.179414	5.68e-07	0.84452	0.398	0.836217	1
Brain_Cerebellar_Hemisphere	L1TD1	1	62700000	62700000	0.748	rs12130050	3.46	rs2481703	0.429	-7.32	0.608	456	11	lasso	0.456907	4.29e-18	-0.87404	0.382	0.830305	1
Brain_Cerebellar_Hemisphere	CORT	1	10500000	10500000	0.256	rs17034849	2.85	rs586223	0.207	-5.15	0.473	395	8	lasso	0.206899	6.67e-08	0.26152	0.794	0.960882	1
Brain_Cerebellar_Hemisphere	RP4-735C1.4	1	110000000	110000000	0.413	rs12049330	-3.01	rs1332018	0.172	-5.02	0.087	447	2	lasso	0.153043	4.19e-06	-0.2661	0.79	0.959723	1
Brain_Cerebellar_Hemisphere	NPPA-AS1	1	11900000	11900000	0.646	rs4845895	2.75	rs12404124	0.253	-7.09	0.198	478	10	lasso	0.311181	1.02e-11	0.23911	0.811	0.964105	1
Brain_Cerebellar_Hemisphere	MRPL20	1	1340000	1340000	0.331	rs2235536	4.49	rs35242196	0.196	5.47	0.057	279	3	lasso	0.194616	1.75e-07	0.1308	0.896	0.980861	1
Brain_Cerebellar_Hemisphere	VSIG8	1	160000000	160000000	0.437	rs4133290	2.82	rs6671929	0.194	-5.58	-1.364	509	5	lasso	0.164108	1.82e-06	1.34723	0.178	0.695812	1
Brain_Cerebellar_Hemisphere	C1orf213	1	23700000	23700000	0.201	rs2072944	3.02	rs1198498	0.0227	-4.2	-1.234	311	311	blup	0.039012	0.0158	0.62966	0.529	0.887305	1
Brain_Cerebellar_Hemisphere	FPGT	1	74700000	74700000	0.179	rs4556311	3.22	rs792310	0.131	-4.65	0.645	361	2	lasso	0.08886	0.000453	-0.70331	0.482	0.870137	1
Brain_Cerebellar_Hemisphere	ZBED6	1	204000000	204000000	0.265	rs4951354	3.12	rs12569219	0.0515	4	-0.879	500	500	blup	0.06856	0.00192	0.00374	0.997	0.999673	1
Brain_Cerebellar_Hemisphere	RP11-488L18.10	1	247000000	247000000	0.205	rs1778534	-2.78	rs10754539	0.145	4.77	-0.618	465	2	lasso	0.141073	1.02e-05	-0.68804	0.491	0.873817	1
Brain_Cerebellar_Hemisphere	RP11-92G12.3	1	201000000	201000000	0.611	rs11579874	-3.25	rs3806358	0.421	-7.25	-0.765	541	30	enet	0.391186	4.91e-15	1.08169	0.279	0.779495	1
Brain_Cerebellar_Hemisphere	RP11-439E19.10	1	247000000	247000000	0.372	rs12076987	-2.73	rs6680122	0.102	-4.75	2.304	435	6	lasso	0.203931	8.43e-08	-1.38681	0.165	0.682711	1
Brain_Cerebellar_Hemisphere	RP11-534L20.5	1	207000000	207000000	0.381	rs2483059	3.06	rs874718	0.0724	-4.27	0.101	353	4	lasso	0.053316	0.00568	0.61866	0.536	0.890167	1
Brain_Cerebellar_Hemisphere	RP3-465N24.5	1	25600000	25600000	0.658	rs3014712	-2.12	rs3091242	0.231	5.81	0.438	359	8	lasso	0.420632	2.31e-16	0.55829	0.577	0.904867	1
Brain_Cerebellar_Hemisphere	RP4-657D16.3	1	52300000	52300000	0.153	rs11205836	2.39	rs6588416	0.0158	-3.8	0.204	208	3	lasso	0.0405	0.0142	0.28154	0.778	0.957138	1
Brain_Cerebellar_Hemisphere	RP5-1052I5.1	1	87600000	87600000	0.218	rs6657524	-3.44	rs4655923	-0.00733	-3.55	-0.484	416	6	lasso	0.001695	0.274	0.51886	0.604	0.91403	1
Brain_Cerebellar_Hemisphere	RP11-338N10.1	1	7750000	7750000	0.402	rs17030993	-3.49	rs12756299	0.293	-6.3	1.294	464	31	enet	0.239702	4.74e-09	-1.26684	0.205	0.725346	1
Brain_Cerebellar_Hemisphere	RP5-1092A3.4	1	28600000	28600000	0.848	rs1283628	3.01	rs576550	0.618	-8.9	0.118	257	11	lasso	0.620596	1.17e-27	0.01395	0.989	0.998465	1
Brain_Cerebellar_Hemisphere	RP5-1092A3.5	1	28600000	28600000	0.204	rs1283628	3.01	rs576550	0.14	4.73	0.118	257	1	lasso	0.079067	0.000911	0.118	0.906	0.982275	1
Brain_Cerebellar_Hemisphere	RP1-79C4.4	1	171000000	171000000	0.312	rs4656233	2.48	rs10919449	0.032	4.47	-0.927	456	22	enet	0.06697	0.00215	-0.77085	0.441	0.855329	1
Brain_Cerebellar_Hemisphere	RP4-758J24.5	1	54500000	54500000	0.41	rs12040312	2.94	rs4575030	0.00351	3.4	-0.435	482	482	blup	0.13572	1.52e-05	-1.50404	0.133	0.645289	1
Brain_Cerebellar_Hemisphere	RP4-739H11.4	1	41200000	41200000	0.304	rs12121539	3.61	rs12743517	0.263	5.93	1.406	422	9	lasso	0.237573	5.65e-09	1.46252	0.144	0.659162	1
Brain_Cerebellar_Hemisphere	RP11-156E8.1	1	245000000	245000000	0.34	rs4658748	2.87	rs2291426	0.113	-4.87	-1.417	464	6	lasso	0.152629	4.32e-06	2.01211	0.0442	0.473109	1
Brain_Cerebellar_Hemisphere	RP4-740C4.7	1	2290000	2300000	0.337	rs2474460	-4.58	rs3795272	0.172	5.3	1.21	355	18	enet	0.22568	1.49e-08	1.74687	0.0807	0.566001	1
Brain_Cerebellar_Hemisphere	RP5-1024N4.4	1	48700000	48700000	0.202	rs320031	2.72	rs12135744	0.0996	4.72	1.734	484	17	enet	0.11001	9.92e-05	0.73598	0.462	0.862756	1
Brain_Cerebellar_Hemisphere	RP11-504P24.8	1	224000000	224000000	0.27	rs6674492	2.75	rs2404851	0.259	-5.85	-0.397	337	5	lasso	0.223927	1.71e-08	0.565	0.572	0.903226	1
Brain_Cerebellar_Hemisphere	RP11-190A12.8	1	160000000	160000000	0.594	rs4133290	2.82	rs4133290	0.424	7.29	2.822	510	5	lasso	0.431539	7.15e-17	3.14279	0.00167	0.12411	1
Brain_Cerebellar_Hemisphere	RP11-378J18.8	1	223000000	223000000	0.522	rs4846366	-3.22	rs17465637	0.464	7.63	1.67	326	12	enet	0.464068	1.9e-18	1.53226	0.125	0.633774	1
Brain_Cerebellar_Hemisphere	RP11-445P19.3	1	187000000	187000000	0.341	rs330743	-3.19	rs1496089	0.179	-5.65	0.274	475	40	enet	0.228246	1.21e-08	-0.65969	0.509	0.880424	1
Brain_Cerebellar_Hemisphere	RP11-17E13.2	1	75200000	75200000	0.58	rs274604	-2.29	rs1590639	0.383	-7.04	-0.743	377	13	lasso	0.442282	2.21e-17	1.34016	0.18	0.698463	1
Brain_Cerebellar_Hemisphere	RP11-33M22.2	1	182000000	182000000	0.254	rs4262503	3.32	rs480752	0.0075	3.41	1.718	491	491	blup	0.077876	0.000992	1.38476	0.166	0.683669	1
Brain_Cerebellar_Hemisphere	GS1-304P7.3	1	186000000	186000000	0.326	rs6425015	2.51	rs11582183	0.176	-5.82	0.244	386	9	lasso	0.245173	3.02e-09	0.47331	0.636	0.923208	1
Brain_Cerebellar_Hemisphere	RP11-466F5.10	1	166000000	166000000	0.269	rs10737508	-2.36	rs11801202	0.181	-5.2	0.391	590	2	lasso	0.173879	8.67e-07	-0.30034	0.764	0.953659	1
Brain_Cerebellar_Hemisphere	RP4-671G15.2	1	113000000	113000000	0.299	rs2995762	3.04	rs4838960	0.229	-5.77	0.297	373	6	lasso	0.27347	2.79e-10	-1.06403	0.287	0.784419	1
Brain_Cerebellar_Hemisphere	RP4-621B10.8	1	92700000	92700000	0.216	rs17880479	-2.82	rs11165840	0.0172	4.21	-0.715	381	381	blup	0.078255	0.000965	-0.66759	0.504	0.878705	1
Brain_Cerebellar_Hemisphere	CTSA	20	44518783	44527398	0.3849	rs3848726	-4.59	rs742034	0.13058	-5.39	1.404	512	17	enet	0.13891	1.2e-05	-1.68264	0.092444	0.589309	1
Brain_Cerebellar_Hemisphere	CBFA2T2	20	32077881	32237842	0.2124	rs6059498	-2.91	rs293726	0.03793	-4.54	-0.212	350	350	blup	0.14013	1.1e-05	0.10343	0.917626	0.985081	1
Brain_Cerebellar_Hemisphere	MYH7B	20	33563206	33590206	0.2043	rs6120904	3.84	rs6088667	0.18189	5.16	-0.163	351	1	lasso	0.17098	1.08e-06	-0.163	0.870518	0.975821	1
Brain_Cerebellar_Hemisphere	DNMT3B	20	31350191	31397162	0.2975	rs6087948	-3.17	rs2424906	0.25924	5.95	-1.287	423	1	lasso	0.24716	2.56e-09	-1.287	0.198094	0.718427	1
Brain_Cerebellar_Hemisphere	TMEM230	20	5080486	5093749	0.3103	rs2423067	3.98	rs6038067	0.01282	-4.25	-0.674	608	10	lasso	0.032	0.0262	0.38474	0.70043	0.937161	1
Brain_Cerebellar_Hemisphere	DZANK1	20	18364011	18447770	0.3347	rs6075413	3.79	rs6045413	0.1075	-4.55	-2.305	460	460	blup	0.16732	1.43e-06	3.36197	0.000774	0.0854579	1
Brain_Cerebellar_Hemisphere	KIF16B	20	16252749	16554078	0.4944	rs17771883	2.77	rs6131851	0.04447	-4.7	-1.591	765	765	blup	0.21968	2.41e-08	-0.30426	0.760933	0.952631	1
Brain_Cerebellar_Hemisphere	TRMT6	20	5917881	5931182	0.4993	rs6085298	3.22	rs237422	-0.0065	3.3	1.805	603	603	blup	0.0418	0.0129	2.77438	0.005531	0.225612	1
Brain_Cerebellar_Hemisphere	VSX1	20	25051521	25062996	0.6618	rs6115089	-2.31	rs2207632	0.41395	-7.3	1.207	475	9	lasso	0.42675	1.2e-16	-0.31134	0.755543	0.95078	1
Brain_Cerebellar_Hemisphere	ABHD12	20	25275379	25371619	0.2973	rs6115089	-2.31	rs417110	0.13953	5.25	0.472	364	10	lasso	0.22644	1.4e-08	-0.28085	0.778823	0.957506	1
Brain_Cerebellar_Hemisphere	NINL	20	25433341	25566153	0.3089	rs6115089	-2.31	rs417110	0.24412	5.88	0.472	266	15	enet	0.23366	7.78e-09	0.66986	0.50295	0.878318	1
Brain_Cerebellar_Hemisphere	CD40	20	44746911	44758502	0.3611	rs3848726	-4.59	rs4812997	0.00784	4.3	1.151	499	499	blup	0.13404	1.72e-05	2.06836	0.038606	0.455263	1
Brain_Cerebellar_Hemisphere	IFT52	20	42219571	42275936	0.322	rs16987770	-3.28	rs6073142	0.06904	-5.2	1.338	488	14	enet	0.19186	2.17e-07	0.50784	0.611569	0.916399	1
Brain_Cerebellar_Hemisphere	HNF4A	20	42984340	43061485	0.3002	rs6073253	-2.82	rs1885088	0.0613	4.64	-0.563	502	5	lasso	0.092	0.000362	-0.21817	0.827295	0.967764	1
Brain_Cerebellar_Hemisphere	SALL4	20	50400581	50419059	0.24	rs6091384	-2.71	rs6067834	0.03105	3.69	0.486	536	536	blup	0.04553	0.0099	0.11018	0.912267	0.984108	1
Brain_Cerebellar_Hemisphere	NELFCD	20	57556263	57570188	0.4313	rs11908181	2.66	rs2295357	0.05212	-5.03	0.706	555	26	enet	0.15178	4.61e-06	-1.19021	0.233963	0.749081	1
Brain_Cerebellar_Hemisphere	MTG2	20	60758085	60778624	0.5268	rs6089533	-3.23	rs6089691	0.18735	-5.33	-0.441	505	32	enet	0.17546	7.69e-07	0.22909	0.818799	0.966126	1
Brain_Cerebellar_Hemisphere	TCFL5	20	61472512	61493115	0.5687	rs6011534	-2.78	rs3765463	0.2747	5.93	-0.205	481	10	lasso	0.26897	4.1e-10	-0.14578	0.884091	0.978142	1
Brain_Cerebellar_Hemisphere	DIDO1	20	61509090	61569304	0.3443	rs6011534	-2.78	rs11905041	0.01976	-3.98	-2.221	471	471	blup	0.03627	0.0192	1.93941	0.052452	0.500584	1
Brain_Cerebellar_Hemisphere	NKAIN4	20	61872136	61904046	0.5304	rs310627	-2.81	rs2273487	0.07752	5.24	1.626	498	8	lasso	0.1973	1.42e-07	0.62435	0.532399	0.88889	1
Brain_Cerebellar_Hemisphere	GMEB2	20	62218955	62258394	0.3785	rs310627	-2.94	rs311497	0.20076	5.63	1.474	431	7	lasso	0.23302	8.19e-09	1.32516	0.185119	0.705123	1
Brain_Cerebellar_Hemisphere	SIRPB1	20	1544167	1600707	0.8961	rs6137005	4.01	rs6075340	0.68144	9.22	2.689	626	17	lasso	0.68508	1.29e-32	2.47304	0.013397	0.321846	1
Brain_Cerebellar_Hemisphere	SEC23B	20	18488137	18542059	0.7233	rs6075413	3.79	rs2145247	0.45301	7.75	-0.789	479	15	lasso	0.4724	7.23e-19	-0.81017	0.417845	0.845305	1
Brain_Cerebellar_Hemisphere	CRNKL1	20	20015012	20036690	0.525	rs17717757	3.07	rs6081869	0.13814	4.93	-0.942	660	49	enet	0.27565	2.32e-10	-0.9931	0.32066	0.801754	1
Brain_Cerebellar_Hemisphere	PAK7	20	9518036	9819689	0.2528	rs6056871	3.62	rs2072953	0.11367	4.66	1.255	683	4	lasso	0.09562	0.000279	1.09729	0.272513	0.775784	1
Brain_Cerebellar_Hemisphere	IDH3B	20	2639041	2644865	0.3007	rs6047163	-2.88	rs3818060	0.06094	-4.09	0.078	575	10	lasso	0.10397	0.000153	0.08682	0.930816	0.987166	1
Brain_Cerebellar_Hemisphere	RPRD1B	20	36661948	36720768	0.3328	rs736368	-2.83	rs12625508	0.12834	4.18	-0.402	481	4	lasso	0.03247	0.0253	-0.47386	0.635599	0.923208	1
Brain_Cerebellar_Hemisphere	WFDC2	20	44098346	44110172	0.2512	rs3848715	-4.08	rs13217	0.23585	-5.54	0.963	495	2	lasso	0.21991	2.37e-08	-0.98631	0.32398	0.803319	1
Brain_Cerebellar_Hemisphere	MAP1LC3A	20	33134658	33148149	0.3219	rs6579211	2.76	rs6088527	0.36315	6.99	-0.24	303	6	lasso	0.36382	7.43e-14	-0.28437	0.776126	0.956675	1
Brain_Cerebellar_Hemisphere	HMGB1P1	20	56063448	56064083	0.3721	rs6099392	3.02	rs6513302	0.04654	-4.03	-1.15	686	9	lasso	0.06474	0.00252	1.51339	0.130181	0.640557	1
Brain_Cerebellar_Hemisphere	SNX21	20	44462449	44471385	0.3658	rs3848726	-4.59	rs6104355	0.29586	6.51	0.204	525	4	lasso	0.31444	7.6e-12	0.71166	0.476674	0.867952	1
Brain_Cerebellar_Hemisphere	WFDC3	20	44376583	44420571	0.717	rs3848726	-4.59	rs567348	0.37191	-6.84	1.484	530	20	lasso	0.33353	1.32e-12	-2.02921	0.042437	0.467857	1
Brain_Cerebellar_Hemisphere	NCOA5	20	44689624	44718591	0.2811	rs3848726	-4.59	rs465431	0.0488	-3.68	-0.55	506	4	lasso	0.08181	0.000749	0.2426	0.808317	0.963789	1
Brain_Cerebellar_Hemisphere	RNF114	20	48552948	48570429	0.4738	rs3761177	-3.46	rs17785895	0.12826	4.25	-3.131	462	6	lasso	0.10671	0.000126	-3.39583	0.000684	0.0800269	1
Brain_Cerebellar_Hemisphere	DDX27	20	47835884	47860614	0.22	rs3091796	3	rs10485610	0.07444	-4.34	2.086	440	11	enet	0.10327	0.000161	-1.27463	0.202439	0.723084	1
Brain_Cerebellar_Hemisphere	OPRL1	20	62711526	62731996	0.3223	rs13038219	2.64	rs8121509	0.16962	4.98	1.312	314	6	lasso	0.1469	6.63e-06	1.58963	0.111919	0.614123	1
Brain_Cerebellar_Hemisphere	LINC00029	20	61665569	61668380	0.3079	rs6011534	-2.78	rs2427412	0.00614	3.44	0.817	492	492	blup	0.03687	0.0184	0.41382	0.67901	0.934009	1
Brain_Cerebellar_Hemisphere	SLC2A4RG	20	62371214	62374858	0.2778	rs13038219	2.64	rs2253823	0.07998	-3.93	0.761	442	442	blup	0.03483	0.0213	-0.2665	0.789852	0.959723	1
Brain_Cerebellar_Hemisphere	FAM182A	20	26035291	26073683	0.845	rs1937065	-2.4	rs6115214	0.13947	-6.03	0.572	85	32	enet	0.45246	7.1e-18	-0.66916	0.503392	0.878474	1
Brain_Cerebellar_Hemisphere	DTD1	20	18568537	18744561	0.2306	rs6075413	3.79	rs4813327	0.08538	4.78	-0.697	483	483	blup	0.13976	1.13e-05	-1.15762	0.247017	0.760243	1
Brain_Cerebellar_Hemisphere	RBCK1	20	388142	411610	0.3491	rs8124562	3.12	rs6084439	0.06078	4.05	1.382	517	8	lasso	0.09649	0.000263	0.38778	0.698179	0.936644	1
Brain_Cerebellar_Hemisphere	TMX4	20	7957995	8000476	0.2796	rs6055091	-2.85	rs6140508	0.21707	5.27	-0.259	519	3	lasso	0.18564	3.51e-07	-0.10169	0.919006	0.985091	1
Brain_Cerebellar_Hemisphere	STK35	20	2082257	2157684	0.5383	rs947437	4.08	rs6137102	0.04351	-4.01	2.15	680	680	blup	0.08754	0.000498	-2.09844	0.035866	0.445875	1
Brain_Cerebellar_Hemisphere	RRBP1	20	17594323	17662940	0.3293	rs7268801	-3.35	rs6080717	0.06308	3.8	0.899	620	620	blup	0.09231	0.000354	-0.14896	0.881584	0.977849	1
Brain_Cerebellar_Hemisphere	TBC1D20	20	416124	443197	0.5244	rs8124562	3.12	rs6037660	0.36849	-7.02	0.698	586	5	lasso	0.36023	1.05e-13	-0.72863	0.46623	0.864296	1
Brain_Cerebellar_Hemisphere	ITPA	20	3189514	3204516	0.3356	rs6076520	-2.7	rs7270101	0.37517	-6.94	2.086	439	3	lasso	0.3661	5.95e-14	-2.06714	0.038721	0.455417	1
Brain_Cerebellar_Hemisphere	MCM8	20	5931298	5975852	0.5806	rs6085298	3.22	rs236128	0.14505	-5.96	-0.282	603	38	enet	0.27944	1.67e-10	0.70734	0.479354	0.869352	1
Brain_Cerebellar_Hemisphere	CEP250	20	34042985	34099804	0.4955	rs6120904	3.97	rs6060442	0.2442	-6.6	-0.642	325	325	blup	0.31138	1e-11	0.93465	0.349967	0.817064	1
Brain_Cerebellar_Hemisphere	MMP24-AS1	20	33804265	33865934	0.4771	rs6120904	3.9	rs932562	0.29948	-6.24	0.446	344	20	enet	0.30483	1.8e-11	-0.01354	0.989199	0.998597	1
Brain_Cerebellar_Hemisphere	ACSS2	20	33459949	33515769	0.3899	rs6120904	3.67	rs6087641	0.03986	-4.65	0.533	347	347	blup	0.17645	7.12e-07	0.24275	0.808197	0.963726	1
Brain_Cerebellar_Hemisphere	SSTR4	20	23016057	23017314	0.2251	rs1337919	3.62	rs1883957	0.0461	-4.21	0.656	563	7	lasso	0.08281	0.000698	-0.59975	0.548672	0.895421	1
Brain_Cerebellar_Hemisphere	LPIN3	20	39969560	39988605	0.2138	rs3092030	-3.02	rs6129815	0.00871	4.02	0.188	363	363	blup	0.03651	0.0189	0.56026	0.575304	0.904478	1
Brain_Cerebellar_Hemisphere	RP11-445H22.3	20	43285092	43324737	0.2829	rs8116486	-2.74	rs6073534	0.06185	-4.22	-1.03	422	21	enet	0.09144	0.000377	1.50405	0.132567	0.644985	1
Brain_Cerebellar_Hemisphere	TMC2	20	2517253	2622430	0.4593	rs947437	4.08	rs6515646	0.11443	4.84	1.077	598	7	lasso	0.10561	0.000136	1.05869	0.28974	0.78609	1
Brain_Cerebellar_Hemisphere	FRG1B	20	29611857	29634010	0.0971	rs17327630	2.77	rs6061213	0.08173	3.97	0.341	91	5	lasso	0.07022	0.00171	-0.5228	0.601116	0.913313	1
Brain_Cerebellar_Hemisphere	CABLES2	20	60963688	60982341	0.5481	rs2243399	2.62	rs2064829	0.29199	6.51	0.285	486	5	lasso	0.3355	1.1e-12	0.23595	0.81347	0.964879	1
Brain_Cerebellar_Hemisphere	ACSS1	20	24986868	25039616	0.4486	rs6115089	-2.31	rs4815364	0.11387	4.69	0.359	482	9	lasso	0.11076	9.39e-05	0.47967	0.631464	0.922307	1
Brain_Cerebellar_Hemisphere	SLC13A3	20	45186463	45304714	0.6909	rs6094270	3.02	rs847068	0.47514	7.92	-0.482	567	10	lasso	0.48092	2.66e-19	-0.60627	0.544333	0.893833	1
Brain_Cerebellar_Hemisphere	SCAND1	20	34541539	34547394	0.2457	rs2425202	3.06	rs6121163	0.0541	-3.73	-0.157	271	271	blup	0.10685	0.000125	0.67187	0.501669	0.877904	1
Brain_Cerebellar_Hemisphere	RGS19	20	62704534	62711323	0.4341	rs13038219	2.64	rs7271530	0.05204	4.93	0.62385	314	46	enet	0.10039	0.000198	0.89186	0.372468	0.827075	1
Brain_Cerebellar_Hemisphere	TCEA2	20	62681189	62703700	0.2883	rs13038219	2.64	rs816953	-0.00787	3.66	-1.271	332	332	blup	0.07722	0.00104	-1.03257	0.301804	0.791535	1
Brain_Cerebellar_Hemisphere	PRNP	20	4666882	4682236	0.4578	rs2423067	3.98	rs6084806	0.01293	-3.88	2.85	644	34	enet	0.06695	0.00216	-0.52745	0.597882	0.912093	1
Brain_Cerebellar_Hemisphere	FAM182B	20	25744102	25848861	0.8688	rs1937065	-2.4	rs4815493	0.41802	7.28	-0.42	157	13	lasso	0.41729	3.29e-16	-0.0058	0.995372	0.999505	1
Brain_Cerebellar_Hemisphere	BAK1P1	20	31276723	31278816	0.2109	rs6087948	-3.17	rs6057610	0.15658	4.71	-0.283	400	4	lasso	0.10041	0.000198	-0.17207	0.863385	0.974364	1
Brain_Cerebellar_Hemisphere	C20orf197	20	58630980	58648008	0.3577	rs1474909	-3.74	rs16983474	0.38829	6.92	0.00625	604	1	lasso	0.37438	2.64e-14	0.00625	0.995013	0.999332	1
Brain_Cerebellar_Hemisphere	LINC00652	20	18768295	18774979	0.1886	rs6075413	3.79	rs6045594	-0.00622	-3.32	-1.854	512	512	blup	0.02922	0.0321	2.13058	0.033123	0.436313	1
Brain_Cerebellar_Hemisphere	UBOX5	20	3088219	3140842	0.3656	rs999409	-3.08	rs2422859	0.15257	4.72	0.154	424	6	lasso	0.14188	9.63e-06	1.26881	0.204508	0.725346	1
Brain_Cerebellar_Hemisphere	C20orf96	20	251504	271390	0.5872	rs8124562	3.12	rs1997793	0.01103	-4.58	-0.084	425	425	blup	0.09663	0.00026	-0.0485	0.961319	0.993578	1
Brain_Cerebellar_Hemisphere	SNHG17	20	37049235	37063996	0.6611	rs16987521	-4.04	rs1780636	0.52955	8.16	-1.823	477	9	lasso	0.52215	1.64e-21	-1.96474	0.049444	0.49125	1
Brain_Cerebellar_Hemisphere	STMN3	20	62271061	62284780	0.2744	rs310627	-2.9	rs6089953	0.16681	4.68	-0.477	432	5	lasso	0.12972	2.36e-05	-0.15965	0.873159	0.976189	1
Brain_Cerebellar_Hemisphere	ENTPD6	20	25176329	25207121	0.3394	rs6115089	-2.31	rs3746337	0.44986	-7.51	0.336	448	13	enet	0.40334	1.41e-15	-0.05435	0.956655	0.992766	1
Brain_Cerebellar_Hemisphere	SLC9A8	20	48429250	48508779	0.3928	rs3761177	-3.46	rs2038127	0.15697	5.45	2.697	455	16	enet	0.20458	8.01e-08	1.58111	0.113853	0.617087	1
Brain_Cerebellar_Hemisphere	C20orf203	20	31219428	31261743	0.2934	rs6087948	-3.17	rs6058783	0.11534	-4.55	0.299	403	403	blup	0.12076	4.55e-05	-1.50995	0.131057	0.642031	1
Brain_Cerebellar_Hemisphere	NCOA6	20	33284722	33413452	0.1732	rs6120904	3.58	rs6059916	0.10263	4.76	-0.781	347	9	enet	0.11448	7.17e-05	-1.5943	0.110869	0.6129	1
Brain_Cerebellar_Hemisphere	TGM2	20	36756863	36794980	0.22	rs6024572	2.99	rs6123167	0.0261	4.25	0.806	471	3	lasso	0.01977	0.0645	0.61546	0.538251	0.891338	1
Brain_Cerebellar_Hemisphere	RP11-261N11.8	20	61991340	62001924	0.4612	rs310627	-2.94	rs311500	-0.005	2.99	0.491	469	469	blup	0.08746	0.000501	0.94784	0.343213	0.814255	1
Brain_Cerebellar_Hemisphere	CTD-2514C3.1	20	25999468	26001320	0.2178	rs1937065	-2.4	rs6138601	0.12804	-4.85	1.648	93	9	lasso	0.1722	9.86e-07	-0.92722	0.353812	0.819032	1
Brain_Cerebellar_Hemisphere	LINC00654	20	5476713	5485259	0.4779	rs6085298	3.22	rs2423107	0.34326	6.8	0.033	576	6	lasso	0.33337	1.34e-12	-0.08085	0.935561	0.988156	1
Brain_Cerebellar_Hemisphere	FAM209B	20	55108302	55111576	0.3142	rs6099392	3.02	rs388286	0.03282	3.9	0.554	607	607	blup	0.08872	0.000458	1.39981	0.161569	0.679327	1
Brain_Cerebellar_Hemisphere	RP4-694B14.5	20	25604812	25658710	0.2209	rs6115089	-2.31	rs16987767	0.06517	-3.81	-0.492	258	258	blup	0.07184	0.00152	1.23808	0.215686	0.732756	1
Brain_Cerebellar_Hemisphere	CPNE1	20	34213953	34252681	0.2739	rs6120904	4.04	rs2425141	0.29192	-6.34	-1.318	299	6	lasso	0.21967	2.41e-08	1.12555	0.260356	0.769007	1
Brain_Cerebellar_Hemisphere	VPS16	20	2821349	2847378	0.2636	rs999409	-2.28	rs1329269	0.01176	-3.55	1.282	531	25	enet	0.00885	0.15	0.36145	0.717762	0.941555	1
Brain_Cerebellar_Hemisphere	RP5-967N21.2	20	5908731	5909964	0.3482	rs6085298	3.22	rs364652	0.18555	5.36	0.376	600	15	enet	0.17358	8.88e-07	0.11626	0.90745	0.982644	1
Brain_Cerebellar_Hemisphere	RP4-673D20.1	20	1645929	1688846	0.2679	rs947437	4.08	rs4814983	0.01379	3.6	2.163	655	5	lasso	0.02052	0.061	2.04781	0.040579	0.461838	1
Brain_Cerebellar_Hemisphere	RPL36P4	20	34132175	34132492	0.4519	rs6120904	3.96	rs2104417	0.25005	6.11	-1.978	314	5	lasso	0.28998	6.7e-11	-2.11889	0.0341	0.439009	1
Brain_Cerebellar_Hemisphere	RP4-564F22.5	20	37034658	37045444	0.8893	rs16987521	-4.04	rs4811821	0.4958	7.95	-1.55	481	67	enet	0.58859	1.68e-25	-0.60868	0.542739	0.893357	1
Brain_Cerebellar_Hemisphere	RP4-610C12.3	20	29521637	29522987	0.1394	rs17327630	2.77	rs6061213	0.02995	4.13	0.341	67	67	blup	0.10567	0.000136	0.44803	0.654133	0.928447	1
Brain_Cerebellar_Hemisphere	MKRN7P	20	45092541	45093763	0.5639	rs3848726	-4.59	rs6017891	0.06301	4.76	-0.797	548	9	lasso	0.22138	2.1e-08	-0.10862	0.913505	0.984373	1
Brain_Cerebellar_Hemisphere	HAR1A	20	61733672	61735738	0.4607	rs6011534	-2.78	rs1884334	0.00694	3.92	0.998	515	7	lasso	0.07226	0.00148	-0.30346	0.761538	0.952703	1
Brain_Cerebellar_Hemisphere	RP11-157P1.4	20	60880488	60881381	0.4408	rs6089533	-3.23	rs6062210	-0.00477	3.68	-0.34	467	12	lasso	0.12864	2.55e-05	0.34435	0.730585	0.944248	1
Brain_Cerebellar_Hemisphere	LINC00658	20	5407541	5451740	0.4055	rs6085298	3.22	rs2423107	0.09664	5.23	0.033	577	4	lasso	0.24341	3.5e-09	-1.16537	0.243871	0.757574	1
Brain_Cerebellar_Hemisphere	MIR663A	20	26167556	26232162	0.2074	rs1937065	-2.4	rs6138822	0.05031	3.84	0.611	33	2	lasso	0.06093	0.00331	0.04056	0.967645	0.995011	1
Brain_Cerebellar_Hemisphere	HNRNPA3P2	20	35248806	35249826	0.1562	rs2425202	3.06	rs1291101	0.04351	-3.75	-0.459	189	189	blup	0.04639	0.0093	0.53014	0.596012	0.911316	1
Brain_Cerebellar_Hemisphere	KRT18P4	20	48573282	48574569	0.277	rs3761177	-3.46	rs1008687	0.04464	3.99	-3.459	465	465	blup	0.06548	0.00239	-1.52507	0.127241	0.637378	1
Brain_Cerebellar_Hemisphere	RP11-119B16.2	20	3868886	3869485	0.2357	rs835873	3.23	rs6084547	-0.00251	-3.23	-0.49	557	557	blup	0.05851	0.00393	0.92747	0.353685	0.819032	1
Brain_Cerebellar_Hemisphere	RP4-568F9.6	20	18303196	18339944	0.1489	rs6075413	3.79	rs17733006	0.0449	-4.2	0.245	491	491	blup	0.05683	0.00442	-1.00627	0.314284	0.797774	1
Brain_Cerebellar_Hemisphere	RP5-828H9.1	20	5451853	5455828	0.4237	rs6085298	3.22	rs6053445	0.0321	4.86	0.536	577	7	lasso	0.1662	1.56e-06	0.38816	0.697899	0.936621	1
Brain_Cerebellar_Hemisphere	RP4-738P15.1	20	25121425	25129894	0.4119	rs6115089	-2.31	rs6138487	0.10774	-4.55	-1.181	457	457	blup	0.11932	5.05e-05	-0.19629	0.84438	0.9706	1
Brain_Cerebellar_Hemisphere	RP4-760C5.3	20	25989427	25991167	0.3036	rs1937065	-2.4	rs2386804	0.15939	-4.69	-0.398	96	3	lasso	0.13645	1.44e-05	0.27941	0.779931	0.957506	1
Brain_Cerebellar_Hemisphere	RP11-416N4.1	20	10160883	10166423	0.352	rs6056871	3.62	rs6077677	-0.00573	3.45	0.196	624	72	enet	0.0258	0.0412	0.11556	0.908001	0.982644	1
Brain_Cerebellar_Hemisphere	RP4-684O24.5	20	1927892	1988163	0.2975	rs947437	4.08	rs6045700	0.09825	4.65	0.031	678	6	lasso	0.1152	6.81e-05	-0.3716	0.710191	0.938889	1
Brain_Cerebellar_Hemisphere	RP4-753D10.3	20	23012179	23019873	0.3395	rs1337919	3.62	rs2567608	0.02125	4.56	-1.301	565	565	blup	0.08763	0.000495	-0.99648	0.319019	0.79994	1
Brain_Cerebellar_Hemisphere	RP4-742J24.2	20	11890052	11899325	0.2959	rs1232487	-3.65	rs2073120	-0.00641	3.18	0.165	492	492	blup	0.03086	0.0285	-0.08401	0.933048	0.987846	1
Brain_Cerebellar_Hemisphere	GAPDHP2	20	13373324	13374321	0.2184	rs6134989	2.63	rs6041841	-0.00571	-3.22	-0.139	543	543	blup	0.03667	0.0187	-0.06472	0.948396	0.991052	1
Brain_Cerebellar_Hemisphere	MLLT10P1	20	29637799	29638060	0.1979	rs17327630	2.77	rs6088273	0.07504	4.37	-0.25	100	100	blup	0.13123	2.11e-05	0.53102	0.595408	0.911118	1
Brain_Cerebellar_Hemisphere	RP11-445H22.4	20	43323533	43367575	0.2491	rs8116486	-2.74	rs6017408	0.1388	-4.56	-0.938	405	34	enet	0.13542	1.55e-05	-0.22852	0.819242	0.966126	1
Brain_Cerebellar_Hemisphere	RP13-401N8.3	20	25816621	25817468	0.3874	rs1937065	-2.4	rs4815493	0.33182	-6.45	-0.42	166	8	lasso	0.36695	5.47e-14	-0.06637	0.947083	0.990686	1
Brain_Cerebellar_Hemisphere	RP3-477O4.16	20	34106682	34107108	0.3795	rs6120904	3.98	rs224419	0.19377	6.27	-0.834	315	22	enet	0.25855	9.91e-10	-1.0296	0.303199	0.792373	1
Brain_Cerebellar_Hemisphere	RP11-218C14.8	20	23612463	23612953	0.237	rs1467501	-3.67	rs13037490	0.11314	-4.7	-0.916	549	5	lasso	0.08533	0.000583	0.77266	0.439723	0.855174	1
Brain_Cerebellar_Hemisphere	RP11-305P22.9	20	61640735	61716423	0.8143	rs6011534	-2.78	rs6062788	0.53132	-8.22	-1.039	498	71	enet	0.50019	2.59e-20	0.40151	0.688047	0.935204	1
Brain_Cerebellar_Hemisphere	COL6A1	21	47401651	47424964	0.523	rs2838965	-3.24	rs11700515	0.219691	-5.37	-0.347	471	43	enet	0.2171	2.96e-08	0.93257	0.351	0.817543	1
Brain_Cerebellar_Hemisphere	TRPM2	21	45770046	45862964	0.521	rs743491	-2.93	rs4818917	0.399643	-7.1	0.167	490	9	lasso	0.3463	4e-13	0.02359	0.9812	0.996881	1
Brain_Cerebellar_Hemisphere	TMEM50B	21	34804792	34852318	0.686	rs2409476	3	rs2834222	0.729497	-9.49	-0.871	459	35	enet	0.6886	6.47e-33	1.03528	0.3005	0.790641	1
Brain_Cerebellar_Hemisphere	ADAMTS5	21	28290231	28338832	0.437	rs2830842	3.15	rs667362	0.163813	-5.17	1.109	680	3	lasso	0.1751	7.88e-07	-0.64358	0.5199	0.883775	1
Brain_Cerebellar_Hemisphere	RWDD2B	21	30376705	30391699	0.504	rs2831943	2.74	rs2150403	0.268582	6.85	1.66	431	8	lasso	0.3651	6.55e-14	1.58328	0.1134	0.61651	1
Brain_Cerebellar_Hemisphere	USP16	21	30398030	30426809	0.194	rs2831943	2.74	rs9978171	0.139107	-4.47	0.62	428	11	enet	0.1291	2.46e-05	-0.01499	0.988	0.998148	1
Brain_Cerebellar_Hemisphere	CCT8	21	30428126	30446118	0.221	rs2831943	2.74	rs2832170	0.071069	-4.1	-0.83	429	429	blup	0.0781	0.000977	1.83633	0.0663	0.536172	1
Brain_Cerebellar_Hemisphere	MAP3K7CL	21	30449792	30548210	0.17	rs2831943	2.74	rs1153294	0.068445	-4.29	-0.206	429	4	lasso	0.0469	0.00895	-0.08402	0.933	0.987833	1
Brain_Cerebellar_Hemisphere	TIAM1	21	32490734	32932290	0.262	rs9979838	2.78	rs13052656	0.071733	4.76	0.346	504	4	lasso	0.0917	0.000369	0.51315	0.6078	0.914965	1
Brain_Cerebellar_Hemisphere	KCNJ6	21	38979678	39288749	0.267	rs2226358	-2.96	rs2835910	0.043475	-4.32	-0.221	545	5	lasso	0.0572	0.00431	-0.27671	0.782	0.958096	1
Brain_Cerebellar_Hemisphere	LCA5L	21	40777770	40817729	0.742	rs1006601	3.09	rs2837005	0.542896	8.2	-0.312	685	17	lasso	0.5712	2.14e-24	-0.89243	0.3722	0.826946	1
Brain_Cerebellar_Hemisphere	IFNGR2	21	34775202	34851655	0.344	rs2409476	3	rs9980428	0.1453	5.29	-0.016	464	29	enet	0.1929	2.01e-07	-0.23378	0.8152	0.965639	1
Brain_Cerebellar_Hemisphere	GART	21	34876238	34915797	0.318	rs2409476	3	rs2266590	0.004323	-3.29	-1.257	448	448	blup	0.0423	0.0125	1.13642	0.2558	0.765684	1
Brain_Cerebellar_Hemisphere	RCAN1	21	35885440	35987441	0.329	rs16991557	3.56	rs915540	0.157882	4.77	-0.78	543	3	lasso	0.1469	6.65e-06	-1.03889	0.2989	0.789328	1
Brain_Cerebellar_Hemisphere	CLIC6	21	36041688	36090525	0.369	rs16991557	3.56	rs2834586	0.222119	5.46	-0.116	572	4	lasso	0.1466	6.79e-06	-0.00326	0.9974	0.999897	1
Brain_Cerebellar_Hemisphere	SIM2	21	38071433	38122218	0.238	rs2070519	2.82	rs2073425	0.189046	5.08	-0.6	490	3	lasso	0.1261	3.07e-05	-0.6853	0.4932	0.874634	1
Brain_Cerebellar_Hemisphere	HLCS	21	38123189	38362536	0.658	rs2850094	-3.13	rs3787771	0.205122	6.13	-0.558	459	13	lasso	0.25	2.02e-09	-0.42867	0.6682	0.932014	1
Brain_Cerebellar_Hemisphere	NDUFV3	21	44299754	44333414	0.535	rs17179141	-3.21	rs463183	0.068497	4.71	1.304	609	13	lasso	0.2632	6.68e-10	1.45745	0.145	0.659734	1
Brain_Cerebellar_Hemisphere	PKNOX1	21	44394620	44453691	0.285	rs162383	2.91	rs234731	0.005834	-3.59	0.127	575	67	enet	0.0363	0.0192	-1.22073	0.2222	0.738758	1
Brain_Cerebellar_Hemisphere	CBS	21	44473301	44497053	0.234	rs162383	2.91	rs442981	0.183918	5.41	-1.233	545	2	lasso	0.1796	5.62e-07	-1.20774	0.2271	0.742633	1
Brain_Cerebellar_Hemisphere	CSTB	21	45192393	45196326	0.258	rs162383	2.91	rs2276528	0.157122	-5.16	0.908	452	3	lasso	0.2317	9.12e-09	-0.31039	0.7563	0.951007	1
Brain_Cerebellar_Hemisphere	TRAPPC10	21	45432200	45526433	0.384	rs743491	-2.93	rs1131999	0.15701	-5.35	0.56	374	7	lasso	0.1615	2.21e-06	-0.36575	0.7145	0.940728	1
Brain_Cerebellar_Hemisphere	FTCD	21	47556176	47575481	0.575	rs17551710	2.32	rs4818826	0.33735	-6.66	-0.53	498	9	lasso	0.3308	1.7e-12	0.73694	0.4612	0.862668	1
Brain_Cerebellar_Hemisphere	SPATC1L	21	47581062	47604390	0.696	rs17551710	2.32	rs12482934	0.274343	-6.5	-0.499	494	37	enet	0.4133	5.02e-16	1.18443	0.2362	0.751446	1
Brain_Cerebellar_Hemisphere	LSS	21	47608055	47648738	0.324	rs17551710	2.32	rs2254522	0.107433	-5.2	0.22	480	8	lasso	0.1115	8.92e-05	0.05382	0.9571	0.992819	1
Brain_Cerebellar_Hemisphere	MCM3AP	21	47656743	47706211	0.133	rs17551710	2.32	rs1007893	0.028774	4.41	0.077	464	2	lasso	0.0154	0.0901	0.07344	0.9415	0.989198	1
Brain_Cerebellar_Hemisphere	C21orf58	21	47720095	47743789	0.416	rs17551710	2.32	rs2839203	0.135866	-4.85	-0.908	454	8	lasso	0.1396	1.14e-05	0.75317	0.4513	0.859323	1
Brain_Cerebellar_Hemisphere	PCNT	21	47744036	47865682	0.125	rs17551710	2.32	rs2839368	0.145258	-4.45	1.373	454	6	lasso	0.0882	0.000475	-1.42771	0.1534	0.671242	1
Brain_Cerebellar_Hemisphere	S100B	21	48018875	48025121	0.189	rs2839159	2.17	rs2839226	0.080331	-4.02	-1.84	307	307	blup	0.0659	0.00232	1.78984	0.0735	0.553692	1
Brain_Cerebellar_Hemisphere	WRB	21	40752170	40800454	0.299	rs1006601	3.09	rs2837004	0.084485	-5.55	-1.322	649	10	enet	0.194	1.83e-07	0.65173	0.5146	0.882376	1
Brain_Cerebellar_Hemisphere	BACE2	21	42539728	42654445	0.338	rs7276343	-3.61	rs914187	0.184812	4.96	-1.018	583	1	lasso	0.15	5.26e-06	-1.018	0.3087	0.794658	1
Brain_Cerebellar_Hemisphere	YBEY	21	47706251	47717665	0.759	rs17551710	2.32	rs12626184	0.235863	5.99	-0.904	464	464	blup	0.3737	2.84e-14	-1.11663	0.2642	0.770833	1
Brain_Cerebellar_Hemisphere	TTC3	21	38445526	38575413	0.271	rs2850094	-3.01	rs3737540	0.247546	-5.87	-0.719	435	4	lasso	0.2182	2.71e-08	1.05291	0.2924	0.787169	1
Brain_Cerebellar_Hemisphere	COL18A1	21	46825052	46933634	0.536	rs394608	4.02	rs2236461	-0.006687	3.71	-0.137	479	44	enet	0.1606	2.37e-06	1.62775	0.1036	0.604438	1
Brain_Cerebellar_Hemisphere	PTTG1IP	21	46269500	46293752	0.494	rs394608	4.02	rs1974413	0.006103	-3.77	1.899	568	568	blup	0.1285	2.59e-05	-1.16009	0.246	0.759461	1
Brain_Cerebellar_Hemisphere	COL18A1-AS1	21	46839631	46844985	0.489	rs394608	4.02	rs8128676	0.003397	-3.61	-0.011	470	83	enet	0.0966	0.00026	1.28037	0.2004	0.721706	1
Brain_Cerebellar_Hemisphere	AP001062.7	21	45751117	45755734	0.3	rs743491	-2.93	rs4818908	0.063345	-4.21	-0.349	484	4	lasso	0.1019	0.000178	-0.821	0.4116	0.841772	1
Brain_Cerebellar_Hemisphere	SH3BGR	21	40817781	40887433	0.405	rs1006601	3.09	rs2836801	-0.00807	-3.01	0.671	685	45	enet	0.0148	0.0938	0.51028	0.6099	0.915546	1
Brain_Cerebellar_Hemisphere	PIGP	21	38431470	38445470	0.46	rs2850094	-3.01	rs1015549	0.308316	6.51	-1.415	435	435	blup	0.299	3.03e-11	-0.97001	0.332	0.808194	1
Brain_Cerebellar_Hemisphere	SETD4	21	37406839	37451687	0.185	rs2409758	3.41	rs2255734	0.158073	-5.24	1.098	504	2	lasso	0.1655	1.64e-06	-1.12187	0.2619	0.769395	1
Brain_Cerebellar_Hemisphere	ADARB1	21	46494484	46646478	0.525	rs394608	4.02	rs406551	0.179481	-4.83	1.231	602	15	lasso	0.1991	1.23e-07	-0.2679	0.7888	0.959386	1
Brain_Cerebellar_Hemisphere	AP001597.1	21	27765954	27941571	0.453	rs12482813	2.91	rs1892676	0.118899	5.45	-0.161	610	610	blup	0.1991	1.24e-07	0.55736	0.5773	0.905087	1
Brain_Cerebellar_Hemisphere	BX322557.10	21	46707967	46711653	0.342	rs394608	4.02	rs7276828	0.275449	-6.53	-1.717	495	30	enet	0.2815	1.4e-10	2.17735	0.0295	0.421239	1
Brain_Cerebellar_Hemisphere	LINC00205	21	46713200	46717269	0.437	rs394608	4.02	rs2838867	0.448229	-7.71	-1.486	494	5	lasso	0.4518	7.65e-18	1.56427	0.1178	0.623288	1
Brain_Cerebellar_Hemisphere	GAPDHP16	21	16146622	16147583	0.375	rs1810404	3.27	rs2822924	0.086354	4.15	-0.632	598	8	lasso	0.1003	0.000199	-0.10255	0.9183	0.985091	1
Brain_Cerebellar_Hemisphere	LINC00323	21	42513427	42520060	0.506	rs7276343	-3.71	rs9974272	0.134588	-5.18	-0.32	585	7	lasso	0.1516	4.68e-06	0.93971	0.3474	0.815542	1
Brain_Cerebellar_Hemisphere	AP001596.6	21	27750871	27844017	0.489	rs12482813	2.91	rs1892676	0.251398	6.13	-0.161	614	6	lasso	0.3546	1.82e-13	0.14813	0.8822	0.977952	1
Brain_Cerebellar_Hemisphere	AF131217.1	21	29811667	30047170	0.287	rs2831943	2.74	rs2243521	0.137676	4.43	0.947	496	5	lasso	0.1027	0.000169	0.5199	0.6031	0.913965	1
Brain_Cerebellar_Hemisphere	ERVH48-1	21	44336913	44345756	0.278	rs17179141	-2.78	rs13050160	0.035797	-4.01	0.962	587	4	lasso	0.0744	0.00127	-0.17014	0.8649	0.974706	1
Brain_Cerebellar_Hemisphere	AP000688.29	21	37477179	37481988	0.359	rs2409758	3.41	rs2255734	0.076064	-5.28	1.098	505	19	enet	0.2256	1.5e-08	-0.14386	0.8856	0.978456	1
Brain_Cerebellar_Hemisphere	SSR4P1	21	46491648	46494080	0.237	rs394608	4.02	rs428870	0.001824	-3.72	1.149	602	602	blup	0.0514	0.00651	0.74425	0.4567	0.861065	1
Brain_Cerebellar_Hemisphere	AP001625.6	21	43980484	43982044	0.419	rs4148117	-2.64	rs1878069	0.17809	5.08	0.865	728	9	lasso	0.1746	8.21e-07	0.70726	0.4794	0.86938	1
Brain_Cerebellar_Hemisphere	AP001468.1	21	47612391	47613673	0.424	rs17551710	2.32	rs4819225	0.105733	5.63	0.782	492	9	lasso	0.2606	8.36e-10	0.39431	0.6934	0.936053	1
Brain_Cerebellar_Hemisphere	AP000563.2	21	32824779	32825536	0.291	rs9979838	2.78	rs2833346	-0.007838	3.27	0.525	467	467	blup	0.015	0.0929	1.37049	0.1705	0.688021	1
Brain_Cerebellar_Hemisphere	AP001469.9	21	47671616	47674047	0.289	rs17551710	2.32	rs4818842	0.000915	-3.67	-1.43	474	474	blup	0.0981	0.000234	1.30558	0.1917	0.711245	1
Brain_Cerebellar_Hemisphere	PWP2	21	45527171	45551063	0.186	rs743491	-2.93	rs2071154	0.07139	-3.96	1.077	421	421	blup	0.0417	0.013	-0.19186	0.8479	0.970906	1
Brain_Cerebellar_Hemisphere	AP001432.14	21	38609705	38610045	0.199	rs2070519	2.82	rs2051399	0.024905	-3.86	0.372	444	4	lasso	0.0668	0.00218	-0.91431	0.3606	0.822065	1
Brain_Cerebellar_Hemisphere	IL10RB	21	34638663	34669539	0.816	rs2409476	3	rs2834167	0.479113	7.68	0.898	448	19	enet	0.6039	1.63e-26	1.89735	0.0578	0.517123	1
Brain_Cerebellar_Hemisphere	BRWD1-IT2	21	40685887	40686886	0.278	rs1006601	3.09	rs2836941	-0.005662	3.81	1.213	676	676	blup	0.0585	0.00393	-0.20064	0.841	0.970229	1
Brain_Cerebellar_Hemisphere	C21orf119	21	33765439	33766254	0.188	rs2833875	2.97	rs9975365	0.068949	-4.06	0.071	487	4	lasso	0.0473	0.0087	-0.03166	0.9747	0.996214	1
Brain_Cerebellar_Hemisphere	AP000230.1	21	27543189	27589700	0.704	rs12482813	2.91	rs457581	0.551617	8.27	-1.207	513	10	lasso	0.5952	6.2e-26	-1.11796	0.2636	0.770632	1
Brain_Cerebellar_Hemisphere	UFD1L	22	19437629	19466738	0.354	rs807751	3.05	rs2106136	0.002673	3.45	0.877	584	584	blup	0.01333	0.105	-0.101	0.91952	0.985091	1
Brain_Cerebellar_Hemisphere	CLTCL1	22	19166986	19279239	0.43	rs807751	3.05	rs8143071	0.028641	4.43	0.781	484	20	enet	0.13369	1.76e-05	1.33	0.1839	0.703229	1
Brain_Cerebellar_Hemisphere	DGCR2	22	19023795	19109967	0.248	rs807751	3.05	rs2540648	-0.008177	-3.23	-1.051	419	419	blup	0.04399	0.011	1.94	0.05185	0.499204	1
Brain_Cerebellar_Hemisphere	SELO	22	50639408	50656045	0.29	rs134974	3.93	rs4838861	0.101554	-4.74	-1.376	397	7	lasso	0.15635	3.27e-06	1.02	0.30994	0.79508	1
Brain_Cerebellar_Hemisphere	CELSR1	22	46756731	46933067	0.334	rs136120	-3.04	rs138525	-0.004717	-3.5	-0.158	543	543	blup	0.06117	0.00325	2.92e-05	0.99998	1	1
Brain_Cerebellar_Hemisphere	NUP50	22	45559722	45583896	0.417	rs723553	2.7	rs17601899	0.01323	4.2	0.284	659	659	blup	0.13983	1.12e-05	0.137	0.89077	0.979681	1
Brain_Cerebellar_Hemisphere	CECR1	22	17660194	17702879	0.904	rs11704780	3.09	rs17807317	0.322007	7.54	1.727	533	22	lasso	0.62675	4.28e-28	2.44	0.01454	0.330898	1
Brain_Cerebellar_Hemisphere	ARVCF	22	19957499	20004331	0.336	rs17744842	2.28	rs1990277	0.020276	-4.25	-0.164	474	474	blup	0.12509	3.31e-05	0.577	0.56415	0.900333	1
Brain_Cerebellar_Hemisphere	MMP11	22	24110830	24126503	0.291	rs2070446	-3.03	rs2070464	0.096735	-4.4	-0.749	463	3	lasso	0.11749	5.76e-05	0.38	0.70432	0.938223	1
Brain_Cerebellar_Hemisphere	SMARCB1	22	24129150	24176689	0.397	rs2070446	-3.03	rs738791	0.212852	-5.44	-0.078	455	4	lasso	0.21218	4.39e-08	0.23	0.81829	0.966126	1
Brain_Cerebellar_Hemisphere	BCL2L13	22	18111621	18213388	0.338	rs5994213	2.95	rs4488761	0.053356	4.58	-0.659	590	590	blup	0.08731	0.000506	1.14	0.25434	0.765097	1
Brain_Cerebellar_Hemisphere	DDTL	22	24309089	24314721	0.423	rs179307	3.31	rs6003959	0.046053	-4.29	0.796	405	405	blup	0.09316	0.000333	-0.931	0.3518	0.817937	1
Brain_Cerebellar_Hemisphere	DDT	22	24315293	24322660	0.424	rs179307	3.29	rs2154594	0.261634	-6.36	0.698	399	7	lasso	0.31703	6.01e-12	-0.806	0.42013	0.846669	1
Brain_Cerebellar_Hemisphere	GSTT2	22	24322339	24326106	0.54	rs179307	3.29	rs2739338	0.370501	6.86	0.6486	399	14	lasso	0.39577	3.08e-15	0.237	0.81283	0.964541	1
Brain_Cerebellar_Hemisphere	SUSD2	22	24577227	24585078	0.143	rs5760065	2.69	rs6004041	0.070175	4.28	-0.171	350	2	lasso	0.11271	8.15e-05	-0.328	0.74273	0.946766	1
Brain_Cerebellar_Hemisphere	UPB1	22	24863206	24924358	0.331	rs9620460	2.32	rs2298383	0.074684	4.68	-0.704	384	384	blup	0.13868	1.22e-05	-0.208	0.83544	0.969275	1
Brain_Cerebellar_Hemisphere	PPM1F	22	22273793	22307209	0.697	rs9610271	-2.41	rs240065	0.418853	7.3	-0.34	414	36	enet	0.48298	2.08e-19	0.402	0.68756	0.935204	1
Brain_Cerebellar_Hemisphere	TOP3B	22	22311397	22337213	0.737	rs9610271	-2.41	rs240065	0.380197	6.96	-0.34	415	10	lasso	0.48001	2.96e-19	-0.308	0.75815	0.951856	1
Brain_Cerebellar_Hemisphere	CYTH4	22	37678068	37711382	0.334	rs909486	3.46	rs4821633	0.005486	3.22	-0.121	630	630	blup	0.0378	0.0172	-0.995	0.3197	0.800793	1
Brain_Cerebellar_Hemisphere	CRYBB2P1	22	25844072	25916821	0.522	rs2301498	2.6	rs6004658	0.194826	5.26	-1.164	514	15	lasso	0.14134	1e-05	-1.15	0.25091	0.763163	1
Brain_Cerebellar_Hemisphere	ADRBK2	22	25960816	26125261	0.401	rs2301498	2.6	rs11913964	-0.007722	-3.9	0.0658	576	576	blup	-0.0021	0.391	-0.743	0.45734	0.861219	1
Brain_Cerebellar_Hemisphere	SEZ6L	22	26565440	26779562	0.507	rs9613094	3.28	rs670530	0.070578	4.73	-0.501	768	11	lasso	0.20322	8.91e-08	0.258	0.7965	0.961556	1
Brain_Cerebellar_Hemisphere	MICALL1	22	38301664	38338829	0.195	rs135763	-3.37	rs84770	0.010519	-3.69	-0.182	368	368	blup	0.04666	0.00913	-0.693	0.48803	0.872531	1
Brain_Cerebellar_Hemisphere	TTC28	22	28374004	29075853	0.49	rs1033667	3.04	rs9625533	0.188688	-5.43	1.894	303	4	lasso	0.20381	8.51e-08	-2.11	0.03507	0.442464	1
Brain_Cerebellar_Hemisphere	CENPM	22	42334725	42343168	0.278	rs133302	-3.19	rs8135804	0.223325	5.91	0.076	346	3	lasso	0.19209	2.13e-07	-0.351	0.72572	0.94294	1
Brain_Cerebellar_Hemisphere	SEPT3	22	42372276	42394225	0.394	rs133302	-3.19	rs4822075	0.061102	4.29	0.036	346	346	blup	0.062	0.00306	-1.27	0.20565	0.726088	1
Brain_Cerebellar_Hemisphere	CYP2D6	22	42522501	42526908	0.652	rs133302	-3.19	rs5751221	0.326326	7.33	1.835	357	6	lasso	0.51238	5.68e-21	0.518	0.60414	0.914078	1
Brain_Cerebellar_Hemisphere	RTDR1	22	23401593	23487208	0.271	rs131430	2.67	rs5751592	0.064148	4.01	0.981	393	393	blup	0.08022	0.000839	1.81	0.0697	0.545366	1
Brain_Cerebellar_Hemisphere	JOSD1	22	39081548	39097561	0.179	rs135763	-3.37	rs5750672	0.00099	-3.53	-0.956	374	374	blup	0.06039	0.00344	1.05	0.29442	0.787556	1
Brain_Cerebellar_Hemisphere	RAB36	22	23487513	23506537	0.232	rs131430	2.67	rs5759580	0.013744	3.75	-1.134	393	393	blup	0.0373	0.0179	-0.853	0.39373	0.834326	1
Brain_Cerebellar_Hemisphere	PPP6R2	22	50781733	50883428	0.302	rs134974	3.93	rs35662666	-0.002499	3.35	-0.038	369	369	blup	0.01056	0.131	-2.19	0.02819	0.413389	1
Brain_Cerebellar_Hemisphere	PACSIN2	22	43254393	43411151	0.304	rs916256	-4.3	rs9612003	0.044276	-3.93	-0.38	547	547	blup	0.07328	0.00138	0.537	0.59115	0.90952	1
Brain_Cerebellar_Hemisphere	CHKB	22	51017378	51039884	0.422	rs134974	3.93	rs131760	0.107593	-4.74	0.199	285	10	lasso	0.17795	6.35e-07	-1.41	0.15848	0.6766	1
Brain_Cerebellar_Hemisphere	TSPO	22	43547520	43559248	0.366	rs916256	-4.3	rs2413748	-0.007255	3.34	1.165	558	558	blup	0.06077	0.00334	0.353	0.72396	0.942308	1
Brain_Cerebellar_Hemisphere	PDGFB	22	39619364	39640756	0.277	rs8141420	-2.42	rs879180	-0.004373	3.03	0.326	404	404	blup	0.00466	0.212	1.94	0.05292	0.502801	1
Brain_Cerebellar_Hemisphere	CABP7	22	30116073	30127828	0.216	rs7289240	-5.04	rs105311	0.083077	4.66	-0.15	381	6	lasso	0.14378	8.36e-06	-1.72	0.08595	0.578449	1
Brain_Cerebellar_Hemisphere	TAB1	22	39795746	39833065	0.289	rs8139544	2.54	rs5750810	0.103363	-4.54	-1.011	388	5	lasso	0.08016	0.000843	0.622	0.53374	0.889218	1
Brain_Cerebellar_Hemisphere	ASCC2	22	30184597	30234265	0.347	rs7289240	-5.04	rs6006267	0.075083	4.45	-2.617	384	8	lasso	0.14133	1e-05	-1.77	0.0775	0.56096	1
Brain_Cerebellar_Hemisphere	MIEF1	22	39895437	39914137	0.216	rs12170853	-2.55	rs1048310	0.011681	3.71	-1.326	395	395	blup	0.0157	0.0878	-0.867	0.38596	0.831664	1
Brain_Cerebellar_Hemisphere	FOXRED2	22	36883237	36903148	0.314	rs909486	3.46	rs139997	-0.003421	3.08	0.313	642	642	blup	0.01472	0.0946	2.33	0.01978	0.371262	1
Brain_Cerebellar_Hemisphere	TNRC6B	22	40440821	40731812	0.197	rs8135759	2.88	rs5757949	0.110935	-3.86	-2.244	307	3	lasso	0.10131	0.000186	2.04	0.04184	0.466025	1
Brain_Cerebellar_Hemisphere	FAM118A	22	45704849	45737836	0.781	rs723553	2.7	rs104664	0.445095	7.55	-0.38	615	10	lasso	0.56651	4.14e-24	0.498	0.61829	0.918236	1
Brain_Cerebellar_Hemisphere	POLR3H	22	41921808	41940610	0.235	rs133302	-3.19	rs9611602	0.177039	5.4	0.206	303	303	blup	0.18149	4.84e-07	0.281	0.77873	0.957506	1
Brain_Cerebellar_Hemisphere	ZBED4	22	50247490	50283726	0.28	rs5770406	-2.68	rs138867	0.169909	-5.22	0.651	494	4	lasso	0.1338	1.75e-05	-0.619	0.53559	0.890167	1
Brain_Cerebellar_Hemisphere	TUBGCP6	22	50656118	50683381	0.289	rs134974	3.93	rs6010202	0.062574	4.34	0.724	399	4	lasso	0.08661	0.000532	0.445	0.65667	0.929	1
Brain_Cerebellar_Hemisphere	POM121L9P	22	24647796	24661493	0.325	rs5760065	2.69	rs7288670	0.211437	-5.49	1.913	357	24	enet	0.16729	1.43e-06	-1.6	0.1088	0.611649	1
Brain_Cerebellar_Hemisphere	MCHR1	22	41074754	41078818	0.222	rs5758064	-3.06	rs12160628	0.08071	-4.03	-1.182	294	10	lasso	0.03801	0.017	1.05	0.29552	0.787871	1
Brain_Cerebellar_Hemisphere	RAC2	22	37621301	37640488	0.425	rs909486	3.46	rs228947	-0.007967	3.6	-0.316	634	634	blup	0.09628	0.000266	-0.301	0.76325	0.953541	1
Brain_Cerebellar_Hemisphere	C22orf23	22	38339528	38349669	0.149	rs135763	-3.37	rs5995558	0.015398	-3.48	-1.734	377	377	blup	0.07391	0.00132	1.31	0.19155	0.711245	1
Brain_Cerebellar_Hemisphere	SULT4A1	22	44220389	44258398	0.28	rs5759339	-3.61	rs138067	0.163955	4.73	0.356	690	2	lasso	0.15929	2.62e-06	0.488	0.62544	0.919799	1
Brain_Cerebellar_Hemisphere	PKDREJ	22	46651560	46659219	0.349	rs761906	-2.58	rs9627295	0.083226	-4.88	-1.243	466	14	lasso	0.12544	3.23e-05	0.451	0.6517	0.927889	1
Brain_Cerebellar_Hemisphere	GSTT2B	22	24299601	24303373	0.536	rs179307	3.29	rs1892714	0.342243	6.86	-0.528	404	8	lasso	0.36637	5.79e-14	-0.161	0.87205	0.976074	1
Brain_Cerebellar_Hemisphere	SLC2A11	22	24199604	24228496	0.39	rs179307	3.12	rs17637865	0.02413	-3.96	0.7721	432	11	lasso	0.21226	4.36e-08	0.4	0.68931	0.935407	1
Brain_Cerebellar_Hemisphere	C1QTNF6	22	37576207	37595425	0.502	rs909486	3.46	rs4821603	0.276596	6.16	1.409	648	14	enet	0.2852	1.02e-10	0.934	0.3503	0.817317	1
Brain_Cerebellar_Hemisphere	ZDHHC8P1	22	23732793	23744913	0.339	rs2070446	-3.03	rs5751652	0.092185	-4.27	-1.099	513	8	lasso	0.08513	0.000592	0.626	0.53117	0.887868	1
Brain_Cerebellar_Hemisphere	TNFRSF13C	22	42321045	42322822	0.298	rs133302	-3.19	rs8135804	0.283292	6.01	0.076	348	1	lasso	0.2798	1.62e-10	0.076	0.93942	0.988776	1
Brain_Cerebellar_Hemisphere	CCDC116	22	21987005	21991616	0.321	rs9610271	-2.41	rs131665	0.205474	-5.62	-0.268	296	7	lasso	0.21148	4.64e-08	0.157	0.87528	0.976756	1
Brain_Cerebellar_Hemisphere	SGSM1	22	25202236	25323545	0.573	rs6004527	-3.18	rs713651	0.166282	-5.09	-1.059	443	10	lasso	0.20778	6.22e-08	0.271	0.78633	0.959019	1
Brain_Cerebellar_Hemisphere	BCRP2	22	21457305	21476073	0.339	rs16988950	2.56	rs2543398	0.269549	5.97	0.401	330	2	lasso	0.24729	2.54e-09	0.401	0.68831	0.935204	1
Brain_Cerebellar_Hemisphere	RRP7B	22	42951229	42978044	0.509	rs134886	-3.19	rs137088	0.214126	-6.11	1.509	422	8	lasso	0.25579	1.25e-09	-1.18	0.23978	0.754235	1
Brain_Cerebellar_Hemisphere	WBP2NL	22	42394729	42454357	0.296	rs133302	-3.19	rs4467371	0.144452	-5.32	1.83	352	11	lasso	0.13915	1.18e-05	-2.13	0.03308	0.436313	1
Brain_Cerebellar_Hemisphere	SMDT1	22	42475695	42480288	0.758	rs133302	-3.19	rs6002616	0.52958	-8.67	-2.557	342	48	enet	0.68318	1.87e-32	3.13	0.00177	0.127911	1
Brain_Cerebellar_Hemisphere	CECR6	22	17597189	17602257	0.31	rs11704780	3.14	rs11160	0.072451	4.76	1.559	509	6	lasso	0.12832	2.62e-05	1.08	0.28232	0.782312	1
Brain_Cerebellar_Hemisphere	ZNRF3	22	29279580	29453475	0.144	rs1033667	3.04	rs132539	0.056043	-4.12	-0.959	340	340	blup	0.07019	0.00171	0.609	0.54278	0.893357	1
Brain_Cerebellar_Hemisphere	TANGO2	22	20004537	20053401	0.329	rs17744842	2.28	rs2531708	0.116024	-4.94	1.29	473	7	lasso	0.17235	9.75e-07	-0.419	0.67491	0.933623	1
Brain_Cerebellar_Hemisphere	AC002055.4	22	51195376	51239737	0.355	rs134974	3.93	rs3865766	0.117169	-5.28	-3.1673	198	4	lasso	0.16562	1.63e-06	3.75	0.00018	0.0416357	1
Brain_Cerebellar_Hemisphere	TXNRD2	22	19863040	19921049	0.465	rs17744842	2.28	rs9332362	0.059281	-4.63	0.6465	523	10	lasso	0.22354	1.77e-08	-0.385	0.70015	0.937028	1
Brain_Cerebellar_Hemisphere	GSTT1	22	24376212	24384680	0.78	rs2070446	-3.03	rs5760176	0.501461	-8.34	0.8246	385	36	enet	0.59029	1.3e-25	-0.502	0.61542	0.917669	1
Brain_Cerebellar_Hemisphere	OSBP2	22	31089769	31303811	0.206	rs5997597	3.7	rs2041076	0.035621	-3.89	2.196	446	4	lasso	0.08406	0.000638	-1.91	0.0555	0.508766	1
Brain_Cerebellar_Hemisphere	FAM227A	22	38974125	39052634	0.272	rs135763	-3.37	rs2072796	0.153841	5.11	-0.861	369	369	blup	0.18359	4.12e-07	-1.11	0.26621	0.771312	1
Brain_Cerebellar_Hemisphere	NDUFA6	22	42481529	42486934	0.417	rs133302	-3.19	rs2142695	0.321861	6.37	0.179	350	2	lasso	0.3123	9.22e-12	0.134	0.89328	0.98029	1
Brain_Cerebellar_Hemisphere	TCN2	22	31003071	31023265	0.25	rs5997597	3.7	rs42933	0.005958	-3.95	0.064	436	436	blup	0.04447	0.0107	0.367	0.71385	0.94047	1
Brain_Cerebellar_Hemisphere	GAS2L1	22	29702572	29708774	0.464	rs7289240	-5.04	rs2857466	0.206496	5.43	0.196	420	39	enet	0.28781	8.09e-11	-0.303	0.76191	0.952703	1
Brain_Cerebellar_Hemisphere	GNB1L	22	19770747	19842462	0.321	rs17744842	2.28	rs6518584	0.17741	4.76	-0.675	567	16	enet	0.08247	0.000715	-0.0099	0.9921	0.998933	1
Brain_Cerebellar_Hemisphere	BCR	22	23521891	23660224	0.503	rs131430	2.67	rs131693	0.187337	-5.6	0.823	396	12	lasso	0.33034	1.77e-12	-0.294	0.76901	0.954855	1
Brain_Cerebellar_Hemisphere	MAPK12	22	50687628	50700254	0.255	rs134974	3.93	rs1129880	0.125433	5.52	-2.075	394	3	lasso	0.17741	6.62e-07	-2.07	0.03825	0.454362	1
Brain_Cerebellar_Hemisphere	C22orf34	22	49808176	50051190	0.274	rs5770406	-2.68	rs9616333	-0.002624	-3.77	1.958	629	5	lasso	0.01166	0.12	-1.27	0.20388	0.724701	1
Brain_Cerebellar_Hemisphere	C22orf43	22	23950639	23974508	0.84	rs2070446	-3.03	rs12157657	0.097679	-5.01	0.844	472	21	lasso	0.46839	1.15e-18	0.177	0.85926	0.973426	1
Brain_Cerebellar_Hemisphere	XPNPEP3	22	41253088	41351450	0.183	rs5758064	-3.06	rs138312	0.11717	-5.12	-2.936	286	4	lasso	0.1531	4.17e-06	2.77	0.0056	0.226284	1
Brain_Cerebellar_Hemisphere	SFI1	22	31884732	32014476	0.649	rs5753618	2.87	rs2236033	0.234899	5.76	-0.621	357	357	blup	0.34663	3.86e-13	-1.66	0.09614	0.595243	1
Brain_Cerebellar_Hemisphere	TMEM184B	22	38615298	38669040	0.298	rs135763	-3.37	rs5756980	0.166386	-5.41	-0.285	353	7	lasso	0.14923	5.57e-06	0.823	0.41065	0.841632	1
Brain_Cerebellar_Hemisphere	NAGA	22	42454461	42466846	0.427	rs133302	-3.19	rs133335	0.337479	7.15	0.828	340	7	lasso	0.37672	2.09e-14	0.994	0.32004	0.800961	1
Brain_Cerebellar_Hemisphere	CPT1B	22	51007290	51017096	0.535	rs134974	3.93	rs5770911	0.153056	-5.87	0.124	296	5	lasso	0.34608	4.07e-13	-1.31	0.19073	0.71056	1
Brain_Cerebellar_Hemisphere	DENND6B	22	50747459	50765489	0.335	rs134974	3.93	rs3747941	0.005453	-3.36	-0.169	377	377	blup	0.04715	0.00881	-0.922	0.35641	0.819869	1
Brain_Cerebellar_Hemisphere	CYP2D7P1	22	42536214	42540576	0.364	rs133302	-3.19	rs17002947	0.383048	7.02	2.098	361	3	lasso	0.37435	2.65e-14	2.15	0.0317	0.431371	1
Brain_Cerebellar_Hemisphere	RFPL3S	22	32755893	32778039	0.551	rs9680539	2.72	rs2294311	0.334605	-6.51	-0.326	647	19	enet	0.38847	6.46e-15	0.276	0.78229	0.958157	1
Brain_Cerebellar_Hemisphere	TMEM191C	22	21820712	21825558	0.301	rs16988950	2.56	rs240065	0.041065	3.84	-0.34	283	4	lasso	0.05346	0.00562	-0.366	0.71413	0.940546	1
Brain_Cerebellar_Hemisphere	IGLV5-52	22	22673082	22673581	0.615	rs5751346	2.58	rs4277621	0.33028	6.44	0.477	356	6	lasso	0.3763	2.18e-14	0.705	0.48092	0.869793	1
Brain_Cerebellar_Hemisphere	IGLV1-51	22	22676828	22677336	0.477	rs5751346	2.65	rs6001563	0.064583	3.93	1.201	355	8	lasso	0.22733	1.3e-08	0.868	0.38545	0.831664	1
Brain_Cerebellar_Hemisphere	C22orf29	22	19833661	19840009	0.288	rs17744842	2.28	rs1468089	0.171872	-4.86	-0.724	568	13	enet	0.06578	0.00234	0.692	0.48917	0.873096	1
Brain_Cerebellar_Hemisphere	CES5AP1	22	23701790	23729918	0.279	rs2070446	-3.03	rs2070451	0.075942	4.03	0.572	492	4	lasso	0.14704	6.56e-06	-0.0635	0.94937	0.991407	1
Brain_Cerebellar_Hemisphere	BCRP3	22	25028882	25046799	0.246	rs742163	2.47	rs5751901	0.111959	-4.29	0.995	390	4	lasso	0.09084	0.000393	-1.13	0.25892	0.767858	1
Brain_Cerebellar_Hemisphere	FAM230B	22	21522047	21546445	0.549	rs178271	2.71	rs140391	0.235635	5.51	-0.304	297	39	enet	0.25437	1.41e-09	-1.91	0.05564	0.509358	1
Brain_Cerebellar_Hemisphere	AP000350.4	22	24236770	24241117	0.604	rs179307	3.23	rs5751759	0.315999	6.42	-0.306	418	43	enet	0.36615	5.92e-14	-1.29	0.19778	0.718427	1
Brain_Cerebellar_Hemisphere	SMPD4P1	22	20956882	21011201	0.552	rs16988950	2.56	rs552668	0.563842	-8.38	0.5527	431	9	lasso	0.5521	3.08e-23	-0.559	0.57617	0.904596	1
Brain_Cerebellar_Hemisphere	RP1-90L6.2	22	27254597	27261749	0.66	rs530536	3.72	rs9625066	0.053256	-4.38	-2.061	863	863	blup	0.172	1e-06	1.85	0.06471	0.533213	1
Brain_Cerebellar_Hemisphere	LL22NC03-86G7.1	22	22292957	22297799	0.628	rs9610271	-2.41	rs240064	0.476334	-7.83	-0.721	416	10	lasso	0.48169	2.43e-19	0.787	0.43137	0.851145	1
Brain_Cerebellar_Hemisphere	AP000351.8	22	24350068	24352081	0.486	rs179307	3.16	rs5760176	0.200772	-5.6	0.8085	394	33	enet	0.21711	2.96e-08	-1.2	0.22992	0.7456	1
Brain_Cerebellar_Hemisphere	AP000350.6	22	24269087	24271761	0.663	rs179307	3.26	rs2739338	0.520381	-8.59	0.6442	404	43	enet	0.61562	2.59e-27	-0.63	0.52874	0.887305	1
Brain_Cerebellar_Hemisphere	CYP2D8P1	22	42545877	42551007	0.178	rs133302	-3.19	rs742086	0.075357	4.42	2.009	367	4	lasso	0.08378	0.000651	2.4	0.0163	0.34492	1
Brain_Cerebellar_Hemisphere	RP4-669P10.19	22	42528610	42529005	0.529	rs133302	-3.19	rs4453786	0.474927	7.83	1.981	359	7	lasso	0.53344	3.77e-22	2.4	0.01617	0.34492	1
Brain_Cerebellar_Hemisphere	TOP3BP1	22	22577580	22578959	0.692	rs5995959	2.5	rs11705283	0.338481	7.2	-0.386	391	11	lasso	0.4427	2.11e-17	-0.376	0.70656	0.938573	1
Brain_Cerebellar_Hemisphere	ABHD17AP4	22	21022124	21025272	0.408	rs16988950	2.56	rs552668	0.456991	-7.63	0.5527	431	4	lasso	0.41723	3.31e-16	-0.66	0.50921	0.88062	1
Brain_Cerebellar_Hemisphere	RP3-508I15.19	22	39134432	39134995	0.298	rs135763	-3.37	rs1534891	-0.008	3.19	-0.802	382	382	blup	0.03266	0.025	-2.17	0.03025	0.425265	1
Brain_Cerebellar_Hemisphere	THAP7-AS1	22	21356486	21364631	0.789	rs16988950	2.56	rs2239961	0.367243	-6.82	1.178	366	38	enet	0.49293	6.3e-20	-1.05	0.2958	0.787871	1
Brain_Cerebellar_Hemisphere	TSSK1A	22	19112806	19113159	0.212	rs807751	3.05	rs2057754	0.053815	-4.43	1.188	417	417	blup	0.08695	0.000519	-2.04	0.04163	0.465186	1
Brain_Cerebellar_Hemisphere	RP4-669P10.16	22	42535623	42535938	0.526	rs133302	-3.19	rs5751204	0.451887	-7.55	-2.512	362	11	lasso	0.52743	8.29e-22	2.8	0.0051	0.214936	1
Brain_Cerebellar_Hemisphere	AC000078.5	22	19874812	19875493	0.554	rs17744842	2.28	rs3788305	0.192415	5.66	-0.37	551	55	enet	0.42234	1.92e-16	-0.599	0.54912	0.895421	1
Brain_Cerebellar_Hemisphere	AC007308.6	22	21077335	21080208	0.111	rs16988950	2.56	rs4820579	0.171049	4.88	0.2076	431	1	lasso	0.10975	0.000101	0.208	0.83553	0.969275	1
Brain_Cerebellar_Hemisphere	AP000347.4	22	23980679	23982949	0.259	rs2070446	-3.03	rs7289879	0.123113	-4.7	0.825	469	7	lasso	0.0855	0.000576	-0.517	0.60521	0.914252	1
Brain_Cerebellar_Hemisphere	AP000351.10	22	24373117	24374043	0.756	rs2070446	-3.03	rs5760176	0.402975	-7.7	0.8248	378	40	enet	0.47388	6.09e-19	-0.296	0.76733	0.954539	1
Brain_Cerebellar_Hemisphere	TTC28-AS1	22	28315364	28404569	0.659	rs5762553	3.03	rs6005671	0.066528	4.66	-0.742	525	525	blup	0.164	1.84e-06	0.315	0.75298	0.949645	1
Brain_Cerebellar_Hemisphere	AC006547.13	22	20050503	20058066	0.335	rs17744842	2.28	rs6518591	0.051477	4.47	0.54	455	455	blup	0.10715	0.000122	0.479	0.63215	0.922432	1
Brain_Cerebellar_Hemisphere	AP000343.2	22	23668803	23670680	0.468	rs2070446	-3.03	rs131690	0.304811	6.36	0.817	452	7	lasso	0.39628	2.92e-15	0.851	0.39483	0.834759	1
Brain_Cerebellar_Hemisphere	NDUFA6-AS1	22	42486960	42535286	0.487	rs133302	-3.19	rs5758626	0.444816	7.67	2.028	350	7	lasso	0.51082	6.92e-21	2.61	0.00903	0.278571	1
Brain_Cerebellar_Hemisphere	CECR7	22	17517460	17541715	0.716	rs16982354	3.05	rs947822	0.391526	7.02	-0.18	474	32	enet	0.51354	4.91e-21	-0.552	0.58105	0.906596	1
Brain_Cerebellar_Hemisphere	EIF4HP2	22	31298206	31298768	0.312	rs4820864	3.25	rs11089481	0.283647	-6.01	2.552	393	2	lasso	0.26667	4.99e-10	-2.51	0.01207	0.308778	1
Brain_Cerebellar_Hemisphere	GATSL3	22	30681106	30685616	0.322	rs5997597	3.7	rs2240422	0.134273	-5.07	0.59	426	7	lasso	0.14819	6.02e-06	-0.446	0.65574	0.928739	1
Brain_Cerebellar_Hemisphere	CA15P1	22	19019077	19022077	0.345	rs807751	3.05	rs2238751	0.037116	-3.91	1.267	438	9	lasso	0.11679	6.06e-05	-1.97	0.0484	0.488975	1
Brain_Cerebellar_Hemisphere	RP1-130H16.16	22	30770930	30773834	0.322	rs5997597	3.7	rs1002189	0.211095	-5.64	-0.636	440	8	lasso	0.18853	2.81e-07	0.376	0.70701	0.938573	1
Brain_Cerebellar_Hemisphere	PISD	22	32014573	32058418	0.381	rs5753618	2.87	rs9621346	0.229998	5.49	-0.65	336	6	lasso	0.18655	3.27e-07	-0.857	0.39119	0.833576	1
Brain_Cerebellar_Hemisphere	CRYBB2	22	25615489	25627836	0.442	rs2027887	2.59	rs6004658	0.176838	4.89	-1.1198	451	14	lasso	0.15764	2.97e-06	-1.37	0.16975	0.686725	1
Brain_Cerebellar_Hemisphere	AC007050.18	22	20941920	20946505	0.49	rs16988950	2.56	rs552668	0.395161	-7.07	0.5701	409	7	lasso	0.40184	1.65e-15	-0.701	0.48309	0.870306	1
Brain_Cerebellar_Hemisphere	CTA-445C9.15	22	26917949	26921002	0.566	rs713800	-3.04	rs4275	0.586085	8.51	0.975	782	2	lasso	0.5795	6.4e-25	1.18	0.23902	0.753467	1
Brain_Cerebellar_Hemisphere	RP3-522J7.6	22	50226264	50231434	0.389	rs5770406	-2.68	rs11704238	0.17957	-5.73	-0.065	513	6	lasso	0.12838	2.6e-05	-0.0332	0.97352	0.995767	1
Brain_Cerebellar_Hemisphere	CTA-250D10.23	22	42318027	42319104	0.294	rs133302	-3.19	rs8135804	0.19306	5.97	0.076	347	8	lasso	0.25697	1.13e-09	0.0531	0.95763	0.992973	1
Brain_Cerebellar_Hemisphere	CTA-29F11.1	22	47157791	47158460	0.745	rs136120	-3.04	rs5769136	0.596392	-8.62	-0.243	571	13	enet	0.5788	7.08e-25	0.179	0.85781	0.973108	1
Brain_Cerebellar_Hemisphere	RP1-257I20.14	22	42485634	42486032	0.344	rs133302	-3.19	rs4822100	0.192945	5.07	0.153	350	5	lasso	0.18227	4.56e-07	0.321	0.74816	0.948556	1
Brain_Cerebellar_Hemisphere	AC004471.10	22	19111822	19115962	0.197	rs807751	3.05	rs2240111	-0.000369	-4.28	1.444	413	413	blup	0.05727	0.00429	-2.53	0.01138	0.30216	1
Brain_Cerebellar_Hemisphere	KB-208E9.1	22	23923067	23926046	0.697	rs2070446	-3.03	rs16994633	0.167311	-5.49	-0.229	466	15	lasso	0.4107	6.58e-16	0.141	0.88779	0.978931	1
Brain_Cerebellar_Hemisphere	LL22NC03-80A10.6	22	22657589	22664766	0.444	rs5751346	2.58	rs4277621	0.264019	5.87	0.477	357	5	lasso	0.2593	9.31e-10	0.679	0.49703	0.87648	1
Brain_Cerebellar_Hemisphere	KB-226F1.2	22	24311400	24312062	0.446	rs179307	3.31	rs1007888	0.329685	-6.97	1.023	404	17	enet	0.37669	2.1e-14	-0.821	0.41146	0.841772	1
Brain_Cerebellar_Hemisphere	CTA-390C10.9	22	25832279	25832882	0.448	rs2301498	2.6	rs574946	0.345221	6.57	1.0107	513	10	enet	0.33963	7.47e-13	0.924	0.35572	0.819431	1
Brain_Cerebellar_Hemisphere	RP5-1042K10.13	22	40811007	40811449	0.284	rs5758064	-3.06	rs11913132	0.062772	4.77	-0.721	302	3	lasso	0.14642	6.87e-06	-0.756	0.44939	0.859217	1
Brain_Cerebellar_Hemisphere	CTA-246H3.12	22	25830291	25831037	0.483	rs2301498	2.6	rs574946	0.344528	6.6	0.9899	510	6	lasso	0.31226	9.25e-12	0.922	0.35644	0.819869	1
Brain_Cerebellar_Hemisphere	KB-226F1.1	22	24375562	24376132	0.83	rs2070446	-3.03	rs5760176	0.419898	-7.85	0.8248	378	41	enet	0.43279	6.24e-17	-0.306	0.75998	0.952373	1
Brain_Cerebellar_Hemisphere	CTA-390C10.10	22	25872185	25875938	0.302	rs2301498	2.6	rs6004658	0.028086	-4.37	-1.1362	517	13	lasso	0.02284	0.0513	1.09	0.27575	0.777477	1
Brain_Cerebellar_Hemisphere	DGCR9	22	19005347	19007761	0.512	rs807751	3.05	rs2518805	0.2337	5.99	0.035	440	20	enet	0.30674	1.52e-11	0.841	0.40054	0.837692	1
Brain_Cerebellar_Hemisphere	RP3-402G11.28	22	50646890	50647971	0.561	rs134974	3.93	rs11703226	0.060404	-4.57	0.244	399	8	lasso	0.33729	9.3e-13	1.09	0.27427	0.776564	1
Brain_Cerebellar_Hemisphere	DGCR10	22	19010569	19011063	0.577	rs807751	3.05	rs2871006	0.399171	-7.1	0.7722	443	3	lasso	0.47514	5.25e-19	-0.797	0.42559	0.84893	1
Brain_Cerebellar_Hemisphere	RP3-402G11.26	22	50638505	50638976	0.444	rs134974	3.93	rs760753	0.307014	6.21	-0.125	396	2	lasso	0.27159	3.28e-10	-0.0438	0.96508	0.994378	1
Brain_Cerebellar_Hemisphere	AP000350.5	22	24243619	24249255	0.856	rs179307	3.23	rs2739338	0.616318	-8.88	0.6466	419	30	enet	0.69167	3.55e-33	-0.438	0.66122	0.929799	1
Brain_Cerebellar_Hemisphere	NDUFAF7	2	37500000	37500000	0.4527	rs3755195	-3.25	rs1056021	0.101831	4.88	-1.586	486	28	enet	0.18077	5.11e-07	-2.01157	0.044265	0.473377	1
Brain_Cerebellar_Hemisphere	GCFC2	2	75900000	75900000	0.5256	rs2190355	-3.48	rs714938	-0.007889	3.21	-0.529	529	529	blup	0.03132	0.0275	0.767987	0.442495	0.85587	1
Brain_Cerebellar_Hemisphere	FARP2	2	242000000	242000000	0.4399	rs6745970	2.61	rs10933558	0.320488	6.7	-1.154	373	12	enet	0.29277	5.24e-11	-1.53183	0.125563	0.635528	1
Brain_Cerebellar_Hemisphere	NDUFS1	2	207000000	207000000	0.2601	rs849575	3.9	rs6718656	0.184248	-5.28	2.535	419	10	enet	0.10725	0.000121	-2.90195	0.003709	0.185005	1
Brain_Cerebellar_Hemisphere	INPP4A	2	99100000	99200000	0.1492	rs17426403	2.63	rs2278210	0.071269	3.89	-0.601	316	2	lasso	0.0609	0.00331	-0.818871	0.41286	0.842312	1
Brain_Cerebellar_Hemisphere	CAPG	2	85600000	85600000	0.362	rs11691660	-3.11	rs3770102	0.195896	5.03	-0.309	459	3	lasso	0.20015	1.14e-07	-0.576868	0.564029	0.900233	1
Brain_Cerebellar_Hemisphere	SRD5A2	2	31700000	31800000	0.3325	rs1042039	2.98	rs17011353	-0.006548	3.58	1.469	424	25	enet	0.10529	0.000139	1.49402	0.13517	0.648747	1
Brain_Cerebellar_Hemisphere	LY75	2	161000000	161000000	0.3218	rs6730255	3.33	rs6735923	0.041889	-4.13	2.102	445	445	blup	0.06844	0.00194	-0.426621	0.669656	0.932334	1
Brain_Cerebellar_Hemisphere	CCDC85A	2	56400000	56600000	0.4852	rs4671268	3.64	rs1160648	0.261533	5.97	0.789	475	10	enet	0.25335	1.53e-09	0.952774	0.340705	0.813307	1
Brain_Cerebellar_Hemisphere	CASP8	2	202000000	202000000	0.6478	rs1209409	2.95	rs6735656	0.51323	8.12	0.084	352	17	enet	0.53136	4.96e-22	-0.184243	0.853822	0.972433	1
Brain_Cerebellar_Hemisphere	CALCRL	2	188000000	188000000	0.1105	rs6713111	3.31	rs13035938	0.062059	-3.86	-1.237	249	5	lasso	0.07357	0.00135	1.10847	0.267659	0.772906	1
Brain_Cerebellar_Hemisphere	REEP1	2	86400000	86600000	0.1335	rs2241434	3.63	rs1863063	0.0585	3.85	1.481	418	418	blup	0.01959	0.0654	0.877159	0.3804	0.829655	1
Brain_Cerebellar_Hemisphere	POLR1A	2	86200000	86300000	0.5413	rs2241434	3.63	rs1991106	0.327335	-6.86	0.942	459	11	lasso	0.33862	8.21e-13	-0.692326	0.488732	0.87291	1
Brain_Cerebellar_Hemisphere	STON1-GTF2A1L	2	48800000	49000000	0.4585	rs1922469	3.37	rs2140551	0.277481	-5.94	-0.211	506	6	lasso	0.29109	6.07e-11	0.240571	0.809888	0.964105	1
Brain_Cerebellar_Hemisphere	CYBRD1	2	172000000	172000000	0.2457	rs12997093	3.96	rs7581904	0.069496	-4.49	0.318	357	25	enet	0.11045	9.61e-05	-0.608581	0.542802	0.893357	1
Brain_Cerebellar_Hemisphere	SPEG	2	220000000	220000000	0.2716	rs3770237	-3.3	rs748515	0.179297	-4.86	-1.302	461	5	lasso	0.16296	1.99e-06	1.18696	0.235245	0.750272	1
Brain_Cerebellar_Hemisphere	TUBA3D	2	132000000	132000000	0.307	rs7561046	2.6	rs2175144	-0.006333	2.71	0.00195	169	169	blup	0.01009	0.136	-0.505488	0.613216	0.9168	1
Brain_Cerebellar_Hemisphere	MCM6	2	137000000	137000000	0.2607	rs953388	3.05	rs16832138	0.071559	4.45	0.117	276	13	enet	0.1003	0.0002	-0.155959	0.876065	0.976877	1
Brain_Cerebellar_Hemisphere	DYNC1I2	2	173000000	173000000	0.2982	rs12987931	4.45	rs13017585	0.178243	-5.5	3.49	380	30	enet	0.23335	7.98e-09	-3.72955	0.000192	0.0428621	1
Brain_Cerebellar_Hemisphere	RIF1	2	152000000	152000000	0.2535	rs17805045	2.49	rs16830067	0.037866	4.19	-0.521	402	402	blup	0.05238	0.00607	-0.684102	0.493911	0.874894	1
Brain_Cerebellar_Hemisphere	CCNT2	2	136000000	136000000	0.2437	rs13383547	3.42	rs3769028	0.112898	3.94	1.273	370	6	lasso	0.03742	0.0177	1.307	0.191212	0.710892	1
Brain_Cerebellar_Hemisphere	USP40	2	234000000	234000000	0.5245	rs10490016	2.69	rs12472244	0.152384	5.33	0.236	736	18	lasso	0.22257	1.91e-08	0.836519	0.402863	0.838494	1
Brain_Cerebellar_Hemisphere	INO80D	2	207000000	207000000	0.3259	rs849575	3.9	rs7590905	0.038186	3.66	-1.83616	422	6	lasso	0.0573	0.00428	-0.210182	0.833525	0.969255	1
Brain_Cerebellar_Hemisphere	MOB1A	2	74400000	74400000	0.3928	rs6546898	2.52	rs828877	0.148516	-4.98	1.349	351	351	blup	0.15584	3.4e-06	-1.52168	0.12809	0.63819	1
Brain_Cerebellar_Hemisphere	KCNIP3	2	96000000	96100000	0.0988	rs869186	-2.94	rs4854239	0.084032	3.91	-1.525	119	3	lasso	0.06532	0.00242	-1.52249	0.127887	0.637907	1
Brain_Cerebellar_Hemisphere	ACTR1B	2	98300000	98300000	0.4679	rs17426403	2.63	rs11692435	0.316524	6.6	-0.198	145	2	lasso	0.31297	8.68e-12	-0.206325	0.836537	0.969275	1
Brain_Cerebellar_Hemisphere	ZAP70	2	98300000	98400000	0.6347	rs17426403	2.63	rs11894651	0.51494	8.19	0.946	170	8	lasso	0.48888	1.03e-19	1.02134	0.307093	0.793706	1
Brain_Cerebellar_Hemisphere	STEAP3	2	120000000	120000000	0.3124	rs895397	2.52	rs6715243	0.364114	6.82	1.587	499	1	lasso	0.35641	1.52e-13	1.587	0.112513	0.615212	1
Brain_Cerebellar_Hemisphere	EPB41L5	2	121000000	121000000	0.1984	rs4241156	-2.25	rs7561560	0.226018	-5.88	-0.971	291	5	lasso	0.25208	1.7e-09	1.01744	0.308944	0.794658	1
Brain_Cerebellar_Hemisphere	TP53I3	2	24300000	24300000	0.1884	rs11693860	3.09	rs6729507	0.07893	-4.42	-2.105	316	7	enet	0.09489	0.000294	2.02275	0.043099	0.470347	1
Brain_Cerebellar_Hemisphere	OTOF	2	26700000	26800000	0.6279	rs4665830	2.65	rs935172	0.181153	-4.84	1.306	362	362	blup	0.24979	2.06e-09	-1.89742	0.057772	0.517111	1
Brain_Cerebellar_Hemisphere	TANC1	2	160000000	160000000	0.59	rs6757197	2.87	rs7595446	0.164704	5.33	0.753	523	13	lasso	0.34259	5.66e-13	0.332235	0.739712	0.945902	1
Brain_Cerebellar_Hemisphere	GCA	2	163000000	163000000	0.2585	rs1434996	3.84	rs16822702	0.015496	3.26	-1.749	283	283	blup	0.02081	0.0597	0.329736	0.741599	0.946503	1
Brain_Cerebellar_Hemisphere	INO80B	2	74700000	74700000	0.1281	rs4853019	2.73	rs17009998	-0.006655	-3.21	1.081	378	378	blup	0.02128	0.0576	-0.441034	0.659189	0.929295	1
Brain_Cerebellar_Hemisphere	MOGS	2	74700000	74700000	0.1215	rs4853019	2.83	rs3755440	-0.001343	3.53	0.252	379	379	blup	0.02789	0.0353	1.30822	0.190798	0.71056	1
Brain_Cerebellar_Hemisphere	SPTBN1	2	54700000	54900000	0.294	rs3929001	5.17	rs2971886	0.02401	3.66	0.425	527	31	enet	0.16314	1.96e-06	-0.406084	0.684681	0.935	1
Brain_Cerebellar_Hemisphere	GALNT3	2	167000000	167000000	0.6089	rs1514760	3.48	rs2304002	0.369331	6.92	0.379	436	8	lasso	0.36695	5.47e-14	0.159926	0.872939	0.97618	1
Brain_Cerebellar_Hemisphere	CCDC88A	2	55500000	55600000	0.2657	rs6722862	2.46	rs10496048	0.132676	5.17	0.577	451	2	lasso	0.1794	5.68e-07	0.606636	0.544093	0.893701	1
Brain_Cerebellar_Hemisphere	LANCL1	2	211000000	211000000	0.1724	rs12991650	2.08	rs1044708	0.025767	-4.48	0.12	346	12	enet	0.0576	0.00419	0.083141	0.933739	0.988124	1
Brain_Cerebellar_Hemisphere	WDR75	2	190000000	190000000	0.2023	rs7565215	-2.67	rs7586	0.081264	-4.44	-1.058	308	6	lasso	0.0792	0.000903	1.44929	0.147258	0.663081	1
Brain_Cerebellar_Hemisphere	DNAH6	2	84700000	85000000	0.4488	rs10496310	3.22	rs7581224	0.306033	-6.5	-0.682	344	3	lasso	0.28627	9.26e-11	0.917967	0.358636	0.821128	1
Brain_Cerebellar_Hemisphere	CCT4	2	62100000	62100000	0.295	rs6545886	-2.85	rs7569467	0.019337	4.58	-0.452	293	9	lasso	0.05126	0.00658	-0.914954	0.360216	0.821859	1
Brain_Cerebellar_Hemisphere	GGCX	2	85800000	85800000	0.5735	rs11691660	-3.11	rs6705971	0.480721	7.84	0.598	473	6	lasso	0.51022	7.46e-21	0.855917	0.392044	0.834054	1
Brain_Cerebellar_Hemisphere	GNLY	2	85900000	85900000	0.355	rs2241434	3.63	rs1866140	0.236544	-5.92	-0.504	474	4	lasso	0.27446	2.57e-10	0.445567	0.65591	0.928739	1
Brain_Cerebellar_Hemisphere	CHST10	2	101000000	101000000	0.3443	rs13392981	3.69	rs2871340	0.206451	-5.86	-2.219	486	10	lasso	0.29411	4.66e-11	2.62875	0.00857	0.2725	1
Brain_Cerebellar_Hemisphere	PLCD4	2	219000000	220000000	0.1436	rs13020621	2.38	rs12619347	0.082077	-4.77	-0.168	366	366	blup	0.10749	0.000119	0.194268	0.845966	0.970737	1
Brain_Cerebellar_Hemisphere	IL1RL1	2	103000000	103000000	0.2907	rs3213734	1.96	rs7568913	0.277208	-6.17	0.473	576	6	lasso	0.24789	2.41e-09	-0.505239	0.613391	0.916886	1
Brain_Cerebellar_Hemisphere	IL18R1	2	103000000	103000000	0.5389	rs3213734	1.96	rs7568913	0.407867	-7.5	0.473	572	7	lasso	0.39902	2.21e-15	-0.490189	0.624	0.919264	1
Brain_Cerebellar_Hemisphere	HDLBP	2	242000000	242000000	0.2825	rs6745970	2.61	rs2240482	0.09534	-4.57	0.263	377	377	blup	0.10232	0.000173	-0.08407	0.933001	0.987833	1
Brain_Cerebellar_Hemisphere	PASK	2	242000000	242000000	0.3574	rs6745970	2.61	rs10933532	0.054322	4.52	0.855	423	423	blup	0.09949	0.000212	0.965188	0.334451	0.810087	1
Brain_Cerebellar_Hemisphere	TAF1B	2	9980000	10100000	0.2782	rs11889675	2.84	rs4668654	0.154972	4.94	-1.588	492	2	lasso	0.13973	1.13e-05	-1.60689	0.108079	0.609907	1
Brain_Cerebellar_Hemisphere	SLC25A12	2	173000000	173000000	0.2211	rs12987931	4.45	rs6721680	0.133243	4.57	3.512	473	2	lasso	0.10971	0.000101	3.54266	0.000396	0.0613119	1
Brain_Cerebellar_Hemisphere	RMDN2	2	38200000	38300000	0.2188	rs12712582	-3.11	rs6544115	-0.007688	3.78	1.716	589	589	blup	0.0258	0.0412	2.56487	0.010321	0.292688	1
Brain_Cerebellar_Hemisphere	DARS	2	137000000	137000000	0.4065	rs953388	3.05	rs4954553	0.003209	3.47	-0.152	310	5	lasso	0.01414	0.099	0.261276	0.79388	0.960882	1
Brain_Cerebellar_Hemisphere	WIPF1	2	175000000	176000000	0.2813	rs10930647	3.55	rs7562798	0.131704	4.8	0.632	331	17	enet	0.0694	0.00181	0.712389	0.476224	0.867952	1
Brain_Cerebellar_Hemisphere	ORC4	2	149000000	149000000	0.4999	rs12463445	3.13	rs2627019	0.119666	4.26	-0.006	329	27	enet	0.12131	4.37e-05	2.05939	0.039456	0.457754	1
Brain_Cerebellar_Hemisphere	COLEC11	2	3640000	3690000	0.7046	rs10495516	3	rs2071639	0.380626	6.86	-1.146	559	12	lasso	0.36562	6.23e-14	-1.06851	0.285289	0.783385	1
Brain_Cerebellar_Hemisphere	ATAD2B	2	24000000	24100000	0.1537	rs9677559	4.1	rs2551337	0.079986	4.11	-0.211	379	3	lasso	0.05119	0.00661	-0.008722	0.993041	0.998973	1
Brain_Cerebellar_Hemisphere	YIPF4	2	32500000	32500000	0.2475	rs2116588	-2.3	rs12470495	0.100328	4.89	-1.417	315	5	enet	0.12985	2.34e-05	-0.438003	0.661384	0.929939	1
Brain_Cerebellar_Hemisphere	CRIPT	2	46800000	46900000	0.3839	rs12466355	3.15	rs12105006	0.150235	4.99	2.232	665	8	lasso	0.1535	4.05e-06	2.03777	0.041572	0.465186	1
Brain_Cerebellar_Hemisphere	EPCAM	2	47600000	47600000	0.7448	rs7604511	3.35	rs17036537	0.196246	5.49	0.252	512	21	lasso	0.21821	2.71e-08	0.921731	0.356669	0.819894	1
Brain_Cerebellar_Hemisphere	ZRANB3	2	136000000	136000000	0.2004	rs11884924	1.96	rs2305595	-0.001887	2.84	0.703	239	239	blup	0.01255	0.112	-0.68717	0.491976	0.87433	1
Brain_Cerebellar_Hemisphere	ACVR2A	2	149000000	149000000	0.1045	rs12463445	3.13	rs2307394	0.041297	3.7	1.016	337	337	blup	0.05281	0.00589	0.345868	0.729442	0.944027	1
Brain_Cerebellar_Hemisphere	MTERFD2	2	242000000	242000000	0.7039	rs6745970	2.61	rs1062748	0.133268	6.21	-0.475	449	33	enet	0.42711	1.15e-16	-0.928437	0.353181	0.818673	1
Brain_Cerebellar_Hemisphere	TTC21B	2	167000000	167000000	0.4364	rs1514760	3.48	rs10180814	0.079331	5.14	-1.368	437	437	blup	0.17206	9.97e-07	0.516947	0.605193	0.914252	1
Brain_Cerebellar_Hemisphere	POLR1B	2	113000000	113000000	0.5416	rs11685462	-4.09	rs3789724	0.262776	5.97	-1.665	398	42	enet	0.31382	8.04e-12	-2.05166	0.040203	0.460608	1
Brain_Cerebellar_Hemisphere	CCDC93	2	119000000	119000000	0.2604	rs7568324	3.49	rs1046328	0.073239	4.39	2.248	478	15	enet	0.18671	3.24e-07	2.56686	0.010262	0.292524	1
Brain_Cerebellar_Hemisphere	CHN1	2	176000000	176000000	0.66	rs4972469	4.25	rs1320875	0.425534	-7.71	1.152	338	11	lasso	0.45721	4.15e-18	-0.801105	0.423071	0.847997	1
Brain_Cerebellar_Hemisphere	ORMDL1	2	191000000	191000000	0.2608	rs785232	2.92	rs16831873	0.05283	4.83	-1.348	315	19	enet	0.14653	6.81e-06	-1.52588	0.12704	0.636814	1
Brain_Cerebellar_Hemisphere	NDUFA10	2	241000000	241000000	0.4462	rs13428719	-3.13	rs4149544	0.127485	5.26	-1.357	558	54	enet	0.17213	9.91e-07	-1.69163	0.090716	0.586111	1
Brain_Cerebellar_Hemisphere	IMMT	2	86400000	86400000	0.1935	rs2241434	3.63	rs6547660	0.082601	-4.51	-0.24	454	3	lasso	0.07561	0.00117	-0.289073	0.772525	0.955639	1
Brain_Cerebellar_Hemisphere	MRPL35	2	86400000	86400000	0.2435	rs2241434	3.63	rs4832254	0.108838	4.6	-0.918	449	25	enet	0.1269	2.9e-05	0.226945	0.820467	0.966151	1
Brain_Cerebellar_Hemisphere	IQCA1	2	237000000	237000000	0.2619	rs2720135	-2.84	rs1108890	0.094424	4.09	-0.057	462	8	lasso	0.07221	0.00148	-0.117171	0.906725	0.982459	1
Brain_Cerebellar_Hemisphere	SCLY	2	239000000	239000000	0.4412	rs13421922	3.2	rs13006807	0.243224	6.13	0.623	482	13	lasso	0.29985	2.81e-11	0.843783	0.398791	0.836857	1
Brain_Cerebellar_Hemisphere	GRHL1	2	10100000	10100000	0.3322	rs11889675	2.84	rs3791765	0.136232	4.81	-0.529	541	9	enet	0.22752	1.28e-08	-0.155636	0.87632	0.976957	1
Brain_Cerebellar_Hemisphere	LPIN1	2	11800000	12000000	0.8186	rs7558848	2.51	rs3795974	0.670343	-9.11	0.497	511	9	lasso	0.6675	3.6e-31	-0.476143	0.633972	0.92277	1
Brain_Cerebellar_Hemisphere	USP37	2	219000000	219000000	0.3054	rs13020621	2.38	rs4674314	0.014825	-3.78	-0.145	363	30	enet	0.10076	0.000193	0.061842	0.950689	0.99165	1
Brain_Cerebellar_Hemisphere	TSGA10	2	99600000	99800000	0.3363	rs17782474	-1.89	rs11695751	0.362101	-7.08	1.013	298	11	lasso	0.37395	2.75e-14	-0.798619	0.424511	0.848295	1
Brain_Cerebellar_Hemisphere	GCC2	2	109000000	109000000	0.2994	rs6542759	-2.83	rs6760160	0.174759	4.84	1.867	355	2	lasso	0.15378	3.97e-06	1.70761	0.087709	0.581657	1
Brain_Cerebellar_Hemisphere	CBWD2	2	114000000	114000000	0.5686	rs452204	3.09	rs6542129	0.061694	-4.96	-1.333	428	32	enet	0.18493	3.71e-07	1.09463	0.273678	0.776219	1
Brain_Cerebellar_Hemisphere	BIN1	2	128000000	128000000	0.4134	rs4078043	4.4	rs4663098	0.191461	5.27	-0.558	461	6	lasso	0.20718	6.52e-08	-0.884848	0.376239	0.827851	1
Brain_Cerebellar_Hemisphere	IMP4	2	131000000	131000000	0.2019	rs10496681	-2.5	rs11542416	0.228835	5.5	0.197	140	7	enet	0.19069	2.38e-07	-0.046572	0.962855	0.993835	1
Brain_Cerebellar_Hemisphere	SMEK2	2	55800000	55800000	0.3534	rs6722862	2.46	rs13011640	0.097662	-4.46	1.227	431	4	lasso	0.148	6.11e-06	-0.626073	0.531267	0.887896	1
Brain_Cerebellar_Hemisphere	ATRAID	2	27400000	27400000	0.1844	rs2950835	2.27	rs2580761	0.163221	4.75	-0.077	314	2	lasso	0.12661	2.96e-05	-0.084858	0.932375	0.987697	1
Brain_Cerebellar_Hemisphere	LRPPRC	2	44100000	44200000	0.3617	rs6719869	2.73	rs7568481	0.207226	5.78	-0.118	507	14	enet	0.19009	2.49e-07	-0.153095	0.878324	0.977462	1
Brain_Cerebellar_Hemisphere	ATIC	2	216000000	216000000	0.5913	rs2592232	3.24	rs16853834	0.406192	7.23	-1.229	468	5	lasso	0.39351	3.88e-15	-1.48479	0.1376	0.651816	1
Brain_Cerebellar_Hemisphere	ASNSD1	2	191000000	191000000	0.3857	rs785232	2.92	rs2289226	0.368417	-6.93	-1.563	292	5	lasso	0.36874	4.6e-14	1.56227	0.118223	0.623869	1
Brain_Cerebellar_Hemisphere	FASTKD1	2	170000000	170000000	0.3717	rs2673162	3.27	rs7349274	0.160089	5.3	-1.515	433	8	lasso	0.18717	3.12e-07	-1.39803	0.162104	0.679356	1
Brain_Cerebellar_Hemisphere	MDH1B	2	208000000	208000000	0.4861	rs10192193	-3.06	rs3828294	0.172073	5.84	-1.055	482	32	enet	0.24034	4.5e-09	-1.37571	0.168911	0.68615	1
Brain_Cerebellar_Hemisphere	ITGAV	2	187000000	188000000	0.4193	rs11695399	-1.44	rs13422838	0.141056	4.33	0.203	277	13	enet	0.09182	0.000367	-0.433885	0.664372	0.931051	1
Brain_Cerebellar_Hemisphere	ZNF514	2	95800000	95800000	0.5661	rs869186	-2.94	rs3112989	0.097176	-4.63	-1.347	114	30	enet	0.30247	2.22e-11	1.01408	0.310546	0.795443	1
Brain_Cerebellar_Hemisphere	NAT8	2	73900000	73900000	0.1859	rs17349049	-2.44	rs6745480	-0.003972	3.57	-1.849	355	355	blup	0.03103	0.0281	-0.902099	0.367004	0.824339	1
Brain_Cerebellar_Hemisphere	THNSL2	2	88500000	88500000	0.764	rs11127081	-2.57	rs10865489	0.448852	-7.82	-1.023	268	9	lasso	0.57506	1.22e-24	1.26351	0.206406	0.726531	1
Brain_Cerebellar_Hemisphere	TMEM177	2	120000000	120000000	0.5552	rs895397	2.52	rs4849797	0.282542	6.65	-0.425	358	7	lasso	0.374	2.74e-14	-0.139444	0.889099	0.979226	1
Brain_Cerebellar_Hemisphere	RABL2A	2	114000000	114000000	0.2617	rs17043030	-3.09	rs6748854	0.006069	-4.15	-1.585	334	6	lasso	0.06625	0.00227	0.503983	0.614273	0.917213	1
Brain_Cerebellar_Hemisphere	FBLN7	2	113000000	113000000	0.2153	rs11685462	-4.09	rs6542041	0.024247	-4.35	-1.192	350	350	blup	0.10953	0.000103	1.44053	0.149718	0.666004	1
Brain_Cerebellar_Hemisphere	ZC3H8	2	113000000	113000000	0.1771	rs11685462	-4.09	rs11676628	0.156065	5.2	-3.816	348	2	lasso	0.14846	5.9e-06	-3.83681	0.000125	0.0342833	1
Brain_Cerebellar_Hemisphere	LIPT1	2	99800000	99800000	0.2083	rs17782474	-1.89	rs720228	0.235751	-5.49	0.948	298	1	lasso	0.22925	1.11e-08	-0.948	0.343129	0.814255	1
Brain_Cerebellar_Hemisphere	CNGA3	2	99000000	99000000	0.1647	rs17426403	2.63	rs17493788	0.012259	3.93	0.502	297	29	enet	0.05158	0.00643	2.08849	0.036754	0.448968	1
Brain_Cerebellar_Hemisphere	FAHD2B	2	97700000	97800000	0.309	rs1320147	1.76	rs1257006	0.216828	-5.78	0.062	124	124	blup	0.17002	1.16e-06	-0.438941	0.660704	0.92973	1
Brain_Cerebellar_Hemisphere	LYG1	2	99900000	99900000	0.3521	rs17782474	-1.89	rs1955393	0.113605	5.13	-1.267	311	25	enet	0.23381	7.68e-09	-1.50119	0.133307	0.645803	1
Brain_Cerebellar_Hemisphere	AFF3	2	100000000	101000000	0.1883	rs13392981	3.69	rs4851244	0.202388	5.25	2.948	458	3	lasso	0.16776	1.38e-06	3.22355	0.001266	0.106318	1
Brain_Cerebellar_Hemisphere	UBXN4	2	136000000	137000000	0.1783	rs953388	3.05	rs2304370	0.003798	-3.16	1.207	243	243	blup	0.03713	0.0181	-0.148814	0.8817	0.977849	1
Brain_Cerebellar_Hemisphere	THSD7B	2	138000000	138000000	0.2727	rs1897419	3.2	rs524958	0.214092	5.39	1.39	572	34	enet	0.1844	3.87e-07	1.50293	0.132858	0.645289	1
Brain_Cerebellar_Hemisphere	POLR2D	2	129000000	129000000	0.1644	rs11691902	2.56	rs2244042	0.043499	4.18	-0.261	371	14	enet	0.05654	0.00452	-0.522338	0.601435	0.913596	1
Brain_Cerebellar_Hemisphere	KIAA1715	2	177000000	177000000	0.4014	rs4410257	4.69	rs4246623	0.09762	-5.03	-0.562	449	449	blup	0.09202	0.000362	1.76291	0.077916	0.561898	1
Brain_Cerebellar_Hemisphere	METTL21A	2	208000000	208000000	0.2624	rs4673368	2.7	rs2551642	0.024159	-3.66	2.203	403	403	blup	0.0516	0.00642	-0.842426	0.399549	0.837105	1
Brain_Cerebellar_Hemisphere	HES6	2	239000000	239000000	0.511	rs2334029	3.81	rs13428699	0.287359	6.75	-0.267	493	9	lasso	0.33655	9.96e-13	-0.015856	0.987349	0.998077	1
Brain_Cerebellar_Hemisphere	ESPNL	2	239000000	239000000	0.7592	rs2334029	3.81	rs1562337	0.506567	-7.96	-0.324	492	10	lasso	0.4576	3.97e-18	0.571636	0.567568	0.901924	1
Brain_Cerebellar_Hemisphere	ANKMY1	2	241000000	242000000	0.3414	rs12613288	3.06	rs3821348	0.260569	-5.93	-1.161	496	4	lasso	0.24969	2.08e-09	1.1272	0.259657	0.768735	1
Brain_Cerebellar_Hemisphere	FAM134A	2	220000000	220000000	0.4006	rs3770237	-3.3	rs13029742	0.218601	-5.41	-0.11	374	5	lasso	0.19292	2e-07	-0.082369	0.934353	0.988124	1
Brain_Cerebellar_Hemisphere	RQCD1	2	219000000	219000000	0.194	rs13020621	2.38	rs4674343	0.166896	-4.84	-0.862	363	363	blup	0.12852	2.58e-05	-0.240243	0.810142	0.964105	1
Brain_Cerebellar_Hemisphere	ANO7	2	242000000	242000000	0.5667	rs6745970	2.61	rs935262	0.073858	-4.75	0.793	411	28	enet	0.26871	4.2e-10	-2.009	0.044537	0.47412	1
Brain_Cerebellar_Hemisphere	LYPD1	2	133000000	133000000	0.2877	rs12467278	2.82	rs4362616	-0.004739	3.69	0.548	453	29	enet	0.05061	0.00689	0.412252	0.680155	0.934236	1
Brain_Cerebellar_Hemisphere	PPP1R1C	2	183000000	183000000	0.5524	rs1441162	2.87	rs1515896	0.231602	-6.68	-0.436	414	5	lasso	0.38075	1.4e-14	0.452798	0.650694	0.927767	1
Brain_Cerebellar_Hemisphere	CRIM1	2	36600000	36800000	0.4075	rs1510737	3.62	rs14291	0.213238	5.72	-2.093	684	5	lasso	0.19625	1.54e-07	-2.18921	0.028581	0.415342	1
Brain_Cerebellar_Hemisphere	ALLC	2	3710000	3750000	0.3731	rs1454232	-2.96	rs2071639	0.402401	7.03	-1.146	544	2	lasso	0.3888	6.25e-15	-1.14714	0.251326	0.763463	1
Brain_Cerebellar_Hemisphere	ANKAR	2	191000000	191000000	0.2935	rs785232	2.92	rs6707560	0.00267	3.2	0.706	295	293	blup	0.05813	0.00403	-1.87295	0.061075	0.524865	1
Brain_Cerebellar_Hemisphere	INPP1	2	191000000	191000000	0.5069	rs785232	2.92	rs3791815	0.420998	7.51	-0.449	342	33	enet	0.41594	3.79e-16	-0.586903	0.557269	0.897828	1
Brain_Cerebellar_Hemisphere	MFSD6	2	191000000	191000000	0.3509	rs785232	2.92	rs1128723	0.147843	5.21	0.656	342	10	enet	0.2376	5.64e-09	1.11707	0.263965	0.770632	1
Brain_Cerebellar_Hemisphere	RNF144A	2	7060000	7210000	0.504	rs6726659	3.68	rs771272	0.142262	-5.08	1.62	597	597	blup	0.14501	7.63e-06	-1.56389	0.117844	0.623288	1
Brain_Cerebellar_Hemisphere	NBAS	2	15300000	15700000	0.2077	rs11684675	3.15	rs6749063	0.108168	4.24	1.563	488	488	blup	0.11418	7.33e-05	0.515499	0.606204	0.914841	1
Brain_Cerebellar_Hemisphere	CCDC74B	2	131000000	131000000	0.1404	rs4622658	-2.57	rs4474835	0.089216	4.38	0.36145	187	187	blup	0.08793	0.000484	0.715958	0.474017	0.867568	1
Brain_Cerebellar_Hemisphere	AC093838.4	2	132000000	132000000	0.7953	rs7561046	2.49	rs12472061	0.498443	-8.14	-1.913	166	9	lasso	0.52497	1.14e-21	2.00356	0.045118	0.476286	1
Brain_Cerebellar_Hemisphere	TMEM163	2	135000000	135000000	0.2368	rs13383547	3.42	rs662362	0.020819	-3.94	0.679	444	7	lasso	0.04908	0.00768	-0.937745	0.348376	0.816094	1
Brain_Cerebellar_Hemisphere	TMEM178A	2	39900000	39900000	0.161	rs7597939	3.75	rs2540207	0.014812	3.66	-0.873	442	442	blup	0.04577	0.00973	-0.299508	0.764553	0.953679	1
Brain_Cerebellar_Hemisphere	SPC25	2	170000000	170000000	0.3315	rs2673162	3.27	rs853770	0.04539	3.93	-1.265	571	571	blup	0.05448	0.00523	-0.799681	0.423896	0.848059	1
Brain_Cerebellar_Hemisphere	PDK1	2	173000000	173000000	0.4188	rs788171	3.68	rs6733679	0.039551	-4.82	1.212	497	497	blup	0.07073	0.00165	-1.56849	0.116768	0.621639	1
Brain_Cerebellar_Hemisphere	TCF7L1	2	85400000	85500000	0.4292	rs17710787	3.58	rs4247303	0.243692	-6.11	-0.787	412	14	enet	0.30663	1.53e-11	0.536422	0.591667	0.909637	1
Brain_Cerebellar_Hemisphere	SH2D6	2	85600000	85700000	0.5924	rs11691660	-3.11	rs3770102	0.415732	-7.23	-0.309	460	6	lasso	0.49886	3.06e-20	0.259518	0.795236	0.961286	1
Brain_Cerebellar_Hemisphere	CLEC4F	2	71000000	71000000	0.3315	rs6750771	2.87	rs2239484	0.035458	-4.58	-0.387	555	13	enet	0.13067	2.2e-05	0.856239	0.391866	0.834037	1
Brain_Cerebellar_Hemisphere	BCL2L11	2	112000000	112000000	0.5117	rs3911045	3.78	rs616130	0.281227	6.12	-0.865	316	4	lasso	0.2955	4.12e-11	-1.3062	0.191484	0.711245	1
Brain_Cerebellar_Hemisphere	NR4A2	2	157000000	157000000	0.161	rs1494077	-3.28	rs16839731	-0.00251	-3.37	-1.37	320	320	blup	0.04213	0.0126	2.76225	0.00574	0.229266	1
Brain_Cerebellar_Hemisphere	CD8A	2	87000000	87000000	0.3962	rs6716825	2.65	rs13019439	0.110599	-4.57	0.716	208	7	lasso	0.14369	8.42e-06	-0.319253	0.749535	0.948921	1
Brain_Cerebellar_Hemisphere	RPIA	2	89000000	89100000	0.1626	rs1258412	-2.42	rs335115	0.093036	4.41	1.52	200	5	enet	0.09046	0.000404	1.58456	0.113067	0.61587	1
Brain_Cerebellar_Hemisphere	SPHKAP	2	229000000	229000000	0.3265	rs7603000	3.57	rs12694769	0.023313	-4.4	0.89	419	419	blup	0.04126	0.0134	-0.319187	0.749585	0.948938	1
Brain_Cerebellar_Hemisphere	ATP5G3	2	176000000	176000000	0.2715	rs4410257	4.69	rs268228	0.09007	3.93	2.182	355	7	lasso	0.05615	0.00464	2.24435	0.02481	0.39915	1
Brain_Cerebellar_Hemisphere	PROM2	2	95900000	96000000	0.2918	rs869186	-2.94	rs3113002	0.099236	-4.78	-1.583	122	122	blup	0.12737	2.8e-05	1.99538	0.046001	0.480008	1
Brain_Cerebellar_Hemisphere	ALS2CR12	2	202000000	202000000	0.573	rs1209409	2.95	rs1035142	0.328312	6.45	0.152	349	14	lasso	0.3148	7.35e-12	0.312286	0.754823	0.950408	1
Brain_Cerebellar_Hemisphere	DPYSL5	2	27100000	27200000	0.1647	rs11690820	-2.65	rs12618836	0.059574	-4.43	-0.564	381	3	lasso	0.07981	0.000864	0.685182	0.493229	0.874658	1
Brain_Cerebellar_Hemisphere	MITD1	2	99800000	99800000	0.1749	rs17782474	-1.89	rs11695379	0.180863	5.08	0.983	303	7	lasso	0.14743	6.37e-06	0.837493	0.402315	0.83831	1
Brain_Cerebellar_Hemisphere	SNED1	2	242000000	242000000	0.2606	rs12613288	3.06	rs13025495	0.153951	4.59	0.655	471	3	lasso	0.11063	9.48e-05	0.682351	0.495017	0.875403	1
Brain_Cerebellar_Hemisphere	PPP1R21	2	48700000	48700000	0.2193	rs17326321	3.04	rs11674469	0.009874	-4.11	0.368	428	4	lasso	0.05719	0.00431	-0.211932	0.83216	0.968989	1
Brain_Cerebellar_Hemisphere	PKDCC	2	42300000	42300000	0.2724	rs2217363	3.63	rs13416595	0.105506	4.77	1	557	9	enet	0.14576	7.22e-06	0.704692	0.481002	0.869793	1
Brain_Cerebellar_Hemisphere	OXER1	2	43000000	43000000	0.231	rs12622719	-3.14	rs4953675	0.057232	-4.18	-0.496	465	4	lasso	0.05221	0.00614	0.563618	0.573014	0.903582	1
Brain_Cerebellar_Hemisphere	TYW5	2	201000000	201000000	0.4367	rs1996946	2.32	rs203772	0.148114	-5.55	-0.205	362	362	blup	0.20402	8.37e-08	-0.20101	0.840691	0.970229	1
Brain_Cerebellar_Hemisphere	KCNJ3	2	156000000	156000000	0.3886	rs2921440	3.54	rs765439	0.048473	-5.26	0.927	395	395	blup	0.21432	3.7e-08	-0.731054	0.464746	0.863661	1
Brain_Cerebellar_Hemisphere	CLHC1	2	55400000	55500000	0.2825	rs2116436	-3.24	rs13012766	0.010139	3.76	0.584	506	4	lasso	0.04465	0.0105	1.84563	0.064946	0.533766	1
Brain_Cerebellar_Hemisphere	PRORSD1P	2	55500000	55500000	0.2343	rs2631838	-3.03	rs10496048	0.031564	3.85	0.577	492	14	enet	0.01722	0.0782	-0.444666	0.656561	0.929	1
Brain_Cerebellar_Hemisphere	NUP35	2	184000000	184000000	0.3375	rs6750117	3.52	rs11883456	-0.008055	-3.31	0.009	380	380	blup	0.04346	0.0115	-0.55625	0.57804	0.905281	1
Brain_Cerebellar_Hemisphere	ALMS1P	2	73900000	73900000	0.5293	rs17349049	-2.44	rs6759452	0.232372	6.04	-2.11	356	7	lasso	0.26979	3.83e-10	-2.13578	0.032697	0.435278	1
Brain_Cerebellar_Hemisphere	ANKRD23	2	97500000	97500000	0.1641	rs17635425	-2	rs4907312	-0.004846	-3.05	1.494	165	165	blup	0.05851	0.00393	-1.27861	0.201036	0.72183	1
Brain_Cerebellar_Hemisphere	ERCC3	2	128000000	128000000	0.4075	rs13419545	-2.37	rs1011019	0.234368	-6.26	0.272	457	457	blup	0.30692	1.49e-11	-0.430593	0.666764	0.931762	1
Brain_Cerebellar_Hemisphere	RNF149	2	102000000	102000000	0.538	rs13010122	-2.78	rs6713930	0.187504	-5.7	-0.992	405	16	enet	0.20847	5.89e-08	0.37196	0.709922	0.938821	1
Brain_Cerebellar_Hemisphere	DHX57	2	39000000	39100000	0.2094	rs2058863	2.9	rs10219	0.056573	-4.02	1.072	320	320	blup	0.08854	0.000464	-1.38237	0.166858	0.684398	1
Brain_Cerebellar_Hemisphere	RNF25	2	220000000	220000000	0.2617	rs13020621	2.38	rs2710246	0.004465	3.04	-0.144	372	372	blup	0.07983	0.000863	-0.079258	0.936827	0.988232	1
Brain_Cerebellar_Hemisphere	IHH	2	220000000	220000000	0.2253	rs3770237	-3.3	rs6436113	0.16881	-4.98	0.066	403	5	lasso	0.15189	4.57e-06	-0.000896	0.999285	1	1
Brain_Cerebellar_Hemisphere	SUCLG1	2	84700000	84700000	0.3591	rs10496310	3.23	rs2364906	0.238443	5.91	1.21107	358	9	lasso	0.24652	2.7e-09	1.38264	0.166777	0.684398	1
Brain_Cerebellar_Hemisphere	MMADHC	2	150000000	150000000	0.2676	rs751869	3.24	rs1020088	0.087678	3.82	0.545	404	404	blup	0.08196	0.000741	0.338355	0.735096	0.945059	1
Brain_Cerebellar_Hemisphere	DTYMK	2	243000000	243000000	0.6013	rs7581318	2.82	rs1130905	0.325115	6.44	0.203	244	7	lasso	0.3116	9.82e-12	0.092959	0.925936	0.986331	1
Brain_Cerebellar_Hemisphere	ATG4B	2	243000000	243000000	0.4144	rs7581318	2.72	rs1130905	0.188761	5.4	0.203	282	5	lasso	0.22561	1.49e-08	-0.157154	0.875124	0.976673	1
Brain_Cerebellar_Hemisphere	KLHL30	2	239000000	239000000	0.6704	rs2334029	3.81	rs1562337	0.426696	-7.33	-0.324	491	8	lasso	0.39551	3.16e-15	0.885172	0.376064	0.827851	1
Brain_Cerebellar_Hemisphere	MFF	2	228000000	228000000	0.5431	rs4292087	2.9	rs11687981	0.161085	-4.91	2.793	535	14	lasso	0.10729	0.000121	-2.42465	0.015323	0.338528	1
Brain_Cerebellar_Hemisphere	RGPD8	2	113000000	113000000	0.7236	rs11685462	-4.09	rs6542056	0.598242	-8.67	-3.666	404	12	lasso	0.6311	2.09e-28	3.3807	0.000723	0.0824592	1
Brain_Cerebellar_Hemisphere	LONRF2	2	101000000	101000000	0.1898	rs13392981	3.69	rs2309796	0.106578	4.4	1.53	476	476	blup	0.1001	0.000203	1.53937	0.123715	0.632368	1
Brain_Cerebellar_Hemisphere	FOXN2	2	48500000	48600000	0.6899	rs17326321	3.04	rs12475492	0.422585	7.41	-0.781	360	9	lasso	0.4093	7.62e-16	-0.522982	0.600987	0.913233	1
Brain_Cerebellar_Hemisphere	FEZ2	2	36800000	36900000	0.4994	rs1014584	2.97	rs14291	0.316325	6.81	-2.093	610	6	lasso	0.34837	3.27e-13	-1.70263	0.088638	0.582851	1
Brain_Cerebellar_Hemisphere	TRMT61B	2	29100000	29100000	0.3788	rs17006815	-3.92	rs3190	0.133797	4.85	-1.266	584	584	blup	0.14771	6.24e-06	-0.944894	0.344713	0.81447	1
Brain_Cerebellar_Hemisphere	NMUR1	2	232000000	232000000	0.6683	rs2442322	3.26	rs1797395	0.200439	6.41	-1.065	353	21	lasso	0.33181	1.55e-12	-0.277435	0.781446	0.958096	1
Brain_Cerebellar_Hemisphere	TRAPPC12	2	3380000	3490000	0.3125	rs11692737	2.6	rs7601188	0.022731	-4.38	1.802	573	6	lasso	0.07178	0.00153	-1.71252	0.086801	0.580245	1
Brain_Cerebellar_Hemisphere	KLF11	2	10200000	10200000	0.412	rs11889675	2.84	rs2116016	0.07405	-4.65	0.397	580	5	lasso	0.20306	9.03e-08	-0.641946	0.520908	0.884499	1
Brain_Cerebellar_Hemisphere	B3GALT1	2	169000000	169000000	0.2389	rs6433006	-2.88	rs4667985	0.231701	5.75	-1.058	438	3	lasso	0.19378	1.87e-07	-1.09558	0.273263	0.776116	1
Brain_Cerebellar_Hemisphere	C2orf54	2	242000000	242000000	0.2279	rs12613288	3.06	rs10185214	-0.007181	-3.12	-0.472	483	483	blup	0.02962	0.0312	1.77363	0.076125	0.557824	1
Brain_Cerebellar_Hemisphere	SNTG2	2	947000	1370000	0.4202	rs2667215	3.04	rs6548267	0.264681	5.84	1.05	505	3	lasso	0.26867	4.21e-10	1.31892	0.187195	0.707692	1
Brain_Cerebellar_Hemisphere	METAP1D	2	173000000	173000000	0.2577	rs12987931	4.45	rs6433323	0.135991	-4.29	3.353	474	4	lasso	0.09504	0.000291	-3.26085	0.001111	0.0996716	1
Brain_Cerebellar_Hemisphere	AHSA2	2	61400000	61400000	0.5617	rs6545886	-2.85	rs2167565	0.491814	-7.81	-0.316	306	2	lasso	0.48147	2.49e-19	0.179774	0.85733	0.973025	1
Brain_Cerebellar_Hemisphere	MZT2A	2	132000000	132000000	0.6346	rs7561046	2.49	rs6731616	0.308572	-6.77	-0.261	166	8	lasso	0.40426	1.29e-15	0.535331	0.592421	0.910054	1
Brain_Cerebellar_Hemisphere	FAM132B	2	239000000	239000000	0.4046	rs2334029	3.81	rs2880132	-0.008133	3.38	1.379	491	491	blup	0.10364	0.000157	1.46869	0.141916	0.657235	1
Brain_Cerebellar_Hemisphere	PRKRA	2	179000000	179000000	0.2637	rs334102	2.41	rs12465449	-0.001349	3.55	1.781	467	467	blup	0.0262	0.04	1.6692	0.095077	0.593432	1
Brain_Cerebellar_Hemisphere	MCFD2	2	47100000	47200000	0.761	rs7604511	3.35	rs7586004	0.41565	-7.49	1.71	555	11	lasso	0.56023	1e-23	-1.59455	0.110813	0.6129	1
Brain_Cerebellar_Hemisphere	LINC00471	2	232000000	232000000	0.381	rs2442322	3.26	rs6711303	0.037345	-5.12	-0.634	359	359	blup	0.15918	2.64e-06	0.928417	0.353191	0.818673	1
Brain_Cerebellar_Hemisphere	FIGN	2	164000000	165000000	0.1734	rs720643	3.11	rs357308	0.154737	4.57	-1.717	332	2	lasso	0.14828	5.98e-06	-1.71273	0.086762	0.580172	1
Brain_Cerebellar_Hemisphere	C2orf82	2	234000000	234000000	0.242	rs2678484	-3	rs812383	0.205623	-5.22	0.036	460	2	lasso	0.18169	4.77e-07	-0.243198	0.807852	0.96363	1
Brain_Cerebellar_Hemisphere	PLGLB1	2	87200000	87200000	0.4232	rs11897930	-2.01	rs6709175	0.069534	-3.97	0.704	123	24	enet	0.04864	0.00792	-1.45325	0.146154	0.661108	1
Brain_Cerebellar_Hemisphere	TTC32	2	20100000	20100000	0.4698	rs10208355	-3.51	rs2304588	0.275185	6.17	-0.562	590	11	lasso	0.26678	4.94e-10	-0.445056	0.656279	0.928929	1
Brain_Cerebellar_Hemisphere	FOXD4L1	2	114000000	114000000	0.374	rs452204	3.09	rs6542129	0.266695	-5.83	-1.333	420	3	lasso	0.24203	3.92e-09	1.18599	0.235627	0.750998	1
Brain_Cerebellar_Hemisphere	KCNH7	2	163000000	164000000	0.5376	rs1434996	3.84	rs6432740	0.343169	-6.55	-2.442	244	23	enet	0.35353	2e-13	2.67619	0.007447	0.254226	1
Brain_Cerebellar_Hemisphere	AC016757.3	2	239000000	239000000	0.2634	rs2334029	3.81	rs3739070	-0.003678	3.96	0.733	490	29	enet	0.03187	0.0264	0.462835	0.643483	0.925274	1
Brain_Cerebellar_Hemisphere	LYPD6	2	150000000	150000000	0.224	rs9711815	-3.31	rs1196642	0.04016	-3.95	-0.517	356	4	lasso	0.05878	0.00385	0.831486	0.405699	0.839851	1
Brain_Cerebellar_Hemisphere	AC016683.6	2	114000000	114000000	0.4436	rs452204	3.09	rs11123172	0.24272	-5.55	-1.124	457	4	lasso	0.21718	2.94e-08	1.17795	0.238815	0.753445	1
Brain_Cerebellar_Hemisphere	SPATS2L	2	201000000	201000000	0.2705	rs10084263	-2.65	rs2465663	0.008514	-3.43	0.402	507	4	lasso	0.02922	0.0321	-0.573425	0.566357	0.901401	1
Brain_Cerebellar_Hemisphere	WDSUB1	2	160000000	160000000	0.5589	rs6757197	2.87	rs714156	0.223797	-6.03	-0.154	427	58	enet	0.20603	7.14e-08	1.1314	0.257888	0.767154	1
Brain_Cerebellar_Hemisphere	ANKRD36B	2	98100000	98200000	0.4836	rs921426	2.18	rs3906948	0.208554	5.66	1.085	124	124	blup	0.27966	1.64e-10	1.93197	0.053363	0.504433	1
Brain_Cerebellar_Hemisphere	SLC39A10	2	196000000	197000000	0.3096	rs16837882	3.49	rs2165059	0.201234	-5.24	-0.742	338	5	lasso	0.13767	1.31e-05	0.807507	0.419374	0.846271	1
Brain_Cerebellar_Hemisphere	SULT1C2	2	109000000	109000000	0.5044	rs6542759	-2.83	rs4149423	0.341518	6.45	-2.004	326	8	lasso	0.28465	1.07e-10	-2.22295	0.02622	0.405741	1
Brain_Cerebellar_Hemisphere	GPN1	2	27900000	27900000	0.2951	rs4361084	2.53	rs2384626	0.191309	5.23	-0.097	284	10	enet	0.17644	7.13e-07	-0.621953	0.533973	0.889218	1
Brain_Cerebellar_Hemisphere	ITPRIPL1	2	97000000	97000000	0.3756	rs6576968	1.88	rs772174	0.366313	-6.91	0.067	162	1	lasso	0.36243	8.5e-14	-0.067	0.946582	0.990686	1
Brain_Cerebellar_Hemisphere	AC104135.3	2	75100000	75200000	0.6626	rs2192926	2.54	rs12713828	0.531249	8.76	-0.457	456	18	enet	0.60526	1.33e-26	-0.868803	0.384955	0.831407	1
Brain_Cerebellar_Hemisphere	Y_RNA	2	85700000	85700000	0.4308	rs11691660	-3.11	rs3770102	0.193516	-5.6	-0.309	466	5	lasso	0.25034	1.97e-09	0.349028	0.727068	0.943498	1
Brain_Cerebellar_Hemisphere	SNORD89	2	102000000	102000000	0.1991	rs13010122	-2.78	rs750783	0.084595	4.36	-0.445	408	8	enet	0.07806	0.000979	0.034244	0.972683	0.995767	1
Brain_Cerebellar_Hemisphere	KLHL23	2	171000000	171000000	0.4794	rs2673162	3.27	rs1344639	0.407115	7.27	-0.142	468	7	lasso	0.4016	1.69e-15	-0.322267	0.74725	0.948196	1
Brain_Cerebellar_Hemisphere	AC012066.1	2	153000000	153000000	0.162	rs16831028	-3.52	rs12474369	0.082828	-4.46	-2.137	434	3	lasso	0.09421	0.000309	2.44466	0.014499	0.330818	1
Brain_Cerebellar_Hemisphere	NOTO	2	73400000	73400000	0.4774	rs17349049	-2.44	rs17348756	0.314951	6.49	0.516	275	8	lasso	0.32475	2.97e-12	0.384989	0.700245	0.937094	1
Brain_Cerebellar_Hemisphere	PTGES3P2	2	26000000	26000000	0.2105	rs7566492	-3.49	rs7564034	0.083	-4.1	0.273	280	4	lasso	0.13	2.31e-05	-2.40812	0.016035	0.344716	1
Brain_Cerebellar_Hemisphere	MGC10955	2	74400000	74400000	0.7611	rs6546898	2.52	rs2122290	0.461347	7.63	-1.194	358	20	enet	0.45044	8.91e-18	-1.01208	0.311499	0.796036	1
Brain_Cerebellar_Hemisphere	AC007390.5	2	37400000	37400000	0.429	rs4670749	-3.25	rs10209937	0.188889	-5.45	-3.073	515	16	enet	0.21257	4.25e-08	2.38366	0.017142	0.352167	1
Brain_Cerebellar_Hemisphere	FAM228B	2	24300000	24400000	0.3731	rs11693860	3.09	rs6716256	0.201307	-5.2	-0.317	318	318	blup	0.21647	3.11e-08	1.63093	0.102904	0.603285	1
Brain_Cerebellar_Hemisphere	PPP3R1	2	68400000	68500000	0.3697	rs12995380	2.41	rs7608597	0.085298	-4.14	0.601	497	497	blup	0.11045	9.6e-05	-1.78768	0.073827	0.554264	1
Brain_Cerebellar_Hemisphere	RAB6C	2	131000000	131000000	0.3343	rs10496681	-2.5	rs1922633	0.170312	-4.81	0.562	257	5	lasso	0.11894	5.19e-05	0.784701	0.432629	0.852221	1
Brain_Cerebellar_Hemisphere	AC079354.3	2	203000000	203000000	0.287	rs1209409	2.95	rs4675252	-0.005478	3.54	0.722	390	390	blup	0.04502	0.0103	0.004074	0.99675	0.999673	1
Brain_Cerebellar_Hemisphere	ADRA2B	2	96800000	96800000	0.5556	rs6576968	1.88	rs2315667	0.246133	5.92	1.131	137	32	enet	0.33164	1.57e-12	1.19684	0.23137	0.747349	1
Brain_Cerebellar_Hemisphere	AC016725.4	2	135000000	136000000	0.1525	rs13383547	3.42	rs17698630	0.131008	-4.42	0.982	387	6	lasso	0.10829	0.000112	-0.928885	0.352949	0.81856	1
Brain_Cerebellar_Hemisphere	DNAJC27-AS1	2	25200000	25300000	0.2021	rs730072	3.43	rs7576788	0.064468	-4.6	-0.445	327	8	enet	0.13826	1.26e-05	0.025498	0.979658	0.996713	1
Brain_Cerebellar_Hemisphere	TRAPPC12-AS1	2	3490000	3490000	0.39	rs1454232	-2.96	rs4641971	0.244907	-5.75	-0.747	566	3	lasso	0.23521	6.85e-09	0.970252	0.331921	0.808194	1
Brain_Cerebellar_Hemisphere	RP11-395L14.5	2	114000000	114000000	0.2188	rs452204	3.09	rs4849261	0.092121	3.96	0.009	408	3	lasso	0.03906	0.0157	0.210446	0.83332	0.969255	1
Brain_Cerebellar_Hemisphere	BOLA3-AS1	2	74400000	74400000	0.4971	rs6546898	2.52	rs828883	0.340204	-6.83	1.521	356	7	lasso	0.34735	3.61e-13	-1.35425	0.175655	0.694165	1
Brain_Cerebellar_Hemisphere	AC079776.7	2	131000000	131000000	0.5004	rs10496681	-2.5	rs1922633	0.312138	-6.62	0.562	257	4	lasso	0.32966	1.89e-12	0.083002	0.93385	0.988124	1
Brain_Cerebellar_Hemisphere	AC064875.2	2	13100000	13100000	0.1637	rs11674766	-2.7	rs10202797	0.000342	3.68	0.303	403	2	lasso	0.00831	0.157	1.06651	0.286195	0.784004	1
Brain_Cerebellar_Hemisphere	DNAJC19P5	2	178000000	178000000	0.3417	rs13032794	3.31	rs1534680	0.057345	4.04	1.885	501	501	blup	0.14013	1.1e-05	2.07802	0.037708	0.452194	1
Brain_Cerebellar_Hemisphere	AC074289.1	2	64400000	64500000	0.4344	rs6729083	-3.27	rs17739675	0.22055	-5.29	-0.216	398	32	enet	0.21725	2.93e-08	1.37162	0.170182	0.687219	1
Brain_Cerebellar_Hemisphere	FTCDNL1	2	201000000	201000000	0.4538	rs13397495	3.74	rs4530349	0.245599	6.26	-0.695	315	18	enet	0.29935	2.93e-11	-1.35135	0.176585	0.694921	1
Brain_Cerebellar_Hemisphere	FTOP1	2	43000000	43000000	0.3757	rs2374443	3.11	rs3816183	0.121734	4.66	-1.029	453	453	blup	0.17643	7.14e-07	-1.411	0.158245	0.675997	1
Brain_Cerebellar_Hemisphere	AC007966.1	2	187000000	187000000	0.4034	rs16827374	2.1	rs4334457	0.448158	7.72	1.115	294	5	lasso	0.45716	4.17e-18	1.1348	0.256458	0.766167	1
Brain_Cerebellar_Hemisphere	MEIS1-AS3	2	66700000	66700000	0.4248	rs7598654	-3.25	rs2049019	0.187022	4.89	-0.598	479	27	enet	0.20718	6.52e-08	-0.617465	0.536928	0.890685	1
Brain_Cerebellar_Hemisphere	RAPGEF4-AS1	2	174000000	174000000	0.6309	rs2553008	3.23	rs3813814	0.202819	6.52	-0.219	494	12	lasso	0.442	2.28e-17	0.94441	0.34496	0.81447	1
Brain_Cerebellar_Hemisphere	AC068039.4	2	173000000	173000000	0.7511	rs12987931	4.45	rs6721680	0.523219	8.2	3.512	406	17	lasso	0.5035	1.73e-20	3.71688	0.000202	0.0442878	1
Brain_Cerebellar_Hemisphere	AC009495.4	2	167000000	167000000	0.1938	rs1514760	3.48	rs4667850	0.038847	4.13	-0.242	432	4	lasso	0.02542	0.0424	-0.252708	0.800494	0.96227	1
Brain_Cerebellar_Hemisphere	PPP1R2P5	2	108000000	108000000	0.5104	rs2971653	2.89	rs10165214	0.409821	7.33	-0.748	428	8	lasso	0.39796	2.46e-15	-0.939841	0.347299	0.815435	1
Brain_Cerebellar_Hemisphere	AC092667.2	2	101000000	101000000	0.3096	rs13392981	3.69	rs17024054	-0.000777	-3.57	-0.06895	450	8	lasso	0.01656	0.0822	1.03433	0.300983	0.790641	1
Brain_Cerebellar_Hemisphere	AC159540.1	2	98100000	98100000	0.4834	rs1320147	1.76	rs1257006	0.303311	6.9	0.062	134	134	blup	0.38249	1.18e-14	0.525442	0.599276	0.912805	1
Brain_Cerebellar_Hemisphere	AC125232.1	2	87300000	87300000	0.6684	rs11894098	-2	rs17041053	0.383307	-7.01	0.146	107	4	lasso	0.40177	1.66e-15	-0.079228	0.936851	0.988232	1
Brain_Cerebellar_Hemisphere	AC007246.3	2	39700000	39900000	0.4084	rs7597939	3.75	rs10180761	0.333258	-6.54	1.937	326	16	enet	0.29317	5.06e-11	-1.97586	0.048171	0.488795	1
Brain_Cerebellar_Hemisphere	AC019097.7	2	99700000	99700000	0.2645	rs12467276	-1.81	rs11695751	0.36522	-6.82	1.013	297	8	lasso	0.32668	2.49e-12	-1.16043	0.245874	0.759461	1
Brain_Cerebellar_Hemisphere	AC007392.3	2	66800000	67000000	0.4496	rs4635520	-3.39	rs6705424	0.121388	-5.09	-0.543	464	464	blup	0.08824	0.000474	2.15052	0.031514	0.431261	1
Brain_Cerebellar_Hemisphere	AC008073.7	2	24400000	24400000	0.1786	rs11693860	3.09	rs11691212	0.114135	4.62	0.149	283	6	lasso	0.13503	1.6e-05	-0.325338	0.744925	0.94722	1
Brain_Cerebellar_Hemisphere	CYP1B1-AS1	2	38300000	38400000	0.2662	rs12712582	-3.11	rs17412098	0.171612	5.06	1.462	591	6	lasso	0.17432	8.39e-07	1.47152	0.141149	0.656143	1
Brain_Cerebellar_Hemisphere	HMGB1P31	2	54300000	54300000	0.268	rs2287348	5.83	rs10183655	0.142079	5.26	-0.018	454	3	lasso	0.19167	2.2e-07	-0.132871	0.894296	0.980523	1
Brain_Cerebellar_Hemisphere	AC074117.10	2	27600000	27600000	0.5125	rs4361084	2.53	rs13472	0.345845	6.72	-0.633	300	8	lasso	0.34683	3.79e-13	-0.453358	0.650291	0.927634	1
Brain_Cerebellar_Hemisphere	AC108488.3	2	3610000	3610000	0.9161	rs1454232	-2.96	rs4583476	0.538735	-8.26	1.595	562	30	lasso	0.53048	5.57e-22	-1.31266	0.189298	0.709403	1
Brain_Cerebellar_Hemisphere	AC007970.1	2	211000000	211000000	0.2528	rs7581661	2.09	rs17770211	0.168012	4.7	0.321	330	330	blup	0.14461	7.86e-06	-0.012716	0.989854	0.9986	1
Brain_Cerebellar_Hemisphere	AC110620.2	2	136000000	136000000	0.154	rs13383547	3.42	rs2053726	0.003819	3.69	-1.546	406	7	lasso	0.00875	0.151	-1.56118	0.118481	0.624267	1
Brain_Cerebellar_Hemisphere	AC012360.4	2	106000000	106000000	0.3434	rs10496401	3.27	rs2278502	0.225531	-5.43	1.221	571	5	lasso	0.22493	1.58e-08	-0.79685	0.425538	0.84893	1
Brain_Cerebellar_Hemisphere	AGAP1-IT1	2	236000000	236000000	0.3216	rs4663627	3.53	rs4663606	0.000611	3.2	-0.164	496	496	blup	0.07437	0.00127	1.3823	0.16688	0.684398	1
Brain_Cerebellar_Hemisphere	AC116614.1	2	945000	946000	0.4239	rs2667215	3.04	rs4854402	0.317337	6.34	0.868	503	14	enet	0.32436	3.08e-12	0.877777	0.380065	0.829261	1
Brain_Cerebellar_Hemisphere	AC104135.2	2	75100000	75200000	0.481	rs2192926	2.54	rs12713828	0.402604	7.85	-0.457	456	7	enet	0.4462	1.43e-17	-0.748735	0.454017	0.860219	1
Brain_Cerebellar_Hemisphere	AC009404.2	2	119000000	119000000	0.3455	rs7568324	3.49	rs17499330	0.219832	-5.29	1.827	469	3	lasso	0.19059	2.39e-07	-1.8434	0.06527	0.534342	1
Brain_Cerebellar_Hemisphere	DDX11L2	2	114000000	114000000	0.5571	rs452204	3.09	rs2900745	0.24319	-6.25	-0.203	353	27	enet	0.34763	3.51e-13	0.130121	0.896471	0.980986	1
Brain_Cerebellar_Hemisphere	AC068282.3	2	128000000	128000000	0.7701	rs11691902	2.56	rs13429925	0.618627	9.13	0.152	440	27	enet	0.64333	2.65e-29	-0.007067	0.994362	0.999185	1
Brain_Cerebellar_Hemisphere	AC078941.1	2	67400000	67400000	0.1936	rs4635520	-3.39	rs3770655	0.139073	-4.69	0.839	561	10	enet	0.13651	1.43e-05	-0.151349	0.8797	0.977514	1
Brain_Cerebellar_Hemisphere	LINC00299	2	8150000	8520000	0.3996	rs3097276	2.86	rs1504240	0.008389	3.67	-1.261	501	6	lasso	0.10264	0.000169	-1.44611	0.148146	0.663976	1
Brain_Cerebellar_Hemisphere	AC010907.2	2	3650000	3650000	0.4759	rs10495516	3.13	rs2071639	0.418161	7.34	-1.146	564	2	lasso	0.40814	8.59e-16	-1.1695	0.242202	0.756756	1
Brain_Cerebellar_Hemisphere	AC079922.3	2	113000000	113000000	0.3711	rs11685462	-4.09	rs11123144	0.223216	5.92	-0.893	478	8	lasso	0.18253	4.47e-07	-1.24164	0.214368	0.731144	1
Brain_Cerebellar_Hemisphere	AC092839.1	2	54800000	54800000	0.3933	rs3929001	5.17	rs6704769	0.105551	4.31	-1.257	549	549	blup	0.12896	2.5e-05	0.506574	0.612454	0.916786	1
Brain_Cerebellar_Hemisphere	PPIL3	2	202000000	202000000	0.528	rs10084263	-2.65	rs2136600	0.353086	-7.6	0.677	450	10	lasso	0.40139	1.73e-15	-0.593115	0.553104	0.896712	1
Brain_Cerebellar_Hemisphere	RPL23AP7	2	114000000	114000000	0.3614	rs17043030	-3.09	rs6748854	0.236188	-5.47	-1.585	335	5	lasso	0.25312	1.56e-09	1.01174	0.311662	0.796117	1
Brain_Cerebellar_Hemisphere	RP11-521D12.5	2	9900000	9910000	0.2711	rs11889675	2.84	rs10929579	-0.006502	-3.19	-0.145	491	491	blup	0.04463	0.0105	-0.112692	0.910275	0.983441	1
Brain_Cerebellar_Hemisphere	RN7SL251P	2	85700000	85700000	0.5133	rs11691660	-3.11	rs6727913	0.1158	-5.8	-0.511	468	10	lasso	0.25551	1.28e-09	0.383494	0.701354	0.937374	1
Brain_Cerebellar_Hemisphere	OSGEPL1-AS1	2	191000000	191000000	0.3312	rs785232	2.92	rs4667297	0.215591	-5.39	-1.515	317	24	enet	0.21366	3.9e-08	1.47008	0.14154	0.65706	1
Brain_Cerebellar_Hemisphere	FNBP1P1	2	74300000	74400000	0.4363	rs4853019	2.58	rs828844	0.252143	6.11	-0.721	359	5	lasso	0.27728	2.01e-10	-1.01518	0.31002	0.79508	1
Brain_Cerebellar_Hemisphere	RP11-490M8.1	2	36600000	36600000	0.4441	rs1510737	3.62	rs13406184	0.242128	5.97	-1.443	684	3	lasso	0.24191	3.96e-09	-1.19782	0.230987	0.746718	1
Brain_Cerebellar_Hemisphere	RP11-521O16.1	2	128000000	128000000	0.3371	rs4078043	4.4	rs6713701	0.047947	-4.26	-0.277	469	47	enet	0.0964	0.000264	2.12905	0.03325	0.437062	1
Brain_Cerebellar_Hemisphere	RP11-378A13.1	2	219000000	219000000	0.6523	rs744753	3.43	rs736730	0.598437	-8.62	0.634	449	18	lasso	0.59716	4.6e-26	-0.576614	0.5642	0.900356	1
Brain_Cerebellar_Hemisphere	RP11-16P6.1	2	223000000	223000000	0.2801	rs11690197	3.3	rs7185	-0.002533	-3.57	-1.696	465	465	blup	0.04559	0.00985	0.604722	0.545364	0.894291	1
Brain_Cerebellar_Hemisphere	RP11-223I10.1	2	232000000	232000000	0.1616	rs2442322	3.26	rs737126	0.115956	4.56	-0.58	437	6	enet	0.10441	0.000149	-0.173661	0.862132	0.974147	1
Brain_Cerebellar_Hemisphere	RP11-316O14.1	2	220000000	220000000	0.383	rs3770237	-3.3	rs2280039	0.177291	5.28	0.395	478	4	lasso	0.12689	2.9e-05	0.524822	0.599707	0.912871	1
Brain_Cerebellar_Hemisphere	RP11-95D17.1	2	10100000	10100000	0.5375	rs11889675	2.84	rs16867226	0.244952	5.96	-1.511	537	6	lasso	0.25828	1.01e-09	-1.63942	0.101127	0.602017	1
Brain_Cerebellar_Hemisphere	RP5-935K16.1	2	129000000	129000000	0.3328	rs11691902	2.56	rs17600636	0.261055	-5.84	0.557	370	5	lasso	0.21538	3.4e-08	-0.816394	0.414275	0.843428	1
Brain_Cerebellar_Hemisphere	RP11-105N14.1	2	214000000	214000000	0.1923	rs6435726	2.33	rs3816235	0.03738	-3.92	0.054	374	374	blup	0.02773	0.0358	-0.025691	0.979504	0.996713	1
Brain_Cerebellar_Hemisphere	RP11-342K6.1	2	75900000	75900000	0.2738	rs2190355	-3.48	rs4853169	0.236532	5.52	0.402	535	1	lasso	0.21066	4.95e-08	0.402	0.687684	0.935204	1
Brain_Cerebellar_Hemisphere	RP11-214N9.1	2	9700000	9700000	0.261	rs11889675	2.84	rs12472609	0.071283	4.51	0.86	477	5	lasso	0.05818	0.00402	0.487659	0.625792	0.920005	1
Brain_Cerebellar_Hemisphere	RP11-1293J14.1	2	3500000	3500000	0.3215	rs1454232	-2.96	rs10188054	0.156327	-5.24	-0.46	571	7	lasso	0.17497	7.98e-07	0.743382	0.45725	0.861219	1
Brain_Cerebellar_Hemisphere	RP11-493E12.1	2	61400000	61400000	0.1504	rs6545886	-2.85	rs6545895	0.030135	3.81	-0.156	312	6	lasso	0.04171	0.013	0.06967	0.944456	0.990096	1
Brain_Cerebellar_Hemisphere	RP11-557L19.1	2	7400000	7400000	0.3656	rs16865929	3.65	rs13023691	0.228496	-5.64	0.3	526	6	enet	0.17194	1.01e-06	-0.34411	0.730764	0.944248	1
Brain_Cerebellar_Hemisphere	RP11-332H14.2	2	106000000	106000000	0.1833	rs10496401	3.27	rs12476328	0.120442	4.04	0.215	573	3	lasso	0.02681	0.0383	0.808165	0.418996	0.845872	1
Brain_Cerebellar_Hemisphere	RP11-109E12.1	2	132000000	132000000	0.6352	rs7561046	2.58	rs7607806	0.209082	5.87	-0.762	171	171	blup	0.37279	3.09e-14	0.87472	0.381726	0.830305	1
Brain_Cerebellar_Hemisphere	RP11-301O19.1	2	86400000	86400000	0.3798	rs2241434	3.63	rs3770060	0.172223	5.46	-0.089	454	20	lasso	0.17352	8.92e-07	0.332473	0.739532	0.945821	1
Brain_Cerebellar_Hemisphere	RP11-107N15.1	2	203000000	203000000	0.3388	rs1209409	2.95	rs6745486	0.069321	4.6	-1.054	404	13	enet	0.13306	1.85e-05	-0.861466	0.388982	0.832182	1
Brain_Cerebellar_Hemisphere	RP11-455J20.3	2	191000000	191000000	0.4602	rs785232	2.92	rs1233284	0.265964	-6	-2.147	317	315	blup	0.31261	8.96e-12	1.074	0.282822	0.782312	1
Brain_Cerebellar_Hemisphere	RP11-353K11.1	2	97500000	97500000	0.1742	rs17635425	-2.13	rs6717064	-0.00681	-3.03	1.23	174	4	lasso	-0.00554	0.571	-1.0042	0.315282	0.797942	1
Brain_Cerebellar_Hemisphere	RP11-493E12.2	2	61400000	61400000	0.214	rs6545886	-2.85	rs2694619	0.060606	4.93	0.461	304	3	lasso	0.09452	0.000302	0.303254	0.761696	0.952703	1
Brain_Cerebellar_Hemisphere	RBM6	3	50000000	50100000	0.346	rs34823813	6.94	rs2526743	0.377047	7.17	3.918	339	51	enet	0.38298	1.12e-14	3.61615	0.000299	0.0536486	1
Brain_Cerebellar_Hemisphere	SEMA3G	3	52500000	52500000	0.2462	rs2336142	2.46	rs11717574	0.055989	-3.7	-0.855	366	366	blup	0.06527	0.00243	0.56602	0.571	0.9032	1
Brain_Cerebellar_Hemisphere	LARS2	3	45400000	45600000	0.3758	rs6799689	3.06	rs854191	0.183751	5.24	1.896	512	10	lasso	0.2092	5.56e-08	1.17608	0.24	0.754235	1
Brain_Cerebellar_Hemisphere	SLC7A14	3	170000000	170000000	0.2583	rs2692239	-2.77	rs6804688	-0.007656	3.32	0.812	355	355	blup	0.01376	0.102	0.1903	0.849	0.971163	1
Brain_Cerebellar_Hemisphere	CHDH	3	53800000	53900000	0.4026	rs3755817	2.75	rs3755817	0.169693	-5.53	2.746	503	6	lasso	0.1083	0.000112	-2.93893	0.00329	0.176435	1
Brain_Cerebellar_Hemisphere	LSG1	3	194000000	194000000	0.8185	rs4074131	2.8	rs3821402	0.604689	8.6	1.208	536	14	lasso	0.5754	1.16e-24	1.15199	0.249	0.761504	1
Brain_Cerebellar_Hemisphere	ITIH4	3	52800000	52900000	0.531	rs11713763	-2.99	rs2276817	0.204426	5.96	-0.661	389	9	lasso	0.36657	5.68e-14	0.36594	0.714	0.94047	1
Brain_Cerebellar_Hemisphere	IL17RB	3	53900000	53900000	0.3941	rs3755817	2.75	rs4687757	0.082119	4.74	-2.104	503	18	enet	0.1407	1.05e-05	-2.75256	0.00591	0.231717	1
Brain_Cerebellar_Hemisphere	CLDN18	3	138000000	138000000	0.2786	rs4678258	-3.42	rs7632392	0.029463	-4.07	0.238	357	23	enet	0.10657	0.000127	0.48813	0.625	0.919588	1
Brain_Cerebellar_Hemisphere	ATP1B3	3	142000000	142000000	0.2615	rs1543064	4.23	rs13067734	-0.006678	-3.92	0.499	360	12	enet	0.04405	0.011	-0.32694	0.744	0.946972	1
Brain_Cerebellar_Hemisphere	ZXDC	3	126000000	126000000	0.2846	rs3796191	2.72	rs3231	0.274904	-5.87	-0.45	534	5	lasso	0.26354	6.51e-10	0.48232	0.63	0.921675	1
Brain_Cerebellar_Hemisphere	HLTF	3	149000000	149000000	0.3788	rs9838048	3.2	rs3772572	0.212159	-5.26	2.099	568	10	lasso	0.20196	9.84e-08	-1.91566	0.0554	0.508335	1
Brain_Cerebellar_Hemisphere	TRNT1	3	3170000	3190000	0.3054	rs11129648	3.24	rs12107469	0.050354	-4.04	-0.05	818	818	blup	0.0854	0.00058	-0.64675	0.518	0.883429	1
Brain_Cerebellar_Hemisphere	SIDT1	3	113000000	113000000	0.5117	rs16861158	3.55	rs7625916	0.375731	6.95	-2.63	436	6	lasso	0.37877	1.71e-14	-2.56992	0.0102	0.291408	1
Brain_Cerebellar_Hemisphere	DLG1	3	197000000	197000000	0.5406	rs4916566	-2.54	rs338186	0.13908	-4.97	0.332	413	9	lasso	0.24229	3.84e-09	-1.32411	0.185	0.704995	1
Brain_Cerebellar_Hemisphere	LXN	3	158000000	158000000	0.2693	rs7624420	-2.28	rs17642107	0.067553	5.24	-1.145	392	33	enet	0.2065	6.88e-08	-0.6589	0.51	0.88062	1
Brain_Cerebellar_Hemisphere	IMPG2	3	101000000	101000000	0.1581	rs3732893	-3.26	rs2553419	0.023271	-4.4	0.162	389	389	blup	0.06642	0.00224	-0.05887	0.953	0.99204	1
Brain_Cerebellar_Hemisphere	CD200	3	112000000	112000000	0.1628	rs13079706	4.09	rs4682100	0.106708	4.33	3.826	530	4	lasso	0.07695	0.00106	3.58251	0.00034	0.0565972	1
Brain_Cerebellar_Hemisphere	SEC22C	3	42600000	42600000	0.2609	rs342541	-3.16	rs9861236	-0.005012	3.28	-0.012	474	474	blup	0.05584	0.00475	-0.9092	0.363	0.822703	1
Brain_Cerebellar_Hemisphere	ACTR8	3	53900000	53900000	0.3985	rs3755817	2.75	rs4687758	0.185941	-5.47	-1.901	504	43	enet	0.15861	2.76e-06	1.79642	0.0724	0.551289	1
Brain_Cerebellar_Hemisphere	NPHP3	3	132000000	132000000	0.4782	rs17183760	3.29	rs2369832	0.346126	-6.67	0.765	401	8	lasso	0.32968	1.89e-12	-0.95765	0.338	0.811685	1
Brain_Cerebellar_Hemisphere	NIT2	3	100000000	100000000	0.4714	rs9854260	-2.83	rs1214375	0.204943	-5.65	1.356	369	7	lasso	0.20387	8.47e-08	-1.2453	0.213	0.730345	1
Brain_Cerebellar_Hemisphere	KPNA1	3	122000000	122000000	0.3243	rs10934592	2.32	rs12487598	0.28004	6.44	1.752	496	10	lasso	0.25301	1.58e-09	1.49152	0.136	0.649292	1
Brain_Cerebellar_Hemisphere	RBP1	3	139000000	139000000	0.496	rs7626828	2.72	rs295521	0.12984	-5.29	0.649	493	9	lasso	0.24735	2.52e-09	-0.38354	0.701	0.937183	1
Brain_Cerebellar_Hemisphere	RNF7	3	141000000	141000000	0.2917	rs1543064	4.23	rs16851704	0.034675	3.9	0.849	404	37	enet	0.10935	0.000104	1.21969	0.223	0.739601	1
Brain_Cerebellar_Hemisphere	PFKFB4	3	48600000	48600000	0.2929	rs9841602	7.75	rs9871180	0.079301	3.94	2.235	251	251	blup	0.06897	0.00187	5.07865	3.8e-07	0.000729549	0.0218865
Brain_Cerebellar_Hemisphere	IQCG	3	198000000	198000000	0.2112	rs2686085	2.52	rs6768307	0.069494	4.15	-0.264	203	203	blup	0.06591	0.00232	-0.10138	0.919	0.985091	1
Brain_Cerebellar_Hemisphere	C3orf52	3	112000000	112000000	0.7824	rs13079706	4.09	rs3749310	0.530181	8.13	-0.588	542	17	enet	0.50846	9.3e-21	-0.91784	0.359	0.821134	1
Brain_Cerebellar_Hemisphere	SLC41A3	3	126000000	126000000	0.283	rs3796191	2.72	rs12633421	0.075599	-3.9	2.204	456	455	blup	0.09693	0.000254	0.48963	0.624	0.919264	1
Brain_Cerebellar_Hemisphere	PLXNA1	3	127000000	127000000	0.3751	rs6793657	2.92	rs729153	0.002931	3.71	-0.593	480	480	blup	0.05423	0.00532	-1.21443	0.225	0.741306	1
Brain_Cerebellar_Hemisphere	COMMD2	3	149000000	149000000	0.329	rs9838048	3.2	rs9843784	0.219021	5.33	-2.814	478	6	lasso	0.22593	1.46e-08	-2.497	0.0125	0.311802	1
Brain_Cerebellar_Hemisphere	KLHL24	3	183000000	183000000	0.2992	rs6777400	-3.07	rs16857430	-0.007763	3.3	-0.399	474	47	enet	0.07161	0.00155	1.33214	0.183	0.702718	1
Brain_Cerebellar_Hemisphere	DNAH1	3	52400000	52400000	0.3555	rs2336142	2.46	rs3886875	0.167514	-5.04	-0.466	357	6	lasso	0.18663	3.26e-07	0.34944	0.727	0.943445	1
Brain_Cerebellar_Hemisphere	CLCN2	3	184000000	184000000	0.361	rs11545169	-2.84	rs6142	0.014079	-4.07	0.679	512	512	blup	0.09129	0.000381	-1.89626	0.0579	0.517123	1
Brain_Cerebellar_Hemisphere	RARRES1	3	158000000	158000000	0.4688	rs7624420	-2.28	rs6804249	0.246211	-5.68	0.407	399	6	lasso	0.20154	1.02e-07	-0.31482	0.753	0.949645	1
Brain_Cerebellar_Hemisphere	PIGZ	3	197000000	197000000	0.4954	rs4916566	-2.54	rs746037	0.413428	7.28	-0.09	461	4	lasso	0.3858	8.46e-15	0.05644	0.955	0.992461	1
Brain_Cerebellar_Hemisphere	SEC22A	3	123000000	123000000	0.2098	rs17212030	-2.68	rs6805611	0.092086	-4.39	-1.001	439	16	enet	0.06846	0.00194	0.62947	0.529	0.887305	1
Brain_Cerebellar_Hemisphere	ATP13A4	3	193000000	193000000	0.2533	rs7650473	3.16	rs281814	0.044648	4.02	-1.768	474	474	blup	0.03976	0.015	-1.05463	0.292	0.786973	1
Brain_Cerebellar_Hemisphere	ANAPC13	3	134000000	134000000	0.3546	rs6782004	-3.28	rs4074522	0.204225	-5.43	1.009	469	469	blup	0.18335	4.19e-07	-1.53331	0.125	0.633774	1
Brain_Cerebellar_Hemisphere	C3orf20	3	14700000	14800000	0.3148	rs4684204	-2.8	rs1901	0.162312	-5.01	-0.665	631	5	lasso	0.13753	1.33e-05	0.40686	0.684	0.934854	1
Brain_Cerebellar_Hemisphere	PPARG	3	12300000	12500000	0.6926	rs217049	3.94	rs17793693	0.59275	8.6	1.52	483	11	lasso	0.56822	3.25e-24	1.49588	0.135	0.648289	1
Brain_Cerebellar_Hemisphere	NUP210	3	13400000	13500000	0.1846	rs1529755	3.66	rs4684135	0.012152	4.12	0.637	565	565	blup	0.03541	0.0205	-0.4204	0.674	0.933615	1
Brain_Cerebellar_Hemisphere	THUMPD3	3	9400000	9430000	0.4297	rs1543143	-3.39	rs3898760	0.041267	-4.35	-1.673	546	12	enet	0.12051	4.63e-05	2.33859	0.0194	0.368938	1
Brain_Cerebellar_Hemisphere	CHL1	3	238000	451000	0.4109	rs13089564	3.28	rs1123956	0.186632	-5.34	0.639	360	9	lasso	0.23756	5.65e-09	-0.32351	0.746	0.94775	1
Brain_Cerebellar_Hemisphere	FLNB	3	58000000	58200000	0.342	rs11130650	-2.5	rs1718459	0.039044	-3.77	-0.887	399	399	blup	0.14293	8.91e-06	0.12797	0.898	0.981222	1
Brain_Cerebellar_Hemisphere	SUMF1	3	3740000	4510000	0.412	rs13099728	-2.6	rs2819562	0.270611	6.02	1.349	646	5	lasso	0.25869	9.8e-10	1.28147	0.2	0.720896	1
Brain_Cerebellar_Hemisphere	TAMM41	3	11800000	11900000	0.6019	rs217049	3.94	rs1846206	0.346944	-7.23	-0.337	491	32	enet	0.38921	6e-15	1.00299	0.316	0.79798	1
Brain_Cerebellar_Hemisphere	EAF1	3	15500000	15500000	0.7322	rs2166759	-2.63	rs4124949	0.519659	8.39	-0.783	377	10	lasso	0.56347	6.36e-24	-0.52041	0.603	0.913901	1
Brain_Cerebellar_Hemisphere	OSBPL10	3	31700000	32100000	0.4083	rs6796431	-2.9	rs9847964	0.14515	5.59	-0.064	524	7	lasso	0.22355	1.76e-08	0.78299	0.434	0.85275	1
Brain_Cerebellar_Hemisphere	ITGA9	3	37500000	37900000	0.5728	rs6808722	-2.61	rs155521	0.104739	-4.86	-0.074	404	11	lasso	0.21098	4.82e-08	-0.53527	0.592	0.909637	1
Brain_Cerebellar_Hemisphere	STAC	3	36400000	36600000	0.3052	rs1993923	3.43	rs285321	0.146276	-5.59	0.607	472	24	enet	0.15427	3.82e-06	-1.30558	0.192	0.711245	1
Brain_Cerebellar_Hemisphere	IQSEC1	3	12900000	13100000	0.4429	rs1529755	3.66	rs1157649	0.211628	5.44	-1.717	491	7	lasso	0.20068	1.09e-07	-1.83965	0.0658	0.534965	1
Brain_Cerebellar_Hemisphere	SLC25A26	3	66100000	66400000	0.3296	rs17361892	2.88	rs1680402	0.146731	-5.17	-0.391	384	4	lasso	0.16631	1.54e-06	0.70954	0.478	0.868382	1
Brain_Cerebellar_Hemisphere	LRIG1	3	66400000	66600000	0.2934	rs7628307	2.19	rs332361	0.015333	3.82	1.672	393	7	lasso	0.05701	0.00437	1.60534	0.108	0.609824	1
Brain_Cerebellar_Hemisphere	ZNF660	3	44600000	44600000	0.667	rs11709024	-2.64	rs939649	0.530937	8.44	1.338	316	316	blup	0.56878	3e-24	1.38834	0.165	0.682711	1
Brain_Cerebellar_Hemisphere	BOC	3	113000000	113000000	0.6997	rs16861158	3.55	rs12630715	0.141947	5.24	-0.493	464	19	lasso	0.32771	2.26e-12	0.1869	0.852	0.972007	1
Brain_Cerebellar_Hemisphere	EIF2A	3	150000000	150000000	0.6275	rs1979425	-2.88	rs7631671	0.56925	-8.43	1.498	435	3	lasso	0.57053	2.34e-24	-1.46167	0.144	0.659162	1
Brain_Cerebellar_Hemisphere	AMT	3	49500000	49500000	0.4446	rs11716445	7.29	rs3448	0.455634	-7.68	0.86	288	288	blup	0.46821	1.18e-18	-0.43505	0.664	0.930935	1
Brain_Cerebellar_Hemisphere	MUC4	3	195000000	196000000	0.7172	rs2343129	3.1	rs9820939	0.122937	4.62	-2.339	302	302	blup	0.39337	3.93e-15	-0.81106	0.417	0.845005	1
Brain_Cerebellar_Hemisphere	CMTM7	3	32400000	32500000	0.7069	rs11925027	2.82	rs655754	0.278316	-6.08	-1.636	455	10	lasso	0.34606	4.08e-13	1.58759	0.112	0.614123	1
Brain_Cerebellar_Hemisphere	UBP1	3	33400000	33500000	0.5187	rs4626044	2.4	rs2291897	0.452069	8.03	1.279	364	364	blup	0.52512	1.12e-21	0.6048	0.545	0.89404	1
Brain_Cerebellar_Hemisphere	TSEN2	3	12500000	12600000	0.3748	rs217049	3.94	rs3806662	0.135443	4.45	-1.654	451	7	lasso	0.09839	0.000229	-0.61281	0.54	0.892128	1
Brain_Cerebellar_Hemisphere	EPHB1	3	134000000	135000000	0.4176	rs6782004	-3.28	rs16842308	0.002233	3.47	1.449	456	35	enet	0.18214	4.6e-07	0.24171	0.809	0.963901	1
Brain_Cerebellar_Hemisphere	VPS8	3	185000000	185000000	0.2303	rs4350902	-2.81	rs16859583	0.196646	5.05	0.213	428	5	lasso	0.18778	2.98e-07	0.27287	0.785	0.958915	1
Brain_Cerebellar_Hemisphere	RPUSD3	3	9880000	9890000	0.3469	rs2279440	-2.41	rs4686374	-0.00064	-3.78	-0.517	438	38	enet	0.06709	0.00213	0.10597	0.916	0.98454	1
Brain_Cerebellar_Hemisphere	GHRL	3	10300000	10300000	0.2339	rs13064158	3.06	rs41147	0.07538	4.09	-0.71	614	15	enet	0.06396	0.00267	-1.26854	0.205	0.725346	1
Brain_Cerebellar_Hemisphere	EXOG	3	38500000	38600000	0.2136	rs11929481	2.82	rs4371464	0.036427	3.95	-0.215	443	4	lasso	0.05268	0.00594	-0.27852	0.781	0.957924	1
Brain_Cerebellar_Hemisphere	CACNA1D	3	53500000	53800000	0.4503	rs11713763	-2.99	rs6803827	0.051321	4.06	-0.021	435	435	blup	0.16481	1.73e-06	-2.18498	0.0289	0.41707	1
Brain_Cerebellar_Hemisphere	DZIP1L	3	138000000	138000000	0.3694	rs4678258	-3.42	rs12495548	0.01428	4.77	-0.975	353	15	enet	0.14894	5.7e-06	-0.74797	0.454	0.860219	1
Brain_Cerebellar_Hemisphere	ESYT3	3	138000000	138000000	0.4208	rs4678258	-3.42	rs13316499	0.029709	-4.54	-0.522	301	38	enet	0.27499	2.45e-10	1.43641	0.151	0.667201	1
Brain_Cerebellar_Hemisphere	FAIM	3	138000000	138000000	0.1112	rs4678258	-3.42	rs1672928	0.036255	-3.87	0.579	275	30	enet	0.0354	0.0205	-0.05483	0.956	0.992623	1
Brain_Cerebellar_Hemisphere	NBEAL2	3	47000000	47100000	0.26	rs11717033	2.92	rs4683297	0.099384	4.49	-0.416	289	13	enet	0.16399	1.84e-06	-0.09643	0.923	0.985761	1
Brain_Cerebellar_Hemisphere	PCYT1A	3	196000000	196000000	0.4652	rs2343129	3.1	rs1044988	0.057034	4.03	0.474	383	8	lasso	0.17141	1.05e-06	0.94404	0.345	0.81447	1
Brain_Cerebellar_Hemisphere	POGLUT1	3	119000000	119000000	0.5716	rs9837853	-3.01	rs17203132	0.437248	7.45	0.645	511	3	lasso	0.42285	1.82e-16	0.64399	0.52	0.883775	1
Brain_Cerebellar_Hemisphere	SLC15A2	3	122000000	122000000	0.4224	rs6438726	2.3	rs9862977	0.235933	6.31	-0.548	439	5	lasso	0.29091	6.17e-11	-0.70617	0.48	0.869456	1
Brain_Cerebellar_Hemisphere	EIF4E3	3	71700000	71800000	0.3246	rs17718736	-3.65	rs11712359	0.023915	-3.98	2.032	559	559	blup	0.06792	0.00201	-1.21738	0.223	0.739601	1
Brain_Cerebellar_Hemisphere	AZI2	3	28400000	28400000	0.1869	rs6797502	2.23	rs13095628	0.055527	4.2	0.009	437	11	enet	0.0948	0.000296	-0.71796	0.473	0.867387	1
Brain_Cerebellar_Hemisphere	SERPINI1	3	167000000	168000000	0.4593	rs720958	4.45	rs9839668	0.00242	4.5	1.139	386	29	enet	0.15483	3.67e-06	1.76065	0.0783	0.562315	1
Brain_Cerebellar_Hemisphere	EFHB	3	19900000	20000000	0.7519	rs2170341	3.27	rs1133328	0.533514	8.13	-2.119	381	11	lasso	0.55062	3.77e-23	-1.57406	0.115	0.61856	1
Brain_Cerebellar_Hemisphere	PPM1L	3	160000000	161000000	0.1918	rs13319969	2.37	rs1455869	0.15342	-4.71	1.48	335	7	lasso	0.1007	0.000194	-1.32128	0.186	0.705861	1
Brain_Cerebellar_Hemisphere	SPICE1	3	113000000	113000000	0.1737	rs16861158	3.55	rs6775574	0.007697	4.15	1.822	435	435	blup	0.04798	0.00831	0.83216	0.405	0.839592	1
Brain_Cerebellar_Hemisphere	SYNPR	3	63200000	63600000	0.2621	rs11917016	3.4	rs1376481	0.053417	4.15	-0.588	592	592	blup	0.1278	2.72e-05	0.63623	0.525	0.885618	1
Brain_Cerebellar_Hemisphere	THOC7	3	63800000	63800000	0.2723	rs11917016	3.4	rs704404	0.02171	4.17	-1.968	604	26	enet	0.11274	8.14e-05	-1.74613	0.0808	0.566495	1
Brain_Cerebellar_Hemisphere	PTX3	3	157000000	157000000	0.2855	rs10513514	2.5	rs8925	0.014371	4.02	-0.046	438	438	blup	0.10464	0.000146	0.20839	0.835	0.969275	1
Brain_Cerebellar_Hemisphere	IL17RC	3	9960000	9980000	0.6811	rs3774170	2.7	rs279572	0.462583	7.63	-1.069	477	10	lasso	0.44958	9.8e-18	-0.93718	0.349	0.816417	1
Brain_Cerebellar_Hemisphere	TTC14	3	180000000	180000000	0.1825	rs6799873	3.11	rs1497891	0.114275	4.43	1.825	246	246	blup	0.08778	0.000489	1.31814	0.187	0.707279	1
Brain_Cerebellar_Hemisphere	HPS3	3	149000000	149000000	0.2911	rs9838048	3.2	rs12637641	0.038195	3.92	-0.162	554	554	blup	0.05076	0.00681	-0.31741	0.751	0.949268	1
Brain_Cerebellar_Hemisphere	SNRK	3	43300000	43500000	0.2972	rs1807403	-2.05	rs4683364	0.092861	4.87	-0.041	347	22	enet	0.16804	1.35e-06	0.32488	0.745	0.94722	1
Brain_Cerebellar_Hemisphere	KIAA1143	3	44800000	44800000	0.4563	rs6799689	3.06	rs7616538	0.345129	6.9	-1.607	389	4	lasso	0.32371	3.27e-12	-1.78201	0.0747	0.554892	1
Brain_Cerebellar_Hemisphere	LRRC2	3	46600000	46600000	0.3161	rs11130099	2.58	rs4683259	0.066631	-4.76	1.677	371	4	lasso	0.19314	1.96e-07	-1.50544	0.132	0.643204	1
Brain_Cerebellar_Hemisphere	TPRA1	3	127000000	127000000	0.5628	rs6793657	2.92	rs12489933	0.273847	-6.23	0.304	465	33	enet	0.34509	4.47e-13	-0.00323	0.997	0.999673	1
Brain_Cerebellar_Hemisphere	POLR2H	3	184000000	184000000	0.3158	rs11545169	-2.84	rs885838	0.047338	-3.82	-0.348	512	512	blup	0.02935	0.0318	0.13156	0.895	0.980597	1
Brain_Cerebellar_Hemisphere	CCDC37	3	126000000	126000000	0.3483	rs3796191	2.72	rs1687464	-0.007937	-3.55	-0.441	506	505	blup	0.10928	0.000105	0.84405	0.399	0.836857	1
Brain_Cerebellar_Hemisphere	CAMK2N2	3	184000000	184000000	0.1976	rs11545169	-2.84	rs9823460	0.008875	4.35	0.617	517	15	enet	0.10002	0.000204	1.5546	0.12	0.625477	1
Brain_Cerebellar_Hemisphere	IFT122	3	129000000	129000000	0.3104	rs1085071	-2.44	rs6764765	0.140468	-5.01	0.506	280	280	blup	0.12635	3.02e-05	0.20614	0.837	0.969275	1
Brain_Cerebellar_Hemisphere	RFC4	3	187000000	187000000	0.5926	rs2241767	3.4	rs3917109	0.324976	-6.41	-0.104	575	6	lasso	0.30053	2.64e-11	0.12092	0.904	0.982133	1
Brain_Cerebellar_Hemisphere	TKT	3	53300000	53300000	0.232	rs11713763	-2.99	rs3163	0.130237	4.23	-0.482	403	4	lasso	0.06969	0.00177	-0.42654	0.67	0.932334	1
Brain_Cerebellar_Hemisphere	RFT1	3	53100000	53200000	0.4957	rs11713763	-2.99	rs2564921	0.36256	7.15	-0.947	370	16	enet	0.42821	1.02e-16	-0.39279	0.694	0.936053	1
Brain_Cerebellar_Hemisphere	SFMBT1	3	52900000	53100000	0.1893	rs11713763	-2.99	rs9870898	0.12886	4.54	-1.147	361	7	lasso	0.1207	4.56e-05	-0.27493	0.783	0.958213	1
Brain_Cerebellar_Hemisphere	GNL3	3	52700000	52700000	0.2401	rs11713763	-2.99	rs13079063	0.256827	-6.37	-0.18	388	7	enet	0.28956	6.94e-11	1.01007	0.312	0.796117	1
Brain_Cerebellar_Hemisphere	RNF168	3	196000000	196000000	0.3806	rs2343129	3.1	rs17788379	0.027262	-3.6	0.261	408	6	lasso	0.05209	0.0062	0.13969	0.889	0.979209	1
Brain_Cerebellar_Hemisphere	CDC25A	3	48200000	48200000	0.3275	rs9841602	7.75	rs6801801	0.17951	5.49	-1.17	231	2	lasso	0.15496	3.63e-06	-1.25087	0.211	0.72857	1
Brain_Cerebellar_Hemisphere	ZNF589	3	48300000	48300000	0.4541	rs9841602	7.75	rs7619865	0.333353	6.51	-0.771	249	10	lasso	0.28754	8.28e-11	-0.81361	0.416	0.844344	1
Brain_Cerebellar_Hemisphere	RNF123	3	49700000	49800000	0.3346	rs11716445	7.29	rs7634902	0.307064	6.24	-3.934	316	7	lasso	0.27108	3.43e-10	-4.1236	3.73e-05	0.0169244	1
Brain_Cerebellar_Hemisphere	MST1R	3	49900000	49900000	0.2306	rs34823813	6.94	rs2280406	0.23175	5.47	-3.878	337	5	lasso	0.26808	4.43e-10	-5.01752	5.23e-07	0.000854341	0.0301227
Brain_Cerebellar_Hemisphere	PPM1M	3	52300000	52300000	0.4546	rs2336142	2.46	rs34569561	0.289186	-6.2	-0.002	329	7	lasso	0.27396	2.68e-10	-0.05628	0.955	0.992461	1
Brain_Cerebellar_Hemisphere	TTC21A	3	39200000	39200000	0.3174	rs2233204	2.91	rs13084580	0.027053	5.07	-0.405	478	478	blup	0.13768	1.31e-05	-1.28684	0.198	0.718427	1
Brain_Cerebellar_Hemisphere	RPSA	3	39400000	39500000	0.3383	rs2233204	2.91	rs12638341	0.198263	-5.7	-0.315	427	15	enet	0.19254	2.06e-07	0.80386	0.421	0.846793	1
Brain_Cerebellar_Hemisphere	ENTPD3	3	40400000	40500000	0.1732	rs1714415	3.5	rs6801859	0.128925	-4.96	-0.34	364	364	blup	0.13143	2.08e-05	-0.41038	0.682	0.934438	1
Brain_Cerebellar_Hemisphere	ULK4	3	41300000	42000000	0.3489	rs1795313	-3.66	rs17218264	0.313654	6.33	1.515	383	4	lasso	0.31748	5.77e-12	1.68601	0.0918	0.587868	1
Brain_Cerebellar_Hemisphere	GLYCTK	3	52300000	52300000	0.1373	rs2336142	2.46	rs2016575	0.016829	-3.92	-1.415	340	4	lasso	0.08465	0.000612	1.263	0.207	0.726531	1
Brain_Cerebellar_Hemisphere	PDHB	3	58400000	58400000	0.3525	rs11130650	-2.5	rs14927	0.199764	5.35	-0.191	432	7	lasso	0.20972	5.33e-08	-0.42434	0.671	0.93273	1
Brain_Cerebellar_Hemisphere	PXK	3	58300000	58400000	0.5317	rs11130650	-2.5	rs6768547	0.015795	-4.41	0.646	455	26	enet	0.1667	1.5e-06	1.0855	0.278	0.778816	1
Brain_Cerebellar_Hemisphere	CX3CR1	3	39300000	39300000	0.2091	rs2233204	2.91	rs11129837	0.014148	-3.58	-1.855	421	421	blup	0.02431	0.046	1.80975	0.0703	0.547606	1
Brain_Cerebellar_Hemisphere	SCN11A	3	38900000	39000000	0.2322	rs6768063	2.89	rs7630022	0.014613	4.15	0.799	470	5	lasso	0.02405	0.0469	1.48254	0.138	0.651816	1
Brain_Cerebellar_Hemisphere	GFM1	3	158000000	158000000	0.5454	rs7624420	-2.28	rs17642107	0.418089	-7.31	-1.145	388	8	lasso	0.47955	3.12e-19	1.24591	0.213	0.730345	1
Brain_Cerebellar_Hemisphere	B3GALNT1	3	161000000	161000000	0.3956	rs9811833	2.45	rs16831830	0.027289	-3.77	1.731	361	7	lasso	0.00145	0.28	-1.77855	0.0753	0.555527	1
Brain_Cerebellar_Hemisphere	KCNAB1	3	156000000	156000000	0.2571	rs1093955	3.3	rs11915422	0.042313	-4.12	0.55	375	375	blup	0.12098	4.47e-05	0.08008	0.936	0.988156	1
Brain_Cerebellar_Hemisphere	MYRIP	3	39900000	40300000	0.3644	rs1714415	3.5	rs13082994	0.183602	-5.43	-0.94	420	4	lasso	0.18505	3.68e-07	0.83765	0.402	0.8381	1
Brain_Cerebellar_Hemisphere	PDCD6IP	3	33800000	33900000	0.5075	rs4626044	2.4	rs9843488	0.296512	6.9	0.395	354	33	enet	0.34374	5.08e-13	0.25114	0.802	0.962582	1
Brain_Cerebellar_Hemisphere	GLB1	3	33000000	33100000	0.304	rs6550169	2.18	rs6766207	0.156892	4.92	-0.755	361	7	lasso	0.16147	2.22e-06	-1.24688	0.212	0.729237	1
Brain_Cerebellar_Hemisphere	GPR27	3	71800000	71800000	0.3199	rs17718736	-3.65	rs9310221	0.000512	4	0.038	559	559	blup	0.03195	0.0263	0.46505	0.642	0.924728	1
Brain_Cerebellar_Hemisphere	TMEM43	3	14200000	14200000	0.2621	rs4684204	-2.8	rs2731320	0.033799	4.06	-0.123	572	15	enet	0.07807	0.000978	0.18071	0.857	0.97285	1
Brain_Cerebellar_Hemisphere	FAM86JP	3	126000000	126000000	0.6275	rs3796191	2.72	rs17334039	0.438222	7.43	-0.489	408	28	enet	0.56545	4.81e-24	-0.99334	0.321	0.801818	1
Brain_Cerebellar_Hemisphere	MFN1	3	179000000	179000000	0.5611	rs2677770	-3.06	rs6804758	0.251718	6.64	1.292	350	11	lasso	0.35677	1.47e-13	0.4394	0.66	0.929501	1
Brain_Cerebellar_Hemisphere	EFCAB12	3	129000000	129000000	0.1567	rs2879784	2.64	rs4128191	0.119645	4.65	-1.086	276	2	lasso	0.13075	2.19e-05	-1.10437	0.269	0.77341	1
Brain_Cerebellar_Hemisphere	IQCB1	3	121000000	122000000	0.4498	rs12485716	-1.9	rs3772130	0.199038	6.34	-0.354	421	12	lasso	0.42095	2.23e-16	-0.51162	0.609	0.915105	1
Brain_Cerebellar_Hemisphere	KY	3	134000000	134000000	0.2579	rs6782004	-3.28	rs13085889	0.055505	5.03	1.386	480	6	lasso	0.10978	0.000101	1.24006	0.215	0.731668	1
Brain_Cerebellar_Hemisphere	RSRC1	3	158000000	158000000	0.1569	rs12629565	2.15	rs10936143	0.13927	-4.8	1.06	319	3	lasso	0.13908	1.18e-05	-1.18565	0.236	0.751307	1
Brain_Cerebellar_Hemisphere	C3orf33	3	155000000	156000000	0.2884	rs1093955	3.3	rs358730	0.073754	4.24	1.452	345	9	lasso	0.05298	0.00582	2.44227	0.0146	0.331325	1
Brain_Cerebellar_Hemisphere	DHX36	3	154000000	154000000	0.2534	rs10935963	2.73	rs454837	0.162564	4.73	-1.164	328	12	lasso	0.16379	1.87e-06	-1.24344	0.214	0.730662	1
Brain_Cerebellar_Hemisphere	TMPRSS7	3	112000000	112000000	0.6686	rs13079706	4.09	rs3749310	0.484845	7.87	-0.588	536	29	enet	0.4738	6.14e-19	-0.46266	0.644	0.925274	1
Brain_Cerebellar_Hemisphere	MUC20	3	195000000	195000000	0.7519	rs2343129	3.1	rs11926771	0.068261	5.19	-1.093	299	21	lasso	0.48561	1.52e-19	-0.4955	0.62	0.91847	1
Brain_Cerebellar_Hemisphere	CCDC71	3	49200000	49200000	0.3731	rs9841602	7.75	rs4955418	0.396669	7.13	5.026	261	11	lasso	0.39724	2.65e-15	6.33447	2.38e-10	2.28464e-06	1.37078e-05
Brain_Cerebellar_Hemisphere	ACAD9	3	129000000	129000000	0.5377	rs2879784	2.64	rs3755593	0.369613	7.04	-0.081	356	17	enet	0.34848	3.24e-13	0.01818	0.985	0.997504	1
Brain_Cerebellar_Hemisphere	ZNF619	3	40500000	40500000	0.1824	rs1714415	3.5	rs6801859	0.179541	5.66	-0.34	337	6	lasso	0.20026	1.12e-07	-0.31109	0.756	0.950815	1
Brain_Cerebellar_Hemisphere	ALS2CL	3	46700000	46700000	0.4134	rs11717033	2.92	rs11709020	0.136232	4.64	-1.875	344	8	lasso	0.09263	0.000346	-1.45223	0.146	0.660774	1
Brain_Cerebellar_Hemisphere	GRAMD1C	3	114000000	114000000	0.3763	rs16861158	3.55	rs13096064	0.176752	-4.96	-0.226	385	24	enet	0.24689	2.62e-09	1.39801	0.162	0.679327	1
Brain_Cerebellar_Hemisphere	DALRD3	3	49100000	49100000	0.0779	rs9841602	7.75	rs4955411	0.066226	-3.76	0.82	265	2	lasso	0.04574	0.00974	-0.81998	0.412	0.841772	1
Brain_Cerebellar_Hemisphere	WDR6	3	49000000	49100000	0.2526	rs9841602	7.75	rs4521268	0.274306	6.26	5.409	263	263	blup	0.28538	1e-10	5.44077	5.31e-08	0.00020904	0.00305835
Brain_Cerebellar_Hemisphere	P4HTM	3	49000000	49000000	0.1185	rs9841602	7.75	rs6772452	0.045896	-3.92	0.238	264	264	blup	0.04891	0.00778	-0.90396	0.366	0.823765	1
Brain_Cerebellar_Hemisphere	CCDC66	3	56600000	56700000	0.2547	rs13098160	3.88	rs2291501	0.09432	-4.54	-1.638	435	26	enet	0.10072	0.000194	1.14265	0.253	0.764262	1
Brain_Cerebellar_Hemisphere	MAP6D1	3	184000000	184000000	0.3692	rs6777400	-3.07	rs3792587	0.157707	-5.04	1	469	469	blup	0.22895	1.14e-08	-1.66354	0.0962	0.595243	1
Brain_Cerebellar_Hemisphere	HIGD1A	3	42800000	42800000	0.2935	rs342541	-3.16	rs6865	0.220526	-5.53	-0.008	443	3	lasso	0.16494	1.71e-06	-0.13864	0.89	0.979374	1
Brain_Cerebellar_Hemisphere	FAM43A	3	194000000	194000000	0.3138	rs4074131	2.8	rs823038	-0.007213	3.14	-1.649	538	538	blup	0.03577	0.0199	-1.50263	0.133	0.645289	1
Brain_Cerebellar_Hemisphere	SDHAP1	3	196000000	196000000	0.5922	rs2343129	3.1	rs9858622	-0.005945	3.97	0.879	292	292	blup	0.14496	7.66e-06	-0.46688	0.641	0.924609	1
Brain_Cerebellar_Hemisphere	FAM212A	3	49800000	49800000	0.2971	rs11716445	7.29	rs7648987	0.360516	6.98	-4.124	326	10	lasso	0.36063	1.01e-13	-4.36576	1.27e-05	0.00937781	0.731469
Brain_Cerebellar_Hemisphere	ZNF501	3	44800000	44800000	0.3744	rs6799689	3.06	rs10514710	0.170755	5.32	1.255	375	5	lasso	0.22579	1.47e-08	1.49279	0.135	0.648289	1
Brain_Cerebellar_Hemisphere	HYAL3	3	50300000	50300000	0.4712	rs4688759	6.64	rs2236947	0.307537	-6.55	2.508	328	22	enet	0.352	2.32e-13	-2.66665	0.00766	0.25876	1
Brain_Cerebellar_Hemisphere	C3orf70	3	185000000	185000000	0.5701	rs9290822	3.21	rs10937204	0.187488	-5.02	0.654	382	9	lasso	0.20226	9.61e-08	-0.56772	0.57	0.902684	1
Brain_Cerebellar_Hemisphere	PLCD1	3	38000000	38100000	0.2406	rs6801285	-2.64	rs11719578	-0.004732	3.64	0.343	425	15	enet	0.02934	0.0318	-0.96165	0.336	0.810838	1
Brain_Cerebellar_Hemisphere	ERC2	3	55500000	56500000	0.5792	rs6807296	-2.76	rs12488237	0.31424	6.32	-0.085	423	11	lasso	0.31364	8.17e-12	0.43808	0.661	0.92973	1
Brain_Cerebellar_Hemisphere	KBTBD12	3	128000000	128000000	0.6188	rs9883958	2.74	rs16838954	0.25252	-5.87	2.224	384	12	lasso	0.21274	4.19e-08	-2.40421	0.0162	0.34492	1
Brain_Cerebellar_Hemisphere	PRSS45	3	46800000	46900000	0.6593	rs11717033	2.92	rs6810260	0.244193	5.7	-1.106	317	52	enet	0.31756	5.73e-12	-0.92931	0.353	0.81856	1
Brain_Cerebellar_Hemisphere	PLSCR1	3	146000000	146000000	0.4235	rs10513284	2.66	rs1997604	0.066864	-4.58	-0.504	405	6	lasso	0.14942	5.49e-06	-0.20473	0.838	0.969653	1
Brain_Cerebellar_Hemisphere	ALG1L	3	126000000	126000000	0.5038	rs3796191	2.72	rs3804587	0.329885	-6.86	2.35	425	10	lasso	0.39727	2.64e-15	-2.28581	0.0223	0.386224	1
Brain_Cerebellar_Hemisphere	ZNF502	3	44800000	44800000	0.2287	rs6799689	3.06	rs10514710	0.181453	4.93	1.255	370	20	enet	0.17005	1.16e-06	2.17666	0.0295	0.421239	1
Brain_Cerebellar_Hemisphere	WDR5B	3	122000000	122000000	0.2684	rs10934592	2.32	rs1500530	0.057754	4.19	2.166	463	7	lasso	0.09376	0.000319	1.21504	0.224	0.740605	1
Brain_Cerebellar_Hemisphere	VEPH1	3	157000000	157000000	0.1603	rs10513514	2.5	rs1378797	0.016502	-3.84	-2.289	420	2	lasso	0.01248	0.113	2.1012	0.0356	0.44511	1
Brain_Cerebellar_Hemisphere	NKIRAS1	3	23900000	24000000	0.2007	rs2001209	-4.05	rs2360610	0.067388	-4.16	2.501	505	5	lasso	0.03609	0.0195	-2.37184	0.0177	0.356575	1
Brain_Cerebellar_Hemisphere	LEKR1	3	157000000	157000000	0.3842	rs6441072	2.97	rs344076	0.118016	-4.94	-1.043	445	6	lasso	0.13104	2.14e-05	1.05251	0.293	0.787473	1
Brain_Cerebellar_Hemisphere	QRICH1	3	49100000	49100000	0.1164	rs9841602	7.75	rs9859473	0.050916	4.01	0.391	255	255	blup	0.04598	0.00958	1.49006	0.136	0.649292	1
Brain_Cerebellar_Hemisphere	C3orf35	3	37400000	37500000	0.447	rs6808722	-2.6	rs336601	0.039764	4.1	-0.226	399	399	blup	0.1003	0.0002	0.62175	0.534	0.889218	1
Brain_Cerebellar_Hemisphere	EGFEM1P	3	168000000	169000000	0.2572	rs720958	4.45	rs17800149	0.113423	-4.39	-1.21	333	11	enet	0.12845	2.59e-05	0.76502	0.444	0.856383	1
Brain_Cerebellar_Hemisphere	PRSS50	3	46800000	46900000	0.4935	rs11717033	2.92	rs10510752	0.06372	-4.84	-1.131	317	26	enet	0.20962	5.37e-08	0.13569	0.892	0.979853	1
Brain_Cerebellar_Hemisphere	ANKRD28	3	15700000	15900000	0.2277	rs1394911	2.79	rs905648	0.029039	3.55	-1.109	461	461	blup	0.06593	0.00232	-1.34945	0.177	0.694921	1
Brain_Cerebellar_Hemisphere	COLQ	3	15500000	15600000	0.5374	rs2166759	-2.63	rs905648	0.344954	6.9	-1.109	383	11	lasso	0.33502	1.15e-12	-1.00406	0.315	0.797894	1
Brain_Cerebellar_Hemisphere	METTL6	3	15400000	15500000	0.3396	rs2166759	-2.63	rs11919472	0.013703	-4.31	-1.104	377	9	lasso	0.15188	4.57e-06	0.08504	0.932	0.987427	1
Brain_Cerebellar_Hemisphere	MIR570	3	195000000	195000000	0.3461	rs2343129	3.1	rs2291652	0.022495	4.02	1.618	286	286	blup	0.13188	2.01e-05	1.08634	0.277	0.778172	1
Brain_Cerebellar_Hemisphere	AC132008.1	3	197000000	197000000	0.6287	rs2686085	2.52	rs6583239	0.07776	4.5	0.325	379	50	enet	0.1537	3.99e-06	1.06654	0.286	0.783765	1
Brain_Cerebellar_Hemisphere	NCKIPSD	3	48700000	48700000	0.4402	rs9841602	7.75	rs12490393	0.279459	-6.4	5.014	265	4	lasso	0.29839	3.19e-11	-4.10359	4.07e-05	0.0174059	1
Brain_Cerebellar_Hemisphere	TREX1	3	48500000	48500000	0.3449	rs9841602	7.75	rs11797	0.261034	-5.86	2.358	257	6	lasso	0.2239	1.72e-08	-2.55939	0.0105	0.294227	1
Brain_Cerebellar_Hemisphere	MPRIPP1	3	44600000	44600000	0.3331	rs11709024	-2.64	rs954282	0.12663	-5.16	-1.773	317	317	blup	0.21754	2.86e-08	1.42515	0.154	0.671522	1
Brain_Cerebellar_Hemisphere	ENTPD3-AS1	3	40400000	40500000	0.0899	rs1714415	3.5	rs13073003	0.097407	4.11	-0.054	343	343	blup	0.03413	0.0224	-0.11902	0.905	0.982201	1
Brain_Cerebellar_Hemisphere	SEC13P1	3	33100000	33100000	0.3613	rs6550169	2.18	rs4350874	0.136471	4.95	-1.483	366	11	enet	0.13317	1.83e-05	-1.01623	0.31	0.79508	1
Brain_Cerebellar_Hemisphere	CHL1-AS2	3	237000	239000	0.254	rs13089564	3.28	rs1400186	0.045666	-4.07	-0.76	360	21	enet	0.07663	0.00108	-0.43333	0.665	0.931051	1
Brain_Cerebellar_Hemisphere	AC090945.1	3	15900000	15900000	0.1533	rs1394911	2.79	rs2455800	0.092649	4.67	-2.18	474	19	enet	0.11672	6.09e-05	-2.03298	0.0421	0.466935	1
Brain_Cerebellar_Hemisphere	AC069213.1	3	195000000	195000000	0.7128	rs2344654	-2.58	rs4677617	0.248473	5.8	1.058	298	298	blup	0.36717	5.36e-14	-0.42999	0.667	0.931762	1
Brain_Cerebellar_Hemisphere	ZNF717	3	75800000	75800000	0.7225	rs17028208	2.52	rs7624584	0.428179	7.36	-0.972	165	27	enet	0.457	4.25e-18	-0.74059	0.459	0.861818	1
Brain_Cerebellar_Hemisphere	AC093495.4	3	14200000	14200000	0.3586	rs4684204	-2.8	rs1043943	0.029794	4.73	-0.115	565	565	blup	0.11874	5.26e-05	-1.53442	0.125	0.633774	1
Brain_Cerebellar_Hemisphere	COL6A4P2	3	130000000	130000000	0.6415	rs1391054	2.76	rs9757129	0.525713	-8.11	0.95	337	3	lasso	0.51316	5.15e-21	-0.89127	0.373	0.827195	1
Brain_Cerebellar_Hemisphere	FCF1P2	3	48300000	48300000	0.1357	rs9841602	7.75	rs6800730	0.025823	-3.61	-0.122	255	255	blup	0.06353	0.00275	1.42442	0.154	0.671522	1
Brain_Cerebellar_Hemisphere	AC069513.4	3	195000000	195000000	0.5773	rs2343129	3.1	rs6773702	0.286198	-6.63	-0.002	284	7	lasso	0.40122	1.76e-15	0.35721	0.721	0.941977	1
Brain_Cerebellar_Hemisphere	ACVR2B-AS1	3	38500000	38500000	0.2123	rs4541346	2.56	rs6780349	0.102524	3.95	-0.192	453	9	lasso	0.06357	0.00274	-0.25282	0.8	0.961927	1
Brain_Cerebellar_Hemisphere	MRPS18AP1	3	48300000	48300000	0.5165	rs9841602	7.75	rs6787500	0.36967	6.8	-1.079	251	6	lasso	0.35453	1.82e-13	-0.97315	0.33	0.807068	1
Brain_Cerebellar_Hemisphere	PGAM1P3	3	40400000	40400000	0.3463	rs1714415	3.5	rs2887965	0.207326	5.71	-0.274	372	4	lasso	0.19515	1.68e-07	-0.0185	0.985	0.997504	1
Brain_Cerebellar_Hemisphere	RP11-723O4.2	3	129000000	129000000	0.3203	rs2879784	2.64	rs1680790	0.09947	5.01	-0.154	360	360	blup	0.13814	1.27e-05	0.40502	0.685	0.935	1
Brain_Cerebellar_Hemisphere	AC024937.4	3	196000000	196000000	0.3841	rs2343129	3.1	rs7625570	0.295407	-6.11	0.921	294	8	lasso	0.30165	2.39e-11	-0.80014	0.424	0.848059	1
Brain_Cerebellar_Hemisphere	TMEM44-AS1	3	194000000	194000000	0.4779	rs7626182	3.55	rs3818946	0.312811	6.33	0.061	531	5	lasso	0.29649	3.78e-11	-0.0018	0.999	0.999942	1
Brain_Cerebellar_Hemisphere	OR5K2	3	98200000	98200000	0.7312	rs7617405	-2.89	rs3762660	0.369462	6.73	-0.615	430	10	lasso	0.33343	1.33e-12	-0.81959	0.412	0.841772	1
Brain_Cerebellar_Hemisphere	TMA7	3	48500000	48500000	0.3068	rs9841602	7.75	rs11797	0.154981	-5.56	2.358	258	3	lasso	0.15888	2.7e-06	-2.31909	0.0204	0.376469	1
Brain_Cerebellar_Hemisphere	SEMA3B-AS1	3	50300000	50300000	0.1147	rs9853352	6.79	rs13076850	0.045548	3.81	-1.719	336	336	blup	0.065	0.00248	0.0612	0.951	0.99165	1
Brain_Cerebellar_Hemisphere	VN1R20P	3	14000000	14000000	0.4264	rs4684204	-2.8	rs13077668	0.136796	5.21	-1.132	528	12	lasso	0.18244	4.5e-07	-1.42921	0.153	0.670372	1
Brain_Cerebellar_Hemisphere	GPX1	3	49400000	49400000	0.1321	rs11716445	7.29	rs9875617	0.032834	-3.96	4.497	277	277	blup	0.08519	0.000589	-1.04318	0.297	0.788732	1
Brain_Cerebellar_Hemisphere	OSTN-AS1	3	191000000	191000000	0.3889	rs6444475	2.48	rs9850668	0.246679	-5.89	0.532	499	3	lasso	0.26873	4.19e-10	-0.41363	0.679	0.934009	1
Brain_Cerebellar_Hemisphere	YEATS2-AS1	3	184000000	184000000	0.5389	rs6777400	-3.07	rs263021	0.335836	6.84	0.934	475	26	enet	0.37711	2.01e-14	1.66156	0.0966	0.595799	1
Brain_Cerebellar_Hemisphere	RP11-385J1.2	3	178000000	179000000	0.232	rs2677770	-3.06	rs7639391	-0.005633	-3.52	-2.122	406	406	blup	0.03058	0.029	2.28642	0.0222	0.386112	1
Brain_Cerebellar_Hemisphere	RP11-85F14.5	3	137000000	137000000	0.2113	rs6773440	2.56	rs13069695	0.030926	-4.23	0.903	332	332	blup	0.04526	0.0101	-1.19994	0.23	0.7456	1
Brain_Cerebellar_Hemisphere	RP11-379K17.4	3	170000000	170000000	0.5152	rs17826489	3.44	rs9836316	0.440032	7.54	0.641	393	6	lasso	0.43298	6.11e-17	0.29163	0.771	0.955085	1
Brain_Cerebellar_Hemisphere	ASB14	3	57300000	57300000	0.293	rs13098160	3.88	rs11544593	0.232582	5.52	-0.339	389	12	enet	0.2196	2.43e-08	0.42428	0.671	0.93273	1
Brain_Cerebellar_Hemisphere	ST3GAL6-AS1	3	98400000	98500000	0.5951	rs7617405	-2.89	rs4857414	0.374599	-6.85	-0.683	396	6	lasso	0.34309	5.39e-13	0.67699	0.498	0.87648	1
Brain_Cerebellar_Hemisphere	CADM2-AS1	3	86000000	86100000	0.3686	rs7647303	2.6	rs2325006	0.238968	5.9	-0.375	317	15	enet	0.25272	1.61e-09	-0.88545	0.376	0.827851	1
Brain_Cerebellar_Hemisphere	RP11-168J18.6	3	52400000	52400000	0.1363	rs2336142	2.46	rs1042779	0.031444	3.56	-0.579	366	366	blup	0.0267	0.0386	0.06735	0.946	0.990363	1
Brain_Cerebellar_Hemisphere	RP11-755B10.2	3	57600000	57600000	0.2151	rs12715516	1.8	rs10510792	0.032039	3.75	0.253	366	366	blup	0.07917	0.000905	-0.12636	0.899	0.981304	1
Brain_Cerebellar_Hemisphere	RP11-572M11.4	3	113000000	113000000	0.2611	rs3773697	3.24	rs7617193	0.070514	4.65	-1.341	468	10	enet	0.13891	1.2e-05	-0.92281	0.356	0.819431	1
Brain_Cerebellar_Hemisphere	RP11-379F4.4	3	158000000	159000000	0.6197	rs7624420	-2.28	rs12489730	0.261163	6.5	-1.129	399	10	lasso	0.4451	1.61e-17	-1.1398	0.254	0.764655	1
Brain_Cerebellar_Hemisphere	GHRLOS	3	10300000	10300000	0.3109	rs13064158	3.06	rs35683	0.210375	-5.19	1.827	613	8	enet	0.08302	0.000688	-1.3821	0.167	0.684398	1
Brain_Cerebellar_Hemisphere	LINC00886	3	156000000	157000000	0.2969	rs6441072	2.97	rs453219	0.029236	3.91	0.345	448	13	enet	0.10987	0.0001	-0.57631	0.564	0.900228	1
Brain_Cerebellar_Hemisphere	RP11-639B1.1	3	148000000	148000000	0.2241	rs980933	2.78	rs15606	0.150345	5.19	1.244	333	11	enet	0.17934	5.71e-07	1.68399	0.0922	0.588927	1
Brain_Cerebellar_Hemisphere	TDGF1	3	46600000	46700000	0.3507	rs11130099	2.58	rs12637699	0.272625	5.99	1.085	374	4	lasso	0.27125	3.38e-10	1.03261	0.302	0.791535	1
Brain_Cerebellar_Hemisphere	RP11-275H4.1	3	181000000	181000000	0.3867	rs10937062	3.59	rs9860472	0.252553	-6.49	3.26	268	5	lasso	0.27826	1.85e-10	-3.17934	0.00148	0.11693	1
Brain_Cerebellar_Hemisphere	RP11-81N13.1	3	67700000	68000000	0.3506	rs12492824	2.77	rs7644842	0.015789	-3.83	-1.753	414	414	blup	0.12035	4.68e-05	0.97128	0.331	0.807703	1
Brain_Cerebellar_Hemisphere	RP11-331K15.1	3	86500000	86500000	0.6112	rs7647303	2.6	rs9851841	0.488981	7.92	-0.225	293	29	enet	0.4624	2.3e-18	0.02094	0.983	0.997235	1
Brain_Cerebellar_Hemisphere	PTPRG-AS1	3	62200000	62400000	0.4237	rs2687149	-3.46	rs1007555	0.051208	-4.17	1.495	647	647	blup	0.13062	2.21e-05	1.03384	0.301	0.790641	1
Brain_Cerebellar_Hemisphere	RP11-38P22.2	3	153000000	153000000	0.2478	rs6773552	4.48	rs9842398	0.087226	4.14	-1.131	343	343	blup	0.04197	0.0128	-1.10687	0.268	0.772906	1
Brain_Cerebellar_Hemisphere	ZNF90P1	3	101000000	101000000	0.2975	rs3732893	-3.26	rs6441582	0.042213	-4.15	1.303	377	8	lasso	0.04364	0.0113	-1.0997	0.271	0.774337	1
Brain_Cerebellar_Hemisphere	LINC00969	3	195000000	195000000	0.7824	rs2343129	3.1	rs9820939	0.119887	5.53	-2.339	284	16	lasso	0.45085	8.5e-18	-0.44816	0.654	0.928371	1
Brain_Cerebellar_Hemisphere	SERBP1P3	3	53100000	53100000	0.5954	rs11713763	-2.99	rs2564921	0.502224	-8.09	-0.947	357	23	enet	0.53914	1.77e-22	0.05606	0.955	0.992461	1
Brain_Cerebellar_Hemisphere	POU5F1P6	3	128000000	128000000	0.4258	rs2879784	2.64	rs2001703	0.23164	5.77	0.756	355	14	enet	0.23877	5.12e-09	1.00241	0.316	0.79798	1
Brain_Cerebellar_Hemisphere	ARHGEF26-AS1	3	154000000	154000000	0.2882	rs10935963	2.73	rs16846891	0.053331	3.5	0.208	393	393	blup	0.03887	0.0159	0.70916	0.478	0.868382	1
Brain_Cerebellar_Hemisphere	snoU13	3	150000000	150000000	0.2622	rs1979425	-2.88	rs1872729	0.061888	-4.1	0.474	411	411	blup	0.04784	0.00839	-0.76155	0.446	0.85708	1
Brain_Cerebellar_Hemisphere	MCCC1-AS1	3	183000000	183000000	0.2803	rs6443816	2.47	rs13078931	0.053672	3.97	-1.443	422	31	enet	0.11602	6.41e-05	-1.35299	0.176	0.694165	1
Brain_Cerebellar_Hemisphere	RP11-475O23.2	3	58600000	58600000	0.4321	rs11130650	-2.5	rs3792400	0.284078	-6.31	-0.106	413	5	lasso	0.28516	1.02e-10	0.13594	0.892	0.979853	1
Brain_Cerebellar_Hemisphere	RP11-649A16.1	3	147000000	147000000	0.312	rs4681356	-2.91	rs1502105	0.015185	3.36	1.053	306	13	enet	0.01185	0.118	1.70057	0.089	0.583284	1
Brain_Cerebellar_Hemisphere	PDCL3P4	3	101000000	101000000	0.371	rs3732893	-3.26	rs11718446	0.446721	7.81	-0.095	331	2	lasso	0.46837	1.15e-18	-0.05158	0.959	0.993142	1
Brain_Cerebellar_Hemisphere	RN7SL145P	3	45800000	45800000	0.1398	rs7653640	2.47	rs893566	0.034303	4.12	1.167	469	4	lasso	0.07231	0.00147	0.43589	0.663	0.930416	1
Brain_Cerebellar_Hemisphere	KRT18P34	3	157000000	157000000	0.295	rs10513514	2.5	rs7647643	0.092475	-4.91	-0.048	423	423	blup	0.14014	1.09e-05	-0.17995	0.857	0.97285	1
Brain_Cerebellar_Hemisphere	ALDH1L1-AS2	3	126000000	126000000	0.4341	rs3796191	2.72	rs4591460	0.08841	-4.64	-1.34	469	8	lasso	0.16517	1.68e-06	1.66039	0.0968	0.596076	1
Brain_Cerebellar_Hemisphere	NUDT16P	3	131000000	131000000	0.5136	rs852215	-2.66	rs12632774	0.166197	5.58	-0.322	415	15	lasso	0.22403	1.7e-08	0.03244	0.974	0.995767	1
Brain_Cerebellar_Hemisphere	EAF1-AS1	3	15500000	15500000	0.5123	rs2166759	-2.63	rs972685	0.157156	5.53	-1.558	377	15	lasso	0.23409	7.51e-09	-1.85511	0.0636	0.531276	1
Brain_Cerebellar_Hemisphere	RP11-124N2.1	3	126000000	126000000	0.3799	rs3796191	2.72	rs16834938	-0.003411	-3.82	-0.912	463	462	blup	0.06534	0.00242	-1.27878	0.201	0.72179	1
Brain_Cerebellar_Hemisphere	RPL32P3	3	129000000	129000000	0.5843	rs2879784	2.64	rs6764765	0.39113	7.15	0.506	284	3	lasso	0.39012	5.47e-15	0.89907	0.369	0.8251	1
Brain_Cerebellar_Hemisphere	ZBTB11-AS1	3	101000000	101000000	0.1479	rs3732893	-3.26	rs11718446	0.049485	3.86	-0.095	342	342	blup	0.06446	0.00257	0.09454	0.925	0.986043	1
Brain_Cerebellar_Hemisphere	RP11-375I20.6	3	134000000	134000000	0.5707	rs11718883	2.77	rs6439477	0.443018	7.78	0.059	442	9	lasso	0.46508	1.69e-18	0.16334	0.87	0.975633	1
Brain_Cerebellar_Hemisphere	RP11-723O4.9	3	129000000	129000000	0.2099	rs2879784	2.64	rs1680790	0.097503	4.53	-0.154	359	14	enet	0.10854	0.00011	0.54782	0.584	0.90717	1
Brain_Cerebellar_Hemisphere	RP11-757F18.5	3	112000000	112000000	0.3973	rs13079706	4.09	rs3749310	0.334618	6.48	-0.588	551	22	enet	0.30903	1.24e-11	-1.34151	0.18	0.698463	1
Brain_Cerebellar_Hemisphere	RP11-362K14.5	3	169000000	169000000	0.2621	rs17826489	3.44	rs12630450	0.101418	-4.3	-1.405	418	9	lasso	0.06932	0.00182	1.37797	0.168	0.685181	1
Brain_Cerebellar_Hemisphere	NCBP2-AS2	3	197000000	197000000	0.3111	rs4916566	-2.54	rs6806618	0.026021	-3.61	0.134	453	453	blup	0.04023	0.0145	1.02085	0.307	0.793613	1
Brain_Cerebellar_Hemisphere	RP13-685P2.7	3	129000000	129000000	0.6398	rs2879784	2.64	rs7427129	0.240846	5.69	0.188	297	12	lasso	0.23118	9.52e-09	0.37087	0.711	0.939091	1
Brain_Cerebellar_Hemisphere	RP5-966M1.5	3	52800000	52800000	0.2867	rs11713763	-2.99	rs3774354	0.057828	-4.38	-0.301	392	16	enet	0.09253	0.000349	-0.41258	0.68	0.934202	1
Brain_Cerebellar_Hemisphere	RP11-141C7.3	3	195000000	195000000	0.5319	rs2343129	3.1	rs6773702	0.257887	-6.38	-0.002	284	6	lasso	0.34698	3.74e-13	0.18451	0.854	0.972433	1
Brain_Cerebellar_Hemisphere	RP11-379F4.8	3	159000000	159000000	0.3603	rs7624420	-2.28	rs6441225	0.148384	5.4	-1.598	408	408	blup	0.23217	8.78e-09	-1.17486	0.24	0.754235	1
Brain_Cerebellar_Hemisphere	RP11-884K10.6	3	53800000	53800000	0.3569	rs3755817	2.75	rs4687587	0.080922	4.52	1.963	487	7	lasso	0.2042	8.25e-08	0.44547	0.656	0.928739	1
Brain_Cerebellar_Hemisphere	RP11-415F23.2	3	16400000	16400000	0.2619	rs9813959	-3.54	rs690241	0.08318	4.29	0.221	553	553	blup	0.05449	0.00523	-1.07051	0.284	0.782755	1
Brain_Cerebellar_Hemisphere	RP11-379F4.9	3	159000000	159000000	0.4088	rs7624420	-2.28	rs12490782	0.055851	4.59	-0.535	406	9	lasso	0.16386	1.86e-06	-0.04174	0.967	0.994702	1
Brain_Cerebellar_Hemisphere	RP11-222K16.2	3	27800000	27800000	0.395	rs17020879	1.89	rs2581199	0.203688	5.12	1.086	415	4	lasso	0.20182	9.95e-08	1.11316	0.266	0.771	1
Brain_Cerebellar_Hemisphere	RP11-219D15.3	3	139000000	139000000	0.266	rs7626828	2.72	rs9825064	0.091865	-4.6	0.654	423	6	lasso	0.08951	0.000433	-1.33392	0.182	0.701263	1
Brain_Cerebellar_Hemisphere	RP11-299J3.8	3	122000000	122000000	0.2257	rs10934592	2.32	rs10934586	0.1062	4.28	1.791	462	462	blup	0.11623	6.32e-05	2.03425	0.0419	0.466254	1
Brain_Cerebellar_Hemisphere	RP11-141C7.4	3	195000000	195000000	0.4699	rs2343129	3.1	rs6773702	0.31876	-6.37	-0.002	284	7	lasso	0.36253	8.42e-14	0.35475	0.723	0.942308	1
Brain_Cerebellar_Hemisphere	RP11-484K9.4	3	113000000	113000000	0.2849	rs3773697	3.24	rs3864002	0.002768	-3.61	0.544	467	467	blup	0.02766	0.0359	-1.85731	0.0633	0.530693	1
Brain_Cerebellar_Hemisphere	RP11-329B9.5	3	184000000	184000000	0.3524	rs11545169	-2.84	rs9850765	0.024651	-4.05	-0.659	447	447	blup	0.0537	0.00553	1.02621	0.305	0.793159	1
Brain_Cerebellar_Hemisphere	RP11-329B9.4	3	184000000	184000000	0.3142	rs11545169	-2.84	rs9852059	0.086659	4.37	1.059	449	4	lasso	0.11689	6.02e-05	1.73339	0.083	0.572241	1
Brain_Cerebellar_Hemisphere	RP11-67L2.2	3	123000000	123000000	0.296	rs836861	-2.57	rs9289197	0.002935	-3.31	-0.493	501	501	blup	0.03523	0.0207	-0.34912	0.727	0.943445	1
Brain_Cerebellar_Hemisphere	RP11-731C17.2	3	137000000	137000000	0.2874	rs6773440	2.56	rs9845460	0.194764	-6.05	1.923	334	6	lasso	0.28562	9.79e-11	-1.78928	0.0736	0.553692	1
Brain_Cerebellar_Hemisphere	TACC3	4	1720000	1750000	0.38	rs11721614	2.64	rs798726	0.177187	5.37	0.53	270	9	lasso	0.19152	2.23e-07	0.5952	0.55169	0.896089	1
Brain_Cerebellar_Hemisphere	UBA6	4	68500000	68600000	0.192	rs12646255	3.1	rs4860262	0.119316	-5.02	0.314	397	13	enet	0.19704	1.45e-07	0.4025	0.6873	0.935204	1
Brain_Cerebellar_Hemisphere	RFC1	4	39300000	39400000	0.282	rs13104353	2.99	rs13149518	0.097191	5.18	1.111	421	25	enet	0.13474	1.63e-05	1.2477	0.21214	0.729501	1
Brain_Cerebellar_Hemisphere	AGA	4	178000000	178000000	0.633	rs10866213	2.79	rs4690522	0.212004	-6.13	0.288	444	12	lasso	0.28433	1.1e-10	-0.0255	0.97967	0.996713	1
Brain_Cerebellar_Hemisphere	PI4K2B	4	25200000	25300000	0.385	rs7689775	-3.62	rs7661189	-0.005554	4.05	-2.548	549	15	enet	0.01047	0.132	-2.4973	0.01251	0.311916	1
Brain_Cerebellar_Hemisphere	FAM184B	4	17600000	17800000	0.185	rs6449362	-3.08	rs3733577	0.035718	3.74	0.791	384	384	blup	0.05284	0.00588	2.2583	0.02392	0.394078	1
Brain_Cerebellar_Hemisphere	TNIP3	4	122000000	122000000	0.497	rs11931196	2.3	rs6821331	0.244558	6.14	-0.191	482	15	enet	0.2013	1.04e-07	-0.5538	0.5797	0.906089	1
Brain_Cerebellar_Hemisphere	ANAPC4	4	25400000	25400000	0.4	rs7689775	-3.62	rs316776	0.122624	5.27	-2.589	542	13	lasso	0.17089	1.09e-06	-2.6344	0.00843	0.270342	1
Brain_Cerebellar_Hemisphere	PET112	4	153000000	153000000	0.335	rs715947	2.17	rs3805356	0.228517	-6.03	0.249	392	7	lasso	0.23339	7.95e-09	-0.2098	0.83384	0.969255	1
Brain_Cerebellar_Hemisphere	TBC1D1	4	37900000	38100000	0.488	rs10028206	3.49	rs4832960	0.094121	-4.59	0.546	673	15	lasso	0.09796	0.000236	-0.5504	0.58202	0.906825	1
Brain_Cerebellar_Hemisphere	CXCL2	4	75000000	75000000	0.25	rs6840660	4.15	rs9999446	-0.004439	-2.81	0.636	329	329	blup	0.01074	0.129	-0.3311	0.74054	0.94608	1
Brain_Cerebellar_Hemisphere	NOA1	4	57800000	57800000	0.223	rs17498431	-5.31	rs6849557	0.019628	3.95	1.432	544	544	blup	0.02764	0.036	-1.8727	0.06111	0.524865	1
Brain_Cerebellar_Hemisphere	ACOX3	4	8370000	8440000	0.311	rs17178920	-3.19	rs7809	0.070168	-4.12	-1.373	493	6	lasso	0.07658	0.00109	1.6461	0.09975	0.600134	1
Brain_Cerebellar_Hemisphere	MAEA	4	1280000	1330000	0.27	rs11721614	2.64	rs2291199	0.104606	4.96	-0.342	383	21	enet	0.12137	4.35e-05	-0.3619	0.71741	0.941486	1
Brain_Cerebellar_Hemisphere	GABRA4	4	46900000	47000000	0.308	rs4472116	2.6	rs9291290	0.059849	-4.18	-0.208	331	7	lasso	0.16091	2.32e-06	1.0328	0.30168	0.791535	1
Brain_Cerebellar_Hemisphere	GNRHR	4	68600000	68600000	0.294	rs12646255	3.1	rs28526365	0.196172	5.21	0.158	385	8	lasso	0.25017	2e-09	0.2548	0.79884	0.961915	1
Brain_Cerebellar_Hemisphere	USP46	4	53500000	53500000	0.27	rs1347763	3.44	rs301135	-0.008195	-3.46	0.286	293	293	blup	0.08669	0.000529	-0.1031	0.91787	0.985091	1
Brain_Cerebellar_Hemisphere	KIAA1211	4	57000000	57200000	0.201	rs6849646	2.94	rs2412717	0.031152	-3.85	0.937	439	439	blup	0.05215	0.00617	0.9454	0.34443	0.81447	1
Brain_Cerebellar_Hemisphere	LAMTOR3	4	101000000	101000000	0.298	rs4478196	2.24	rs11937985	0.171265	-5.21	-0.614	423	3	lasso	0.15059	5.03e-06	0.4186	0.67553	0.933623	1
Brain_Cerebellar_Hemisphere	MANBA	4	104000000	104000000	0.16	rs4698844	2.55	rs223508	0.14331	-4.87	-1.018	340	7	enet	0.12533	3.26e-05	1.2039	0.22864	0.74458	1
Brain_Cerebellar_Hemisphere	TBC1D9	4	142000000	142000000	0.243	rs4956510	2.29	rs17338203	0.039599	-3.97	-0.112	455	8	lasso	0.07219	0.00149	0.2323	0.81631	0.965881	1
Brain_Cerebellar_Hemisphere	WFS1	4	6270000	6300000	0.861	rs7674007	2.92	rs4689391	0.513352	-8.16	-0.603	672	20	lasso	0.53865	1.89e-22	0.5145	0.6069	0.914965	1
Brain_Cerebellar_Hemisphere	GRPEL1	4	7060000	7070000	0.408	rs6814708	-3.31	rs3951346	0.135704	4.92	-0.157	643	22	enet	0.17371	8.79e-07	-0.2586	0.79592	0.961443	1
Brain_Cerebellar_Hemisphere	GAR1	4	111000000	111000000	0.254	rs2713949	2.69	rs6815517	0.016549	-3.74	-0.589	403	403	blup	0.06251	0.00295	-0.506	0.61284	0.916786	1
Brain_Cerebellar_Hemisphere	GALNT7	4	174000000	174000000	0.228	rs17326624	2.46	rs9884453	-0.006949	-3.56	0.58	313	17	enet	0.03153	0.0271	-0.4251	0.67073	0.93273	1
Brain_Cerebellar_Hemisphere	SOD3	4	24800000	24800000	0.362	rs12505006	-2.9	rs17591101	0.01231	3.83	0.457	493	37	enet	0.04416	0.0109	-0.353	0.72412	0.942401	1
Brain_Cerebellar_Hemisphere	CLNK	4	10500000	10700000	0.301	rs1105503	3.27	rs16872478	0.040789	4.82	1.507	581	2	lasso	0.07021	0.00171	1.6418	0.10063	0.601447	1
Brain_Cerebellar_Hemisphere	WHSC1	4	1870000	1980000	0.233	rs11721614	2.64	rs11937432	0.018927	-3.8	0.818	279	279	blup	0.02696	0.0378	-1.29	0.19706	0.717619	1
Brain_Cerebellar_Hemisphere	SH3D19	4	152000000	152000000	0.436	rs17505733	2.73	rs2709828	0.399021	7.06	0.122	279	21	enet	0.37934	1.61e-14	0.179	0.85793	0.973108	1
Brain_Cerebellar_Hemisphere	HGFAC	4	3440000	3450000	0.517	rs11735307	-2.86	rs13146709	0.025236	-4.13	1.079	358	41	enet	0.2899	6.74e-11	-0.5479	0.58378	0.90717	1
Brain_Cerebellar_Hemisphere	UFSP2	4	186000000	186000000	0.474	rs10022110	-3.65	rs12500107	0.286678	-5.98	-0.605	550	4	lasso	0.25621	1.21e-09	0.8721	0.38318	0.831029	1
Brain_Cerebellar_Hemisphere	KLHL5	4	39000000	39100000	0.307	rs12651223	-2.37	rs2271031	0.006731	3.94	-0.406	488	488	blup	0.06335	0.00278	-0.804	0.42137	0.847153	1
Brain_Cerebellar_Hemisphere	FAM149A	4	187000000	187000000	0.54	rs4253316	-2.83	rs6816903	0.314536	-6.72	0.285	591	13	lasso	0.34563	4.25e-13	-0.2915	0.77068	0.955085	1
Brain_Cerebellar_Hemisphere	MED28	4	17600000	17600000	0.289	rs649405	-2.95	rs7673500	0.072977	-4.2	1.242	419	419	blup	0.07215	0.00149	-1.897	0.05783	0.517123	1
Brain_Cerebellar_Hemisphere	FAM47E-STBD1	4	77200000	77200000	0.571	rs11734813	-2.7	rs17001726	0.078648	-5.32	0.027	499	499	blup	0.22324	1.81e-08	1.6327	0.10254	0.603285	1
Brain_Cerebellar_Hemisphere	PDS5A	4	39800000	40000000	0.277	rs13104353	2.99	rs403611	0.008205	4.28	-1.999	423	9	lasso	0.01011	0.136	-1.9467	0.05157	0.498695	1
Brain_Cerebellar_Hemisphere	MXD4	4	2250000	2260000	0.263	rs13121085	-2.61	rs880674	0.005464	3.1	0.122	318	318	blup	0.027	0.0377	-0.1658	0.86832	0.9754	1
Brain_Cerebellar_Hemisphere	GRK4	4	2970000	3040000	0.373	rs16843629	2.76	rs2471340	0.395775	-7.02	0.998	381	16	enet	0.37712	2.01e-14	-1.4779	0.13943	0.654598	1
Brain_Cerebellar_Hemisphere	IDUA	4	981000	998000	0.289	rs7672868	-3.27	rs1010342	0.039032	3.62	-1.593	399	5	lasso	0.01449	0.0963	-1.0552	0.29132	0.786973	1
Brain_Cerebellar_Hemisphere	FGFRL1	4	1000000	1020000	0.243	rs7672868	-3.27	rs4045481	0.019244	4.04	-2.034	394	22	enet	0.13008	2.3e-05	-1.1428	0.25314	0.764424	1
Brain_Cerebellar_Hemisphere	SRD5A3	4	56200000	56200000	0.237	rs17725337	3.08	rs11932595	0.162819	4.72	1.041	402	3	lasso	0.15294	4.23e-06	0.7836	0.43328	0.852334	1
Brain_Cerebellar_Hemisphere	KLB	4	39400000	39500000	0.612	rs13104353	2.99	rs17510142	0.344206	-6.62	-0.743	411	11	lasso	0.36798	4.95e-14	0.8718	0.3833	0.83107	1
Brain_Cerebellar_Hemisphere	TLR2	4	155000000	155000000	0.321	rs7663305	4.24	rs10021447	0.136095	-4.65	-0.462	446	5	lasso	0.07903	0.000913	0.3778	0.70559	0.938428	1
Brain_Cerebellar_Hemisphere	MGARP	4	140000000	140000000	0.238	rs8192049	2.69	rs7673213	0.102301	4.4	1.202	405	4	lasso	0.06048	0.00341	0.8526	0.39391	0.834326	1
Brain_Cerebellar_Hemisphere	NEK1	4	170000000	171000000	0.222	rs28570980	3.22	rs4692721	0.176178	5.07	2.826	340	4	lasso	0.18995	2.52e-07	2.6018	0.00927	0.281989	1
Brain_Cerebellar_Hemisphere	C4orf21	4	113000000	114000000	0.368	rs13134226	2.59	rs17044828	-0.001385	-3.91	1.651	474	10	lasso	0.03836	0.0165	-2.312	0.02078	0.37919	1
Brain_Cerebellar_Hemisphere	RASGEF1B	4	82300000	82400000	0.377	rs17514146	2.84	rs10002393	0.294265	6.57	-1.542	448	5	lasso	0.40877	8.04e-16	-1.1329	0.25727	0.766785	1
Brain_Cerebellar_Hemisphere	FGF5	4	81200000	81300000	0.282	rs7682543	2.43	rs3733336	0.083093	-4.28	1.629	344	5	lasso	0.0892	0.000442	-1.2591	0.20799	0.726732	1
Brain_Cerebellar_Hemisphere	PRDM5	4	122000000	122000000	0.217	rs1872938	-2.56	rs4833682	-0.008167	2.99	-1.037	453	453	blup	0.05606	0.00467	-0.4736	0.63576	0.923208	1
Brain_Cerebellar_Hemisphere	NAAA	4	76800000	76900000	0.422	rs6819442	-2.3	rs6826085	0.154831	4.91	-1.108	451	451	blup	0.23362	7.81e-09	-1.1474	0.25121	0.763448	1
Brain_Cerebellar_Hemisphere	G3BP2	4	76600000	76600000	0.295	rs6819442	-2.3	rs1553985	0.140289	-4.81	0.604	460	8	lasso	0.08109	0.000789	-0.4892	0.62471	0.919588	1
Brain_Cerebellar_Hemisphere	CCNG2	4	78100000	78400000	0.229	rs972755	2.91	rs11724432	0.11202	4.32	-0.875	532	6	lasso	0.08556	0.000574	-0.7194	0.47188	0.866604	1
Brain_Cerebellar_Hemisphere	CNOT6L	4	78600000	78700000	0.386	rs2867009	3.1	rs13118459	0.21823	-5.72	-0.149	432	5	lasso	0.26145	7.77e-10	0.0429	0.96579	0.994467	1
Brain_Cerebellar_Hemisphere	SHROOM3	4	77400000	77700000	0.632	rs11734813	-2.7	rs6819112	0.338749	-7.35	0.703	520	29	enet	0.43167	7.05e-17	-0.3997	0.68938	0.935418	1
Brain_Cerebellar_Hemisphere	ANXA3	4	79500000	79500000	0.215	rs1426138	3.36	rs4466067	0.035574	3.71	1.183	465	465	blup	0.05724	0.0043	0.5494	0.58272	0.907002	1
Brain_Cerebellar_Hemisphere	PPA2	4	106000000	106000000	0.347	rs1447096	-3.16	rs2726516	0.064654	-4.73	1.274	402	402	blup	0.19209	2.13e-07	-0.2026	0.83944	0.969902	1
Brain_Cerebellar_Hemisphere	CASP6	4	111000000	111000000	0.362	rs13145689	2.62	rs11728699	0.240709	-5.56	0.657	393	4	lasso	0.22162	2.06e-08	-0.5753	0.5651	0.900511	1
Brain_Cerebellar_Hemisphere	SLC26A1	4	973000	987000	0.61	rs7672868	-3.27	rs3822020	0.373773	7.02	-1.236	399	8	lasso	0.39089	5.06e-15	-1.2269	0.21985	0.736436	1
Brain_Cerebellar_Hemisphere	CENPC	4	68300000	68400000	0.376	rs12646255	3.1	rs17625547	0.066579	3.99	-1.163	402	402	blup	0.09733	0.000247	-1.7528	0.07964	0.56493	1
Brain_Cerebellar_Hemisphere	EPHA5	4	66200000	66500000	0.332	rs6551935	-2.66	rs7667410	0.14813	-4.74	2.358	413	7	lasso	0.1684	1.32e-06	-2.9509	0.00317	0.172082	1
Brain_Cerebellar_Hemisphere	SLC10A4	4	48500000	48500000	0.205	rs4695330	3.35	rs1565220	0.056168	-3.74	0.493	324	6	lasso	0.04685	0.00901	-0.1472	0.88298	0.977952	1
Brain_Cerebellar_Hemisphere	CAMK2D	4	114000000	115000000	0.275	rs10023495	-3.53	rs13143253	0.075831	4.24	1.292	417	6	lasso	0.05872	0.00387	0.7123	0.47628	0.867952	1
Brain_Cerebellar_Hemisphere	CISD2	4	104000000	104000000	0.101	rs228618	2.14	rs223482	0.059436	-3.63	-1.208	326	326	blup	0.0035	0.234	0.8508	0.39487	0.834759	1
Brain_Cerebellar_Hemisphere	ANK2	4	114000000	114000000	0.48	rs10023495	-3.53	rs2158199	0.038738	4.03	-0.806	506	18	enet	0.14165	9.79e-06	-0.4993	0.61756	0.918066	1
Brain_Cerebellar_Hemisphere	TIFA	4	113000000	113000000	0.145	rs326884	2.78	rs6829062	0.108718	-4.56	-0.267	395	8	enet	0.10925	0.000105	0.1488	0.88169	0.977849	1
Brain_Cerebellar_Hemisphere	CYP4V2	4	187000000	187000000	0.648	rs830835	-2.82	rs13146272	0.076297	4.76	-1.747	581	13	lasso	0.24296	3.63e-09	-1.2777	0.20136	0.722249	1
Brain_Cerebellar_Hemisphere	ANKRD50	4	126000000	126000000	0.292	rs12498640	-2.96	rs3733471	-0.008194	-3.49	-0.524	386	386	blup	0.01716	0.0786	0.8894	0.37381	0.827195	1
Brain_Cerebellar_Hemisphere	ACSL1	4	186000000	186000000	0.288	rs4861655	-3.37	rs2696051	0.030445	4.1	0.101	493	22	enet	0.10573	0.000135	-1.1584	0.24668	0.760059	1
Brain_Cerebellar_Hemisphere	GUF1	4	44700000	44700000	0.672	rs1996023	2.17	rs10938353	0.190291	6.2	1.347	373	373	blup	0.34769	3.49e-13	1.9268	0.054	0.504982	1
Brain_Cerebellar_Hemisphere	DKK2	4	108000000	108000000	0.157	rs10023574	2.82	rs11946055	-0.007031	3.06	-0.064	350	350	blup	0.07719	0.00104	-1.4469	0.14792	0.663724	1
Brain_Cerebellar_Hemisphere	TRMT44	4	8440000	8500000	0.481	rs17178920	-3.19	rs2631731	0.197801	6.01	0.487	494	4	lasso	0.20374	8.56e-08	0.0569	0.95462	0.992461	1
Brain_Cerebellar_Hemisphere	PPEF2	4	76800000	76800000	0.422	rs6819442	-2.3	rs6532026	0.118358	5.04	0.37	446	7	lasso	0.21347	3.96e-08	-0.4352	0.66339	0.930751	1
Brain_Cerebellar_Hemisphere	AASDH	4	57200000	57300000	0.225	rs6849646	2.94	rs6554347	-0.001623	3.85	-1.808	446	446	blup	0.03182	0.0265	-1.5915	0.1115	0.614123	1
Brain_Cerebellar_Hemisphere	WDR19	4	39200000	39300000	0.154	rs13104353	2.99	rs12500509	0.086363	3.99	0.956	453	453	blup	0.06696	0.00215	0.5668	0.57085	0.9032	1
Brain_Cerebellar_Hemisphere	ZFYVE28	4	2270000	2420000	0.375	rs13121085	-2.61	rs4257708	0.032479	-3.69	-0.466	347	9	lasso	0.08191	0.000744	0.2102	0.83352	0.969255	1
Brain_Cerebellar_Hemisphere	RGS12	4	3310000	3440000	0.581	rs11735307	-2.86	rs13146709	0.076007	-5	1.079	409	23	enet	0.34987	2.84e-13	-0.0418	0.96664	0.994702	1
Brain_Cerebellar_Hemisphere	SGCB	4	52900000	52900000	0.146	rs1347763	3.44	rs398015	0.063365	4.15	0.822	199	199	blup	0.06244	0.00297	0.5373	0.59107	0.909518	1
Brain_Cerebellar_Hemisphere	GNPDA2	4	44700000	44700000	0.346	rs1996023	2.17	rs6850107	0.069358	4.21	-0.667	376	8	lasso	0.11989	4.84e-05	-0.7168	0.47353	0.867568	1
Brain_Cerebellar_Hemisphere	PAQR3	4	79800000	79900000	0.153	rs1426138	3.36	rs1871706	0.092945	4.34	1.834	349	2	lasso	0.07961	0.000877	1.8347	0.06655	0.537143	1
Brain_Cerebellar_Hemisphere	HELQ	4	84300000	84400000	0.279	rs17007216	2.84	rs11944870	-0.007912	3.4	-1.503	395	395	blup	0.04221	0.0125	-1.9117	0.05591	0.510574	1
Brain_Cerebellar_Hemisphere	RPL9	4	39500000	39500000	0.639	rs13104353	2.99	rs2249563	0.430675	7.41	-1.359	375	11	lasso	0.41492	4.22e-16	-1.587	0.1125	0.615212	1
Brain_Cerebellar_Hemisphere	APBB2	4	40800000	41200000	0.435	rs6847601	-3.17	rs17528008	0.230507	6.19	0.642	466	7	enet	0.28312	1.22e-10	0.1455	0.88434	0.978283	1
Brain_Cerebellar_Hemisphere	UVSSA	4	1340000	1380000	0.376	rs11721614	2.64	rs2336081	0.122526	4.82	-0.216	375	24	enet	0.19331	1.94e-07	0.03	0.97606	0.996436	1
Brain_Cerebellar_Hemisphere	LRPAP1	4	3510000	3530000	0.69	rs11735307	-2.86	rs10937929	0.105486	5.45	-1.942	326	9	lasso	0.34	7.21e-13	-2.8073	0.005	0.213161	1
Brain_Cerebellar_Hemisphere	AIMP1	4	107000000	107000000	0.158	rs877773	2.93	rs17333899	0.143904	4.54	0.959	317	3	lasso	0.1349	1.61e-05	0.9838	0.3252	0.803838	1
Brain_Cerebellar_Hemisphere	METAP1	4	99900000	100000000	0.438	rs6532769	3.52	rs17595186	0.092379	-4.35	-0.846	505	10	lasso	0.19816	1.33e-07	1.0471	0.29507	0.787601	1
Brain_Cerebellar_Hemisphere	NDST3	4	119000000	119000000	0.258	rs12711064	3.67	rs6834344	-0.004908	3.37	0.213	369	369	blup	0.08735	0.000505	-0.2302	0.81793	0.96607	1
Brain_Cerebellar_Hemisphere	SAP30	4	174000000	174000000	0.285	rs17326624	2.46	rs4695881	0.004416	-3.71	1.046	326	326	blup	0.07269	0.00143	-0.643	0.52023	0.883886	1
Brain_Cerebellar_Hemisphere	ANXA5	4	123000000	123000000	0.645	rs13132933	2.29	rs6857766	0.444976	7.8	0.523	448	6	lasso	0.46871	1.11e-18	0.3714	0.71037	0.938977	1
Brain_Cerebellar_Hemisphere	TMEM155	4	123000000	123000000	0.406	rs13132933	2.29	rs2135976	0.187096	4.9	1.278	429	3	lasso	0.18071	5.14e-07	0.8854	0.37594	0.827851	1
Brain_Cerebellar_Hemisphere	ASB5	4	177000000	177000000	0.412	rs1485767	2.7	rs6553938	0.087313	5.01	2.5	495	7	lasso	0.09466	0.000299	2.4154	0.01572	0.342439	1
Brain_Cerebellar_Hemisphere	NPY5R	4	164000000	164000000	0.256	rs13123027	-4.2	rs6837793	-0.008155	3.13	1.552	379	30	enet	0.08131	0.000777	0.2466	0.80525	0.963303	1
Brain_Cerebellar_Hemisphere	FAM160A1	4	152000000	153000000	0.526	rs17505733	2.73	rs2709828	0.54363	8.19	0.122	308	19	enet	0.50224	2.01e-20	0.1171	0.90682	0.982459	1
Brain_Cerebellar_Hemisphere	LSM6	4	147000000	147000000	0.299	rs9784437	4.93	rs1991979	0.09565	4.85	0.86	371	371	blup	0.13523	1.57e-05	-0.7266	0.46745	0.864984	1
Brain_Cerebellar_Hemisphere	KIAA1430	4	186000000	186000000	0.557	rs4861655	-3.66	rs11729551	0.180221	5.26	-0.182	521	10	lasso	0.21865	2.62e-08	0.1673	0.86715	0.975018	1
Brain_Cerebellar_Hemisphere	KLKB1	4	187000000	187000000	0.693	rs830835	-2.82	rs6816903	0.0013	-4.37	0.285	570	47	enet	0.27446	2.57e-10	-1.3867	0.16552	0.683451	1
Brain_Cerebellar_Hemisphere	CCDC110	4	186000000	186000000	0.457	rs10022110	-3.65	rs10866278	0.067513	4.41	-0.1	540	3	lasso	0.1439	8.29e-06	-0.4905	0.62381	0.919264	1
Brain_Cerebellar_Hemisphere	TSPAN5	4	99400000	99600000	0.293	rs6532769	3.52	rs2866023	-0.001764	-3.35	-1.262	436	436	blup	0.03893	0.0159	0.7759	0.4378	0.85427	1
Brain_Cerebellar_Hemisphere	NUDT9	4	88300000	88400000	0.203	rs2045838	3.09	rs7435692	0.058744	4.12	1.108	459	459	blup	0.05777	0.00414	1.3481	0.17762	0.695812	1
Brain_Cerebellar_Hemisphere	HSD17B13	4	88200000	88200000	0.662	rs2869679	2.92	rs13102451	0.539606	8.2	-1.057	415	9	lasso	0.50798	9.88e-21	-0.7406	0.45896	0.861818	1
Brain_Cerebellar_Hemisphere	NUDT6	4	124000000	124000000	0.26	rs12505913	3.7	rs300559	0.061193	4.35	1.619	337	337	blup	0.10601	0.000132	0.6228	0.53342	0.889218	1
Brain_Cerebellar_Hemisphere	PPID	4	160000000	160000000	0.462	rs7435789	2.54	rs11943598	-0.008064	-3.31	-0.406	269	269	blup	0.01628	0.084	-0.3585	0.72001	0.941915	1
Brain_Cerebellar_Hemisphere	ETFDH	4	160000000	160000000	0.63	rs7435789	2.54	rs7698410	0.270559	-5.91	-0.461	273	10	lasso	0.35128	2.48e-13	1.1298	0.25855	0.767858	1
Brain_Cerebellar_Hemisphere	AFF1	4	87900000	88100000	0.635	rs10032200	2.9	rs725030	0.013045	4.39	0.765	321	321	blup	0.19845	1.3e-07	0.9957	0.31938	0.800439	1
Brain_Cerebellar_Hemisphere	TADA2B	4	7050000	7060000	0.44	rs6814708	-3.31	rs7663695	0.018802	3.56	0.43	633	19	enet	0.1111	9.16e-05	0.2703	0.7869	0.959019	1
Brain_Cerebellar_Hemisphere	TLR6	4	38800000	38800000	0.321	rs12651223	-2.37	rs17429273	0.052137	-4.23	-0.613	518	2	lasso	0.02364	0.0483	0.9529	0.34063	0.813307	1
Brain_Cerebellar_Hemisphere	KIAA1239	4	37200000	37500000	0.371	rs10028206	3.49	rs6837361	-0.008194	3.26	-1.688	544	544	blup	0.01259	0.112	-0.9067	0.36455	0.823412	1
Brain_Cerebellar_Hemisphere	LARP7	4	114000000	114000000	0.198	rs13134226	2.59	rs6823117	0.130588	-4.46	0.394	474	2	lasso	0.10498	0.000143	-0.458	0.64696	0.926187	1
Brain_Cerebellar_Hemisphere	C4orf26	4	76500000	76500000	0.454	rs6819442	-2.3	rs17214392	0.178168	-5.3	-1.266	433	433	blup	0.13686	1.4e-05	0.7471	0.455	0.860536	1
Brain_Cerebellar_Hemisphere	DOK7	4	3470000	3500000	0.733	rs11735307	-2.86	rs2091626	0.107543	-5.61	0.125	345	12	lasso	0.39666	2.81e-15	-0.1457	0.88415	0.978169	1
Brain_Cerebellar_Hemisphere	NAP1L5	4	89600000	89600000	0.357	rs7678928	-3.46	rs2604209	0.082077	4.47	0.456	404	7	enet	0.05731	0.00428	0.8756	0.38127	0.829908	1
Brain_Cerebellar_Hemisphere	YIPF7	4	44600000	44700000	0.195	rs1996023	2.17	rs12499960	0.142594	4.32	-0.392	373	4	lasso	0.10689	0.000124	-0.4286	0.6682	0.932014	1
Brain_Cerebellar_Hemisphere	RNF212	4	1050000	1110000	0.303	rs6810428	-2.86	rs2045066	0.085843	4.65	-1.696	381	381	blup	0.10502	0.000142	-1.3474	0.17785	0.695812	1
Brain_Cerebellar_Hemisphere	GAK	4	843000	926000	0.351	rs7672868	-3.27	rs12645644	0.044927	4.31	-1.644	416	416	blup	0.0934	0.000328	-0.699	0.48455	0.871279	1
Brain_Cerebellar_Hemisphere	CRIPAK	4	1390000	1390000	0.443	rs11721614	2.64	rs1680057	0.017807	4.62	1.002	348	27	enet	0.13347	1.79e-05	0.4511	0.65193	0.927889	1
Brain_Cerebellar_Hemisphere	RRH	4	111000000	111000000	0.417	rs2713949	2.69	rs7679048	0.058222	-4.95	-0.209	402	402	blup	0.12688	2.91e-05	0.1622	0.87112	0.975839	1
Brain_Cerebellar_Hemisphere	WDFY3-AS2	4	85900000	85900000	0.271	rs6842135	-2.73	rs6531777	0.379315	7	-0.378	345	5	lasso	0.3527	2.17e-13	-0.4183	0.67573	0.933623	1
Brain_Cerebellar_Hemisphere	BBS12	4	124000000	124000000	0.253	rs10518400	-2.2	rs4833255	0.197114	5.41	0.418	294	4	lasso	0.17574	7.52e-07	0.6924	0.48869	0.87291	1
Brain_Cerebellar_Hemisphere	ZNF721	4	430000	493000	0.28	rs7672868	-3.27	rs10004503	0.000321	-3.35	0.873	321	321	blup	0.04275	0.0121	-0.2772	0.78161	0.958096	1
Brain_Cerebellar_Hemisphere	ADRA2C	4	3770000	3770000	0.684	rs2920240	-2.96	rs2748776	0.038676	4.76	-0.668	295	15	lasso	0.28532	1e-10	-0.0807	0.93566	0.988156	1
Brain_Cerebellar_Hemisphere	PCGF3	4	700000	764000	0.537	rs7672868	-3.27	rs7376288	0.225505	-5.73	0.337	383	6	lasso	0.26781	4.53e-10	-1.1608	0.24574	0.759461	1
Brain_Cerebellar_Hemisphere	FAM47E	4	77100000	77200000	0.523	rs11734813	-2.7	rs6849069	0.341425	6.78	0.965	484	7	lasso	0.28302	1.23e-10	0.9853	0.32445	0.803683	1
Brain_Cerebellar_Hemisphere	AC021860.1	4	38600000	38600000	0.657	rs12649142	2.71	rs2126526	0.186541	5.34	0.66	606	606	blup	0.29154	5.84e-11	-0.6935	0.48798	0.872531	1
Brain_Cerebellar_Hemisphere	AFAP1	4	7760000	7870000	0.517	rs17761804	3.19	rs6829680	0.294105	6.56	1.174	737	7	lasso	0.28292	1.24e-10	1.0243	0.30568	0.793283	1
Brain_Cerebellar_Hemisphere	CTBP1-AS2	4	1240000	1280000	0.484	rs6810428	-2.86	rs1564508	0.419253	7.68	-0.186	403	13	enet	0.44361	1.9e-17	0.1232	0.90197	0.98173	1
Brain_Cerebellar_Hemisphere	ADH5	4	100000000	100000000	0.305	rs6532769	3.52	rs7669636	0.121968	4.58	0.188	502	502	blup	0.16309	1.97e-06	0.5738	0.56613	0.901214	1
Brain_Cerebellar_Hemisphere	CNGA1	4	47900000	48000000	0.304	rs4695330	3.35	rs321630	0.022955	4.25	-2.01	407	407	blup	0.1338	1.75e-05	-0.7313	0.46457	0.863661	1
Brain_Cerebellar_Hemisphere	MFAP3L	4	171000000	171000000	0.233	rs17659581	-3.44	rs4692589	0.084762	4.14	-0.413	349	6	lasso	0.0425	0.0123	-0.374	0.70837	0.938821	1
Brain_Cerebellar_Hemisphere	C4orf47	4	186000000	186000000	0.277	rs10022110	-3.65	rs6827370	0.097736	-4.3	-3.134	550	4	lasso	0.10888	0.000108	2.0036	0.04511	0.476286	1
Brain_Cerebellar_Hemisphere	RP11-689P11.2	4	8480000	8510000	0.4	rs6856548	-3.21	rs2631738	0.112283	-5.25	0.885	472	5	lasso	0.27293	2.93e-10	0.2197	0.82609	0.967574	1
Brain_Cerebellar_Hemisphere	AC118278.1	4	130000	130000	0.622	rs7672868	-3.27	rs7699689	0.415363	-7.49	1.637	155	21	enet	0.41392	4.69e-16	-1.4002	0.16146	0.679327	1
Brain_Cerebellar_Hemisphere	SLC25A14P1	4	84400000	84400000	0.249	rs17007216	2.84	rs6535473	0.088379	4.73	1.073	403	7	lasso	0.05126	0.00658	1.3606	0.17365	0.691287	1
Brain_Cerebellar_Hemisphere	RP11-472B18.1	4	39500000	39500000	0.312	rs13104353	2.99	rs749915	0.067333	-4.89	-0.871	371	20	enet	0.15165	4.65e-06	0.7751	0.4383	0.854311	1
Brain_Cerebellar_Hemisphere	RP11-384K6.2	4	120000000	120000000	0.231	rs12711064	3.67	rs6811780	-0.005621	-3.68	0.212	349	39	enet	0.10339	0.00016	1.2137	0.22487	0.741306	1
Brain_Cerebellar_Hemisphere	RPL21P44	4	54900000	54900000	0.191	rs6554150	-2.65	rs9993372	0.115791	-4.7	-0.43	443	6	lasso	0.08838	0.000469	0.2636	0.7921	0.96056	1
Brain_Cerebellar_Hemisphere	LRRC37A15P	4	104000000	104000000	0.275	rs4698844	2.55	rs7685399	0.154146	-5.86	-1.353	345	24	enet	0.23819	5.37e-09	1.1553	0.24797	0.760869	1
Brain_Cerebellar_Hemisphere	RP11-617D20.1	4	38600000	38700000	0.589	rs12649142	2.71	rs2126526	0.200026	5.7	0.66	589	11	lasso	0.21323	4.03e-08	0.5029	0.61506	0.917508	1
Brain_Cerebellar_Hemisphere	RPL34-AS1	4	109000000	110000000	0.293	rs11097982	-2.78	rs3796937	0.093262	-5.47	0.295	429	11	enet	0.15003	5.25e-06	-0.1236	0.90163	0.98173	1
Brain_Cerebellar_Hemisphere	RP11-119H12.4	4	114000000	114000000	0.191	rs10023495	-3.53	rs1859140	0.058669	-4.09	-0.137	496	3	lasso	0.07789	0.000991	-0.0357	0.97149	0.995614	1
Brain_Cerebellar_Hemisphere	FAM200B	4	15700000	15700000	0.387	rs17476642	-3.34	rs6826058	0.370175	-6.91	1.483	558	1	lasso	0.33434	1.22e-12	-1.483	0.13807	0.651927	1
Brain_Cerebellar_Hemisphere	RP11-293A21.1	4	26900000	26900000	0.399	rs4692129	-2.36	rs9790789	0.243684	5.87	-2.176	371	4	lasso	0.2325	8.55e-09	-1.9029	0.05706	0.51455	1
Brain_Cerebellar_Hemisphere	RP11-1191J2.2	4	647000	649000	0.304	rs7672868	-3.27	rs10029928	0.199808	-5.77	-2.51	379	8	enet	0.20259	9.37e-08	2.242	0.02496	0.400099	1
Brain_Cerebellar_Hemisphere	RP11-10K16.1	4	174000000	174000000	0.377	rs17326624	2.46	rs12639929	0.184596	5.38	0.25	313	313	blup	0.19315	1.96e-07	0.7223	0.47014	0.865975	1
Brain_Cerebellar_Hemisphere	AF146191.4	4	191000000	191000000	0.351	rs10023451	-1.93	rs2037947	0.266261	6.38	-0.29	101	5	lasso	0.26956	3.9e-10	-0.0764	0.93911	0.988704	1
Brain_Cerebellar_Hemisphere	RP11-33B1.1	4	120000000	120000000	0.26	rs6534127	-3.21	rs1480931	0.317834	-6.97	-1.628	418	24	enet	0.35074	2.61e-13	1.2906	0.19684	0.717528	1
Brain_Cerebellar_Hemisphere	RP11-10L7.1	4	89200000	89300000	0.734	rs7678928	-3.46	rs7656367	0.40708	-7.1	3.037	464	14	lasso	0.46223	2.34e-18	-2.7478	0.006	0.233813	1
Brain_Cerebellar_Hemisphere	RP11-67M1.1	4	90800000	90800000	0.357	rs2120372	2.66	rs6812192	0.120987	-4.84	-0.229	382	382	blup	0.10719	0.000122	-0.1175	0.90646	0.982459	1
Brain_Cerebellar_Hemisphere	RP11-148L24.1	4	175000000	175000000	0.36	rs13135838	-2.58	rs1992021	0.410933	7.18	-0.733	437	1	lasso	0.39612	2.97e-15	-0.733	0.46356	0.863503	1
Brain_Cerebellar_Hemisphere	RP11-597D13.9	4	159000000	159000000	0.346	rs7435789	2.54	rs14202	0.173704	-5.19	0.562	309	5	lasso	0.15803	2.88e-06	-0.3858	0.69961	0.936977	1
Brain_Cerebellar_Hemisphere	KRT8P46	4	104000000	104000000	0.361	rs4698844	2.55	rs10006474	0.177656	-5.09	-0.636	348	6	lasso	0.16102	2.3e-06	1.11	0.267	0.772072	1
Brain_Cerebellar_Hemisphere	RP11-806K15.1	4	177000000	177000000	0.39	rs10520302	-2.6	rs7673823	0.251568	-5.85	2.424	378	25	enet	0.26002	8.76e-10	-2.7404	0.00614	0.237521	1
Brain_Cerebellar_Hemisphere	RP11-548H18.2	4	120000000	120000000	0.229	rs6534127	-3.21	rs1480931	0.161728	5.09	-1.628	444	444	blup	0.1664	1.53e-06	-0.8967	0.36986	0.825669	1
Brain_Cerebellar_Hemisphere	ZEB2P1	4	16400000	16400000	0.604	rs513488	3.48	rs1501139	0.352575	6.63	0.216	581	8	lasso	0.33004	1.82e-12	-0.236	0.81343	0.964855	1
Brain_Cerebellar_Hemisphere	RP11-440L14.1	4	756000	776000	0.242	rs7672868	-3.27	rs7677766	0.064736	4.02	-0.245	390	390	blup	0.08644	0.000539	1.335	0.18187	0.701263	1
Brain_Cerebellar_Hemisphere	NOP14-AS1	4	2940000	2960000	0.288	rs16843629	2.76	rs1063744	-0.008032	-3.45	-2.546	375	375	blup	0.03405	0.0226	0.6667	0.50494	0.878778	1
Brain_Cerebellar_Hemisphere	RP11-360F5.3	4	39100000	39100000	0.526	rs3733268	-2.25	rs3796510	0.338828	-6.74	-0.175	455	35	enet	0.35722	1.4e-13	-0.4042	0.68608	0.935056	1
Brain_Cerebellar_Hemisphere	SRD5A3-AS1	4	56200000	56300000	0.48	rs17725337	3.12	rs12500837	0.040505	3.58	-0.491	395	6	lasso	0.06364	0.00273	-0.3123	0.75478	0.950408	1
Brain_Cerebellar_Hemisphere	RP11-17E2.2	4	22000000	22300000	0.332	rs7662436	2.9	rs13146424	-0.006613	-3.36	-0.966	470	46	enet	0.00746	0.168	1.8115	0.07006	0.547084	1
Brain_Cerebellar_Hemisphere	ZNF718	4	125000	158000	0.388	rs7672868	-3.27	rs7699689	0.201781	5.86	1.637	152	152	blup	0.27888	1.76e-10	1.7667	0.07727	0.560368	1
Brain_Cerebellar_Hemisphere	RP11-6L6.2	4	147000000	147000000	0.397	rs9784437	4.93	rs6815527	0.271204	6.29	0.643	357	5	lasso	0.25292	1.59e-09	0.6688	0.50362	0.878532	1
Brain_Cerebellar_Hemisphere	RP11-1365D11.1	4	195000	199000	0.545	rs7672868	-3.27	rs7699689	0.34238	6.89	1.637	180	7	lasso	0.33712	9.44e-13	1.484	0.13781	0.651816	1
Brain_Cerebellar_Hemisphere	AC141928.1	4	3760000	3770000	0.676	rs11735307	-2.86	rs10937909	0.033121	-4.39	1.462	296	13	lasso	0.2211	2.15e-08	0.2088	0.83459	0.969275	1
Brain_Cerebellar_Hemisphere	ORAOV1P1	4	187000000	187000000	0.561	rs830835	-2.82	rs11733307	0.011486	-3.8	-0.701	586	586	blup	0.04326	0.0116	0.3294	0.74182	0.946503	1
Brain_Cerebellar_Hemisphere	THAP9-AS1	4	83800000	83800000	0.398	rs906148	-2.72	rs982146	0.287063	-6.68	-1.258	469	5	lasso	0.29673	3.7e-11	1.2947	0.19541	0.716131	1
Brain_Cerebellar_Hemisphere	HTT-AS	4	3070000	3080000	0.3	rs11735307	-2.86	rs2798289	0.227681	-5.78	1.126	403	5	lasso	0.18232	4.54e-07	-0.9636	0.33523	0.810507	1
Brain_Cerebellar_Hemisphere	RP11-10L12.2	4	104000000	104000000	0.2	rs4698844	2.55	rs230500	0.030494	-4.06	-1.947	346	346	blup	0.12874	2.54e-05	2.0748	0.038	0.453794	1
Brain_Cerebellar_Hemisphere	LINC00499	4	139000000	139000000	0.551	rs4131888	-2.65	rs17301552	0.091937	4.9	0.475	471	19	lasso	0.11973	4.9e-05	-0.7173	0.47318	0.867495	1
Brain_Cerebellar_Hemisphere	RP11-420A23.1	4	129000000	129000000	0.183	rs13129689	-2.5	rs2061442	0.002176	-3.62	1.991	292	292	blup	0.06641	0.00224	-0.0722	0.94242	0.989493	1
Brain_Cerebellar_Hemisphere	RP11-164P12.3	4	153000000	153000000	0.343	rs17505733	2.73	rs2709828	0.290488	6.08	0.122	384	23	enet	0.2016	1.01e-07	0.1568	0.87536	0.976756	1
Brain_Cerebellar_Hemisphere	RP11-539L10.3	4	6670000	6670000	0.757	rs6826453	2.81	rs2301787	0.249831	-6.08	1.713	548	20	lasso	0.20775	6.24e-08	-2.4097	0.01597	0.344499	1
Brain_Cerebellar_Hemisphere	HADHAP1	4	166000000	166000000	0.303	rs6848914	-3.5	rs9997245	0.055816	4.26	-0.571	449	449	blup	0.08695	0.000519	-1.0627	0.28793	0.784954	1
Brain_Cerebellar_Hemisphere	RP11-164P12.4	4	153000000	153000000	0.526	rs17505733	2.73	rs2709828	0.525085	8.06	0.122	382	24	enet	0.49046	8.49e-20	0.2246	0.82227	0.966425	1
Brain_Cerebellar_Hemisphere	AP001816.1	4	102000000	102000000	0.201	rs12500743	-3.24	rs2583398	0.136043	-4.82	1.434	359	4	lasso	0.11861	5.32e-05	-1.1942	0.23239	0.747918	1
Brain_Cerebellar_Hemisphere	RP11-33B1.4	4	120000000	120000000	0.182	rs6534127	-3.21	rs28535956	0.114685	5.32	-1.669	439	439	blup	0.15292	4.23e-06	-0.6013	0.54763	0.895114	1
Brain_Cerebellar_Hemisphere	RP11-384K6.6	4	120000000	120000000	0.274	rs12711064	3.67	rs7689541	0.000782	-3.59	0.342	339	339	blup	0.0717	0.00154	-1.0022	0.31624	0.798254	1
Brain_Cerebellar_Hemisphere	RP11-1299A16.3	4	99600000	99600000	0.347	rs6532769	3.52	rs10003932	0.029411	3.67	1.098	436	436	blup	0.04015	0.0145	1.6697	0.09497	0.593308	1
Brain_Cerebellar_Hemisphere	RP11-448G15.3	4	10100000	10100000	0.222	rs13125086	-2.2	rs12506004	0.110062	4.39	0.42	572	4	lasso	0.07298	0.0014	0.3114	0.75552	0.950772	1
Brain_Cerebellar_Hemisphere	RP11-529E10.6	4	3510000	3510000	0.478	rs11735307	-2.86	rs13109504	0.008589	-3.73	0.618	334	334	blup	0.16953	1.21e-06	-1.2159	0.22401	0.740605	1
Brain_Cerebellar_Hemisphere	RP11-738E22.3	4	57800000	57800000	0.329	rs17498431	-5.31	rs11133472	0.132229	-4.26	-0.399	545	32	enet	0.10198	0.000177	1.5603	0.1187	0.624267	1
Brain_Cerebellar_Hemisphere	RP11-572O17.1	4	1710000	1720000	0.205	rs11721614	2.64	rs2282763	0.05341	-3.87	-1.179	272	7	lasso	0.09942	0.000213	1.0424	0.29724	0.788932	1
Brain_Cerebellar_Hemisphere	RP11-453E17.3	4	68600000	68600000	0.516	rs12646255	3.1	rs28526365	0.094515	4.57	0.158	394	394	blup	0.18079	5.11e-07	0.5797	0.56215	0.899969	1
Brain_Cerebellar_Hemisphere	RP11-84C13.2	4	90000000	90000000	0.265	rs2609268	-3.07	rs1708673	0.00128	-3.99	-2.122	460	34	enet	0.1218	4.21e-05	1.6974	0.08962	0.584438	1
Brain_Cerebellar_Hemisphere	RP11-468N14.13	4	69800000	69800000	0.255	rs12506196	2.37	rs9991142	0.130436	4.19	1.267	92	3	lasso	0.11608	6.39e-05	1.2205	0.22228	0.738872	1
Brain_Cerebellar_Hemisphere	RP11-814H16.2	4	42000000	42000000	0.165	rs6447118	-3.58	rs6848386	0.035484	-3.58	-1.382	424	5	lasso	0.04433	0.0108	1.4511	0.14675	0.662282	1
Brain_Cerebellar_Hemisphere	RP11-799M12.2	4	15600000	15600000	0.47	rs17476642	-3.34	rs17476670	0.249421	5.8	2.295	550	8	lasso	0.2473	2.53e-09	1.887	0.05917	0.520015	1
Brain_Cerebellar_Hemisphere	RP11-20I20.4	4	1160000	1160000	0.391	rs6810428	-2.86	rs6836158	0.093377	4.4	0.729	379	379	blup	0.08493	0.0006	1.7169	0.08599	0.578449	1
Brain_Cerebellar_Hemisphere	RP11-83A24.2	4	140000000	140000000	0.212	rs795993	-3.1	rs13141400	0.038287	-3.95	1.995	427	427	blup	0.03904	0.0158	-0.8273	0.40808	0.840403	1
Brain_Cerebellar_Hemisphere	RP13-514E23.2	4	86900000	86900000	0.335	rs17010313	-3.39	rs2164538	0.120335	-4.83	1.679	419	5	lasso	0.12268	3.95e-05	-1.7497	0.08017	0.565373	1
Brain_Cerebellar_Hemisphere	RP11-218F10.3	4	164000000	164000000	0.58	rs13123027	-4.2	rs10034495	0.457502	7.74	0.555	399	7	lasso	0.44437	1.75e-17	0.7361	0.46166	0.862756	1
Brain_Cerebellar_Hemisphere	SLC6A7	5	150000000	150000000	0.2908	rs922427	-3.02	rs17652561	0.164196	-5.34	2.532	563	4	lasso	0.21507	3.48e-08	-2.95711	0.003105	0.171029	1
Brain_Cerebellar_Hemisphere	DEPDC1B	5	59900000	60000000	0.1325	rs4302546	3.53	rs13187930	0.077103	-4.46	-2.574	319	319	blup	0.11749	5.76e-05	2.36407	0.018075	0.359577	1
Brain_Cerebellar_Hemisphere	NSUN2	5	6600000	6630000	0.8253	rs6865363	3.08	rs2303711	0.606484	8.86	-0.119	628	16	lasso	0.62826	3.34e-28	-0.00719	0.99426	0.999152	1
Brain_Cerebellar_Hemisphere	RAI14	5	34700000	34800000	0.5905	rs17594094	-2.93	rs384751	0.154829	-5.26	-0.266	437	7	lasso	0.29946	2.9e-11	0.42463	0.671108	0.932817	1
Brain_Cerebellar_Hemisphere	YTHDC2	5	113000000	113000000	0.1835	rs6894635	-3.47	rs27566	0.024673	-3.94	1.651	564	564	blup	0.0555	0.00486	-2.10236	0.035522	0.44496	1
Brain_Cerebellar_Hemisphere	AHRR	5	304000	438000	0.4171	rs11746573	1.99	rs2162872	0.065512	4.53	0.328	292	4	lasso	0.12569	3.17e-05	-0.08179	0.934812	0.988156	1
Brain_Cerebellar_Hemisphere	SLC9A3	5	475000	524000	0.3456	rs11746573	1.99	rs2278254	0.24864	5.69	-0.902	345	11	enet	0.24555	2.93e-09	-1.40201	0.160911	0.67881	1
Brain_Cerebellar_Hemisphere	PPAP2A	5	54700000	54800000	0.2522	rs7730168	-3.22	rs17682812	-0.005177	3.48	-0.174	327	327	blup	0.0419	0.0128	-1.16517	0.243949	0.757574	1
Brain_Cerebellar_Hemisphere	P4HA2	5	132000000	132000000	0.3206	rs3792881	2.03	rs7705189	0.052538	3.97	0.014	411	411	blup	0.0369	0.0184	1.17183	0.241263	0.756027	1
Brain_Cerebellar_Hemisphere	STK10	5	171000000	172000000	0.4247	rs2339423	-2.96	rs6870207	0.116009	5.01	-0.703	536	10	lasso	0.17508	7.91e-07	0.12215	0.902779	0.982084	1
Brain_Cerebellar_Hemisphere	SNCB	5	176000000	176000000	0.2275	rs6860786	-2.97	rs4242202	0.026643	-3.99	2.164	411	9	lasso	0.04071	0.014	-2.01258	0.044158	0.473109	1
Brain_Cerebellar_Hemisphere	TCF7	5	133000000	133000000	0.3711	rs6894141	2.91	rs2429080	0.259882	-5.81	-0.151	501	6	lasso	0.21984	2.38e-08	0.11038	0.912109	0.984001	1
Brain_Cerebellar_Hemisphere	KIAA0141	5	141000000	141000000	0.413	rs4912768	-3.15	rs10078802	0.0072	-3.7	0.392	529	9	lasso	0.09413	0.000311	-1.11299	0.265714	0.771	1
Brain_Cerebellar_Hemisphere	PCDHA6	5	140000000	140000000	0.2107	rs269554	-2.02	rs12187982	0.053895	3.85	-1.753	374	374	blup	0.08693	0.00052	-1.05286	0.292407	0.787169	1
Brain_Cerebellar_Hemisphere	OXCT1	5	41700000	41900000	0.1161	rs3844180	2.58	rs33967331	0.068887	3.92	1.828	294	294	blup	0.06532	0.00242	1.19255	0.233046	0.748064	1
Brain_Cerebellar_Hemisphere	TAF9	5	68600000	68700000	0.1094	rs28616120	2.53	rs2010352	0.028737	-3.38	-1.144	227	227	blup	0.04861	0.00794	1.57588	0.115053	0.618729	1
Brain_Cerebellar_Hemisphere	FAT2	5	151000000	151000000	0.2431	rs153470	3.12	rs6862750	-0.000814	3.92	1.041	596	596	blup	0.03936	0.0154	-0.90676	0.364535	0.823412	1
Brain_Cerebellar_Hemisphere	UIMC1	5	176000000	176000000	0.1394	rs2630762	-3.84	rs1700490	0.14152	4.38	0.807	397	10	enet	0.08136	0.000774	0.79858	0.424532	0.848295	1
Brain_Cerebellar_Hemisphere	PCDHB2	5	140000000	140000000	0.3026	rs17097224	-2.41	rs246674	0.143466	4.61	0.145	433	5	lasso	0.13555	1.54e-05	0.4643	0.642432	0.925	1
Brain_Cerebellar_Hemisphere	HARS2	5	140000000	140000000	0.1928	rs269554	-2.02	rs778584	0.009503	-3.44	0.303	358	358	blup	0.03387	0.0229	0.59837	0.549596	0.895602	1
Brain_Cerebellar_Hemisphere	PAPD7	5	6710000	6760000	0.3213	rs6865363	3.08	rs274651	-0.001157	3.3	1.229	625	625	blup	0.06759	0.00206	0.94854	0.342855	0.814187	1
Brain_Cerebellar_Hemisphere	MRPS27	5	71500000	71600000	0.3049	rs17378840	3.03	rs6831	0.353812	6.66	-2.212	393	1	lasso	0.32194	3.84e-12	-2.212	0.026967	0.408287	1
Brain_Cerebellar_Hemisphere	TMCO6	5	140000000	140000000	0.439	rs269554	-2.02	rs7721577	0.401651	7.18	-0.469	342	7	lasso	0.42236	1.92e-16	-0.19996	0.841511	0.97029	1
Brain_Cerebellar_Hemisphere	PCDHB7	5	141000000	141000000	0.1434	rs17097224	-2.41	rs246710	0.022028	-4.2	1.232	445	445	blup	0.04085	0.0138	-0.62872	0.52953	0.887673	1
Brain_Cerebellar_Hemisphere	PDE8B	5	76500000	76700000	0.4826	rs17750118	-3.18	rs335630	0.105356	5	0.224	519	519	blup	0.18008	5.4e-07	0.9395	0.347473	0.815628	1
Brain_Cerebellar_Hemisphere	ARSB	5	78100000	78300000	0.7362	rs163124	-2.75	rs2132537	0.092418	4.37	0.785	455	23	lasso	0.19981	1.17e-07	-0.11297	0.910053	0.983348	1
Brain_Cerebellar_Hemisphere	MSH3	5	80000000	80200000	0.4099	rs6872530	-2.42	rs6151816	0.090975	4.59	-0.573	480	10	lasso	0.0738	0.00133	-0.66929	0.503309	0.878469	1
Brain_Cerebellar_Hemisphere	RASGRF2	5	80300000	80500000	0.2274	rs6872530	-2.42	rs3756636	0.049541	-3.82	-2.078	471	471	blup	0.10169	0.000181	2.37473	0.017562	0.356431	1
Brain_Cerebellar_Hemisphere	CCNG1	5	163000000	163000000	0.2393	rs2964380	-2.74	rs2069347	0.064585	-4.15	1.085	458	458	blup	0.16236	2.08e-06	-2.23702	0.025285	0.401206	1
Brain_Cerebellar_Hemisphere	SLC27A6	5	128000000	128000000	0.1813	rs12186943	3.02	rs1895180	0.042915	-4.32	2.554	450	450	blup	0.06727	0.00211	-1.63565	0.101913	0.602914	1
Brain_Cerebellar_Hemisphere	RAD50	5	132000000	132000000	0.1258	rs254289	-2.65	rs2070727	0.00433	3.43	-0.328	408	408	blup	0.05134	0.00654	-0.73919	0.459792	0.861991	1
Brain_Cerebellar_Hemisphere	PPWD1	5	64900000	64900000	0.1767	rs2591928	-2.73	rs28342	0.140617	-5.05	-1.349	417	13	enet	0.13746	1.34e-05	1.43983	0.149915	0.666004	1
Brain_Cerebellar_Hemisphere	LIFR	5	38500000	38600000	0.3027	rs17457979	-3.28	rs12517020	0.019471	3.63	-0.209	454	454	blup	0.09123	0.000382	0.3288	0.742305	0.946679	1
Brain_Cerebellar_Hemisphere	TXNDC15	5	134000000	134000000	0.7112	rs641455	-3.2	rs3733897	0.494908	7.93	1.387	349	5	lasso	0.50953	8.13e-21	1.53069	0.125845	0.635528	1
Brain_Cerebellar_Hemisphere	RARS	5	168000000	168000000	0.2886	rs7723815	-2.62	rs4868489	-0.005274	-3.87	-1.319	610	610	blup	0.05484	0.0051	1.32227	0.186079	0.706068	1
Brain_Cerebellar_Hemisphere	BNIP1	5	173000000	173000000	0.2821	rs173878	2.84	rs17662639	0.061106	-5.12	-0.678	568	6	lasso	0.07956	0.000879	0.71434	0.475019	0.867822	1
Brain_Cerebellar_Hemisphere	WDR55	5	140000000	140000000	0.1607	rs269554	-2.02	rs801399	0.05853	4.23	0.445	346	346	blup	0.10558	0.000137	-0.41414	0.67877	0.934009	1
Brain_Cerebellar_Hemisphere	PCDHB8	5	141000000	141000000	0.3613	rs17097224	-2.41	rs1528587	0.077033	4.48	1.168	443	5	lasso	0.13439	1.67e-05	0.80782	0.419193	0.846032	1
Brain_Cerebellar_Hemisphere	PCDHB10	5	141000000	141000000	0.4012	rs17097224	-2.41	rs12654953	0.245039	-5.88	1.226	439	7	lasso	0.2521	1.7e-09	-1.24388	0.213545	0.730662	1
Brain_Cerebellar_Hemisphere	PCDHB14	5	141000000	141000000	0.1881	rs4912768	-3.15	rs629168	0.035006	4.27	-0.735	458	3	lasso	0.04613	0.00948	-0.88777	0.374662	0.827195	1
Brain_Cerebellar_Hemisphere	POLK	5	74800000	74900000	0.1948	rs11951174	3.58	rs1427924	0.149806	5.13	1.738	355	14	enet	0.1027	0.000168	0.80294	0.422009	0.847434	1
Brain_Cerebellar_Hemisphere	CENPK	5	64800000	64900000	0.3617	rs2591928	-2.73	rs754784	0.095312	4.34	0.686	417	39	enet	0.19321	1.95e-07	0.51934	0.603523	0.91403	1
Brain_Cerebellar_Hemisphere	SLC36A1	5	151000000	151000000	0.6892	rs153470	3.12	rs41383349	0.235231	6.18	1.299	634	12	lasso	0.36661	5.66e-14	1.59111	0.111586	0.614123	1
Brain_Cerebellar_Hemisphere	FASTKD3	5	7860000	7870000	0.301	rs254801	2.79	rs162024	-0.006605	3.33	-0.299	600	600	blup	0.05212	0.00618	1.28698	0.198101	0.718427	1
Brain_Cerebellar_Hemisphere	CANX	5	179000000	179000000	0.3323	rs340413	-3.14	rs13182141	0.107899	-4.61	1.46	463	5	lasso	0.08342	0.000668	-1.707	0.087821	0.581918	1
Brain_Cerebellar_Hemisphere	CDO1	5	115000000	115000000	0.2576	rs785371	3.47	rs4921028	0.068445	4.34	-1.026	536	5	lasso	0.10164	0.000181	-1.99512	0.046029	0.480008	1
Brain_Cerebellar_Hemisphere	MAP1B	5	71400000	71500000	0.3476	rs17378840	3.03	rs3828616	0.228036	5.46	2.371	450	5	lasso	0.19746	1.4e-07	2.3693	0.017822	0.357677	1
Brain_Cerebellar_Hemisphere	MCCC2	5	70900000	71000000	0.5294	rs10062158	2.67	rs6452722	0.475684	-7.84	0.709	312	7	lasso	0.47195	7.62e-19	-0.63183	0.527498	0.886789	1
Brain_Cerebellar_Hemisphere	BHMT2	5	78400000	78400000	0.319	rs163124	-2.75	rs17226802	-0.003875	-3.34	-0.463	419	419	blup	0.01314	0.107	-0.92444	0.355259	0.81941	1
Brain_Cerebellar_Hemisphere	MED10	5	6370000	6380000	0.526	rs6865363	3.08	rs4592	0.227619	-5.67	0.164	646	18	enet	0.2167	3.06e-08	0.0574	0.954226	0.992298	1
Brain_Cerebellar_Hemisphere	LARS	5	145000000	146000000	0.4755	rs6892053	-2.74	rs2063002	0.435624	7.76	1.613	433	17	lasso	0.47324	6.55e-19	1.42752	0.153429	0.671242	1
Brain_Cerebellar_Hemisphere	MRPS36	5	68500000	68500000	0.1256	rs28616120	2.53	rs6866993	0.088092	4.35	-1.575	289	2	lasso	0.0658	0.00234	-1.57539	0.115167	0.619217	1
Brain_Cerebellar_Hemisphere	WDR36	5	110000000	110000000	0.3491	rs13356092	2.08	rs1457113	0.261808	5.83	0.16	385	7	lasso	0.26475	5.87e-10	0.13651	0.891418	0.979794	1
Brain_Cerebellar_Hemisphere	ADAMTS16	5	5140000	5320000	0.3372	rs959693	-3.13	rs11134110	0.002418	3.98	0.586	644	17	enet	0.0759	0.00114	0.71357	0.475496	0.867876	1
Brain_Cerebellar_Hemisphere	FAM105A	5	14600000	14600000	0.192	rs152624	3.02	rs247137	-0.007966	-3.42	-0.987	494	494	blup	0.03062	0.029	2.15826	0.030908	0.428127	1
Brain_Cerebellar_Hemisphere	SSBP2	5	80700000	81000000	0.1933	rs1393147	2.96	rs3805726	0.037388	-3.67	-0.152	352	352	blup	0.06151	0.00317	-0.59063	0.55477	0.897134	1
Brain_Cerebellar_Hemisphere	PAM	5	102000000	102000000	0.3724	rs841933	1.81	rs2657437	0.261501	6.07	0.034	306	6	lasso	0.27226	3.1e-10	-0.02959	0.976394	0.996554	1
Brain_Cerebellar_Hemisphere	TSLP	5	110000000	110000000	0.286	rs13356092	2.08	rs3806932	0.148088	-5.3	-0.515	375	5	lasso	0.13555	1.54e-05	0.49899	0.617786	0.918066	1
Brain_Cerebellar_Hemisphere	TNFAIP8	5	119000000	119000000	0.402	rs630247	-2.77	rs11956215	0.149297	5.12	1.865	364	11	lasso	0.20115	1.05e-07	1.33547	0.181722	0.701263	1
Brain_Cerebellar_Hemisphere	COMMD10	5	115000000	116000000	0.334	rs785371	3.47	rs6867113	0.069818	4.53	1.86	593	593	blup	0.15159	4.67e-06	1.80141	0.071639	0.549961	1
Brain_Cerebellar_Hemisphere	GABRA6	5	161000000	161000000	0.2782	rs9313891	2.96	rs1992646	0.219011	-5.48	0.838	387	3	lasso	0.20952	5.42e-08	-0.84302	0.399218	0.837043	1
Brain_Cerebellar_Hemisphere	GLRA1	5	151000000	151000000	0.4189	rs10053232	2.97	rs4392608	0.214443	-5.61	1.039	530	7	lasso	0.21496	3.51e-08	-1.18458	0.236185	0.75144	1
Brain_Cerebellar_Hemisphere	TNIP1	5	150000000	150000000	0.489	rs33410	3.16	rs3792785	0.077856	4.39	0.338	604	9	lasso	0.18785	2.96e-07	0.16805	0.866542	0.974918	1
Brain_Cerebellar_Hemisphere	N4BP3	5	178000000	178000000	0.3718	rs6868483	3.72	rs7721220	0.242368	-5.86	0.185	395	2	lasso	0.19214	2.12e-07	-0.12194	0.902947	0.982084	1
Brain_Cerebellar_Hemisphere	PCDHB18	5	141000000	141000000	0.4899	rs4912768	-3.15	rs998794	0.195026	-5.4	0.652	465	7	lasso	0.17798	6.34e-07	-0.19562	0.844905	0.9706	1
Brain_Cerebellar_Hemisphere	TRIM7	5	181000000	181000000	0.32	rs17080884	-3.11	rs416574	0.193892	5.36	-0.826	211	27	enet	0.18179	4.73e-07	-0.41977	0.67465	0.933623	1
Brain_Cerebellar_Hemisphere	FAM193B	5	177000000	177000000	0.2279	rs2630762	-3.84	rs28626332	0.060268	-4.58	-0.672	241	8	enet	0.10875	0.000109	1.03755	0.299481	0.789691	1
Brain_Cerebellar_Hemisphere	CSNK1G3	5	123000000	123000000	0.2991	rs10052105	-4.34	rs2173683	0.03108	4.4	-2.29	478	478	blup	0.01902	0.0682	-3.07577	0.0021	0.141464	1
Brain_Cerebellar_Hemisphere	ATG10	5	81300000	81600000	0.5672	rs1393147	2.96	rs6875409	0.452696	7.67	-1.504	393	12	lasso	0.47632	4.57e-19	-1.25999	0.207672	0.726732	1
Brain_Cerebellar_Hemisphere	POC5	5	75000000	75000000	0.2598	rs16873093	-2.8	rs34342	0.148496	5.21	1.05	386	386	blup	0.16645	1.53e-06	1.16105	0.245623	0.759414	1
Brain_Cerebellar_Hemisphere	JMY	5	78500000	78600000	0.1484	rs12657392	3.06	rs7732681	0.009677	-4.09	-0.116	422	422	blup	0.02711	0.0374	-0.42836	0.668388	0.932067	1
Brain_Cerebellar_Hemisphere	CAMK4	5	111000000	111000000	0.3366	rs10062378	2.63	rs389402	0.215345	-6.12	-0.707	434	15	enet	0.23664	6.1e-09	0.76797	0.442508	0.85587	1
Brain_Cerebellar_Hemisphere	CAST	5	95900000	96100000	0.2471	rs1560838	2.96	rs27852	0.06479	4.4	-2.162	465	8	lasso	0.12146	4.32e-05	-2.48363	0.013005	0.316766	1
Brain_Cerebellar_Hemisphere	FAM81B	5	94700000	94800000	0.387	rs2112544	2.77	rs17084867	0.272342	6.16	2.111	458	19	enet	0.25491	1.35e-09	1.59303	0.111152	0.613269	1
Brain_Cerebellar_Hemisphere	FAM134B	5	16500000	16600000	0.6044	rs297178	3.43	rs256881	0.378319	-7.35	0.813	497	497	blup	0.40303	1.46e-15	-1.05311	0.292291	0.787169	1
Brain_Cerebellar_Hemisphere	CDH12	5	21800000	22900000	0.4973	rs34814467	-3.07	rs6889916	0.168469	-5.52	0.119	458	33	enet	0.25927	9.33e-10	-0.00905	0.992781	0.998966	1
Brain_Cerebellar_Hemisphere	LARP1	5	154000000	154000000	0.1654	rs918510	-3.02	rs286632	-0.007946	3.3	2.255	482	28	enet	0.0857	0.000568	1.64936	0.099074	0.599461	1
Brain_Cerebellar_Hemisphere	SETD9	5	56200000	56200000	0.4666	rs30350	3.08	rs185220	0.470626	-7.78	0.509	495	8	lasso	0.48299	2.08e-19	-0.54671	0.584578	0.907492	1
Brain_Cerebellar_Hemisphere	AFAP1L1	5	149000000	149000000	0.4026	rs922427	-3.02	rs352358	0.246277	5.66	0.441	559	5	lasso	0.19728	1.42e-07	0.7404	0.459055	0.861849	1
Brain_Cerebellar_Hemisphere	CDC25C	5	138000000	138000000	0.2079	rs7734236	-2.38	rs6596428	0.038985	-3.45	0.466	293	293	blup	0.08379	0.000651	0.10668	0.91504	0.984518	1
Brain_Cerebellar_Hemisphere	FGFR4	5	177000000	177000000	0.7107	rs2630762	-3.84	rs17078712	0.220201	6.52	-0.161	387	61	enet	0.53255	4.24e-22	-0.92945	0.352654	0.81856	1
Brain_Cerebellar_Hemisphere	C5orf45	5	179000000	179000000	0.2586	rs11249631	-2.86	rs10277	0.010679	4.2	1.108	440	440	blup	0.0802	0.000841	0.57653	0.564258	0.900424	1
Brain_Cerebellar_Hemisphere	TMEM161B	5	87500000	87600000	0.2217	rs6863354	4.17	rs153685	0.049717	-3.83	0.398	258	8	enet	0.07164	0.00155	-1.34052	0.180077	0.698624	1
Brain_Cerebellar_Hemisphere	RNF180	5	63500000	63700000	0.186	rs10059137	2.85	rs7715314	0.07993	-4.89	0.01	293	4	lasso	0.12261	3.97e-05	0.26558	0.790566	0.960074	1
Brain_Cerebellar_Hemisphere	GPR98	5	89800000	90500000	0.2848	rs879571	4.13	rs42467	0.156064	-5.5	0.243	392	19	enet	0.13573	1.52e-05	0.30469	0.760601	0.952631	1
Brain_Cerebellar_Hemisphere	C5orf63	5	126000000	126000000	0.2763	rs12523362	-2.48	rs4131248	0.107965	-5	0.496	352	352	blup	0.10674	0.000126	-0.11066	0.911886	0.983975	1
Brain_Cerebellar_Hemisphere	WDR41	5	76700000	76900000	0.4201	rs2124937	2.81	rs335633	0.246705	5.56	1.113	527	5	lasso	0.20557	7.41e-08	1.12172	0.261983	0.769395	1
Brain_Cerebellar_Hemisphere	ARSK	5	94900000	94900000	0.2213	rs2112544	2.77	rs7534	0.075824	3.86	1.874	416	416	blup	0.06639	0.00224	0.62487	0.532059	0.888499	1
Brain_Cerebellar_Hemisphere	TIGD6	5	149000000	149000000	0.372	rs922427	-3.02	rs2340462	0.095328	-5.03	0.09	571	7	lasso	0.21341	3.98e-08	-0.66434	0.506476	0.879297	1
Brain_Cerebellar_Hemisphere	ERAP2	5	96200000	96300000	0.6273	rs1560838	2.96	rs2549794	0.449364	8.53	-0.761	507	11	lasso	0.51909	2.43e-21	-0.51515	0.606448	0.914965	1
Brain_Cerebellar_Hemisphere	ANKRA2	5	72800000	72900000	0.2479	rs2973916	2.77	rs168222	0.006521	-3.83	0.399	540	540	blup	0.06323	0.00281	0.67695	0.498437	0.876713	1
Brain_Cerebellar_Hemisphere	NSA2	5	74100000	74100000	0.6267	rs4320241	3.81	rs6877188	0.49271	8.11	1.77	476	32	enet	0.51085	6.9e-21	1.65391	0.098147	0.598079	1
Brain_Cerebellar_Hemisphere	CCDC127	5	197000	218000	0.5441	rs11746573	1.99	rs9763161	0.34242	6.54	1.468	290	10	lasso	0.4748	5.46e-19	1.07984	0.280213	0.780725	1
Brain_Cerebellar_Hemisphere	ACSL6	5	131000000	131000000	0.2333	rs3792881	2.03	rs413185	0.153717	-4.61	-0.011	380	12	enet	0.14286	8.95e-06	0.57758	0.563546	0.900228	1
Brain_Cerebellar_Hemisphere	GALNT10	5	154000000	154000000	0.2937	rs918510	-3.02	rs12514791	0.113193	-4.6	-0.2	496	496	blup	0.07758	0.00101	1.63884	0.101247	0.602357	1
Brain_Cerebellar_Hemisphere	CAMLG	5	134000000	134000000	0.444	rs641455	-3.2	rs17167632	0.226725	5.63	1.477	301	4	lasso	0.20855	5.85e-08	1.20115	0.229693	0.7456	1
Brain_Cerebellar_Hemisphere	ALDH7A1	5	126000000	126000000	0.3593	rs10055040	3.43	rs17154671	0.153958	4.49	0.461	416	7	lasso	0.17552	7.65e-07	1.22875	0.219165	0.735865	1
Brain_Cerebellar_Hemisphere	GDNF	5	37800000	37800000	0.2397	rs2973120	3.56	rs1862577	0.135368	4.58	-1.115	437	20	enet	0.14494	7.67e-06	-1.01528	0.309974	0.79508	1
Brain_Cerebellar_Hemisphere	FAM153A	5	177000000	177000000	0.3344	rs2630762	-3.84	rs1047577	0.14485	-4.85	0.12	294	26	enet	0.14968	5.39e-06	0.33872	0.734823	0.945059	1
Brain_Cerebellar_Hemisphere	HARS	5	140000000	140000000	0.1087	rs269554	-2.02	rs246050	-0.002146	-4.02	-0.078	358	358	blup	0.04964	0.00738	-0.14371	0.885728	0.978456	1
Brain_Cerebellar_Hemisphere	DNAJC18	5	139000000	139000000	0.1916	rs356445	-2.66	rs4385202	0.050283	3.69	0.484	257	2	lasso	0.01635	0.0835	0.44786	0.654255	0.928506	1
Brain_Cerebellar_Hemisphere	NUDCD2	5	163000000	163000000	0.261	rs2964380	-2.74	rs213505	0.161721	-5.08	-1.464	464	464	blup	0.16287	2e-06	1.32799	0.18418	0.703637	1
Brain_Cerebellar_Hemisphere	HSPA4	5	132000000	132000000	0.4557	rs7734637	-3.63	rs11747001	0.046983	4.15	1.372	411	411	blup	0.14859	5.85e-06	-0.3536	0.723635	0.942308	1
Brain_Cerebellar_Hemisphere	TPPP	5	661000	694000	0.3754	rs11746573	1.99	rs17497684	0.299559	6.38	-1.165	333	9	lasso	0.29983	2.81e-11	-1.2124	0.225359	0.742018	1
Brain_Cerebellar_Hemisphere	MRPL36	5	1800000	1800000	0.4573	rs7726044	2.87	rs11953620	0.168961	4.81	0.512	610	8	lasso	0.17745	6.6e-07	1.20699	0.227435	0.743183	1
Brain_Cerebellar_Hemisphere	TBCA	5	77000000	77200000	0.1999	rs2124937	2.81	rs2546163	0.045987	-4.17	-0.058	460	460	blup	0.05734	0.00427	0.95235	0.340919	0.813307	1
Brain_Cerebellar_Hemisphere	PAIP1	5	43500000	43600000	0.1877	rs316405	-2.8	rs4386738	0.157301	4.72	1.159	251	3	lasso	0.13776	1.31e-05	1.31396	0.188861	0.708738	1
Brain_Cerebellar_Hemisphere	ABLIM3	5	149000000	149000000	0.3508	rs428690	3.32	rs13161048	0.233086	-5.5	-0.906	533	5	lasso	0.22754	1.28e-08	0.87835	0.379755	0.82919	1
Brain_Cerebellar_Hemisphere	RGMB	5	98100000	98100000	0.2425	rs2662245	3.35	rs1508793	0.054534	-3.96	-0.051	342	7	lasso	0.03818	0.0168	0.55961	0.575748	0.904563	1
Brain_Cerebellar_Hemisphere	EIF3KP1	5	102000000	102000000	0.4405	rs4703252	1.82	rs27896	0.382884	7.47	-0.844	310	310	blup	0.39297	4.1e-15	-0.65564	0.512055	0.881914	1
Brain_Cerebellar_Hemisphere	JAKMIP2	5	147000000	147000000	0.188	rs6580511	-2.33	rs750552	0.004539	-3.54	0.829	447	447	blup	0.07631	0.00111	-1.0539	0.291928	0.786973	1
Brain_Cerebellar_Hemisphere	SLC38A9	5	54900000	55100000	0.2401	rs7730168	-3.22	rs2408030	0.18152	5.34	-2.205	346	9	enet	0.16048	2.4e-06	-2.68176	0.007324	0.252932	1
Brain_Cerebellar_Hemisphere	ANXA2R	5	43000000	43000000	0.278	rs12187928	-3.54	rs7727047	0.013916	-2.71	0.154	327	5	lasso	0.02623	0.0399	-0.36459	0.715416	0.94082	1
Brain_Cerebellar_Hemisphere	PCDHB9	5	141000000	141000000	0.1772	rs17097224	-2.41	rs17602721	0.083138	-4.52	0.374	442	15	enet	0.1135	7.7e-05	-0.10408	0.917102	0.984766	1
Brain_Cerebellar_Hemisphere	ZNF454	5	178000000	178000000	0.4401	rs340413	-3.12	rs10075112	0.251168	6.57	-0.104	573	15	enet	0.29639	3.81e-11	-0.23976	0.810519	0.964105	1
Brain_Cerebellar_Hemisphere	SNX18	5	53800000	53800000	0.3861	rs2548620	-3.6	rs10072474	0.202037	5.52	0.93	597	3	lasso	0.14843	5.92e-06	0.97639	0.328871	0.806207	1
Brain_Cerebellar_Hemisphere	EXOC3	5	443000	470000	0.4814	rs11746573	1.99	rs12188164	0.20339	-5.59	0.848	315	315	blup	0.24884	2.23e-09	-0.17299	0.862657	0.974194	1
Brain_Cerebellar_Hemisphere	CCDC125	5	68600000	68600000	0.3828	rs28616120	2.53	rs7734513	0.204247	5.33	0.903	235	11	lasso	0.27373	2.73e-10	0.03433	0.972614	0.995767	1
Brain_Cerebellar_Hemisphere	GUSBP1	5	21300000	21600000	0.5107	rs6884724	2.49	rs16889179	0.014378	3.93	1.821	260	260	blup	0.15922	2.64e-06	2.29522	0.021721	0.384504	1
Brain_Cerebellar_Hemisphere	KIAA0825	5	93500000	93900000	0.2992	rs17418283	3.48	rs17083791	0.195096	5.48	-0.891	368	7	lasso	0.17887	5.92e-07	-0.41964	0.674745	0.933623	1
Brain_Cerebellar_Hemisphere	SDHAP3	5	1570000	1590000	0.5587	rs7726044	2.87	rs4975679	0.093452	4.41	-0.116	565	565	blup	0.20302	9.06e-08	0.57496	0.565316	0.90074	1
Brain_Cerebellar_Hemisphere	RPS23	5	81600000	81600000	0.6244	rs1393147	2.96	rs226196	0.554399	-8.6	-0.81	438	6	lasso	0.54326	1.02e-22	0.92236	0.35634	0.819821	1
Brain_Cerebellar_Hemisphere	TMEM232	5	110000000	110000000	0.3714	rs17513600	2.31	rs4957910	0.142428	5.39	0.036	332	25	enet	0.21405	3.78e-08	0.24927	0.803152	0.962833	1
Brain_Cerebellar_Hemisphere	RP11-43F13.1	5	1600000	1630000	0.852	rs7726044	2.87	rs7734561	0.406064	-7.17	0.709	576	53	enet	0.43355	5.74e-17	-0.15594	0.876084	0.976877	1
Brain_Cerebellar_Hemisphere	FBLL1	5	168000000	168000000	0.3909	rs11747642	3.06	rs6873664	0.304013	6.51	-0.609	612	17	enet	0.24681	2.64e-09	-1.02646	0.304675	0.793159	1
Brain_Cerebellar_Hemisphere	ZDHHC11	5	710000	851000	0.3696	rs2853668	-2.33	rs10040987	-0.008089	3.45	0.615	363	363	blup	0.09843	0.000228	-0.29759	0.766013	0.954199	1
Brain_Cerebellar_Hemisphere	ANKDD1B	5	74900000	75000000	0.3173	rs4301212	3.46	rs40060	0.067448	-4.01	0.849	359	359	blup	0.08048	0.000824	-0.46927	0.638877	0.924264	1
Brain_Cerebellar_Hemisphere	GM2A	5	151000000	151000000	0.3492	rs153470	3.12	rs1116037	0.03614	-3.78	-1.451	635	6	lasso	0.13476	1.63e-05	1.60975	0.107453	0.60977	1
Brain_Cerebellar_Hemisphere	PCDHB16	5	141000000	141000000	0.4403	rs17097224	-2.41	rs1528587	0.295087	-6.66	1.168	443	18	enet	0.33661	9.91e-13	-0.92973	0.352511	0.818546	1
Brain_Cerebellar_Hemisphere	ZNF300P1	5	150000000	150000000	0.9013	rs33410	3.16	rs11741861	0.347127	7.94	-0.83	536	14	lasso	0.66224	9.41e-31	-1.04118	0.297793	0.789277	1
Brain_Cerebellar_Hemisphere	SLC22A5	5	132000000	132000000	0.2869	rs254289	-2.65	rs272872	0.024751	-3.72	-1.737	420	7	lasso	0.02088	0.0594	1.23529	0.216721	0.734211	1
Brain_Cerebellar_Hemisphere	RP11-98J23.2	5	69200000	69300000	0.2047	rs28616120	2.53	rs28489109	0.093786	3.79	2.46	40	40	blup	0.10158	0.000182	2.01393	0.044017	0.47251	1
Brain_Cerebellar_Hemisphere	FAM153C	5	177000000	177000000	0.4935	rs6868483	3.72	rs12521560	0.146898	5.31	0.309	365	9	lasso	0.22565	1.49e-08	0.18776	0.851062	0.97189	1
Brain_Cerebellar_Hemisphere	RANBP17	5	170000000	171000000	0.1372	rs6876574	-3.33	rs10038105	0.07089	-4.46	-0.486	465	3	lasso	0.08687	0.000523	0.86066	0.389423	0.832641	1
Brain_Cerebellar_Hemisphere	PCDHA9	5	140000000	140000000	0.7989	rs269554	-2.02	rs246039	0.354212	7.23	0.869	373	62	enet	0.55441	2.24e-23	1.08622	0.277383	0.778679	1
Brain_Cerebellar_Hemisphere	PCDHA8	5	140000000	140000000	0.2265	rs269554	-2.02	rs2563265	0.121994	5.37	0.81	372	372	blup	0.18023	5.33e-07	0.32053	0.748566	0.948619	1
Brain_Cerebellar_Hemisphere	PCDHA7	5	140000000	140000000	0.1024	rs269554	-2.02	rs251379	0.01719	-3.56	1.267	373	14	enet	0.08432	0.000627	-0.88358	0.376922	0.827851	1
Brain_Cerebellar_Hemisphere	PCDHA1	5	140000000	140000000	0.1823	rs269554	-2.02	rs801399	0.162314	-5.61	0.445	361	361	blup	0.18038	5.27e-07	-0.08975	0.928486	0.986972	1
Brain_Cerebellar_Hemisphere	ATP6AP1L	5	81600000	81700000	0.7289	rs1393147	2.96	rs226202	0.64268	9.11	-0.867	438	15	enet	0.65032	7.87e-30	-0.79168	0.428548	0.85003	1
Brain_Cerebellar_Hemisphere	SERF1B	5	69300000	69300000	0.0984	rs28562181	2.34	rs28562181	0.067627	-3.14	2.338	4	4	blup	0.08406	0.000638	-2.23064	0.025705	0.403706	1
Brain_Cerebellar_Hemisphere	MXD3	5	177000000	177000000	0.2869	rs2630762	-3.84	rs11949767	0.044347	4.21	-1.022	311	10	lasso	0.09799	0.000236	-0.3988	0.690042	0.935453	1
Brain_Cerebellar_Hemisphere	RP11-779O18.2	5	172000000	172000000	0.4548	rs2339423	-2.96	rs4868204	0.024362	-4.06	1.099	531	7	lasso	0.11004	9.89e-05	-1.08753	0.276801	0.778172	1
Brain_Cerebellar_Hemisphere	RP11-54C4.1	5	151000000	151000000	0.5667	rs10053232	2.97	rs892006	0.361062	-7.11	0.297	562	31	enet	0.41004	7.05e-16	-0.68627	0.49254	0.874592	1
Brain_Cerebellar_Hemisphere	SRA1	5	140000000	140000000	0.1727	rs6889324	2.15	rs801460	0.033239	3.9	1.053	327	2	lasso	0.1065	0.000128	1.15951	0.246248	0.759724	1
Brain_Cerebellar_Hemisphere	RP11-889L3.1	5	177000000	177000000	0.4993	rs6868483	3.72	rs7708878	0.09865	-5.11	-0.059	386	21	enet	0.18372	4.08e-07	-0.30989	0.756644	0.951242	1
Brain_Cerebellar_Hemisphere	C5orf54	5	160000000	160000000	0.2996	rs10515804	-3.65	rs7717016	0.006166	3.61	0.769	467	467	blup	0.04054	0.0141	2.54219	0.011016	0.299564	1
Brain_Cerebellar_Hemisphere	C5orf55	5	442000	443000	0.3646	rs11746573	1.99	rs2672734	0.138581	4.43	-0.723	315	315	blup	0.11499	6.91e-05	-0.34696	0.728624	0.943922	1
Brain_Cerebellar_Hemisphere	RN7SKP73	5	5130000	5130000	0.4245	rs959693	-3.13	rs6555331	0.054441	-3.87	1.605	648	648	blup	0.0614	0.0032	1.15519	0.248013	0.760869	1
Brain_Cerebellar_Hemisphere	CTD-2228K2.7	5	473000	481000	0.7335	rs11746573	1.99	rs2278254	0.205353	5.18	-0.902	325	39	enet	0.44306	2.02e-17	-1.24003	0.214963	0.731668	1
Brain_Cerebellar_Hemisphere	CTD-2538A21.1	5	94800000	94800000	0.1834	rs2112544	2.77	rs17084867	0.162599	5	2.111	458	1	lasso	0.10715	0.000122	2.111	0.034772	0.441485	1
Brain_Cerebellar_Hemisphere	DHFR	5	79900000	80000000	0.6349	rs6872530	-2.42	rs1382543	0.20397	-6.4	-0.978	480	480	blup	0.40884	7.99e-16	0.63187	0.527474	0.886786	1
Brain_Cerebellar_Hemisphere	AC034220.3	5	132000000	132000000	0.3333	rs254289	-2.65	rs419291	0.161588	-5.35	-1.671	420	19	enet	0.2288	1.15e-08	2.08685	0.036901	0.449444	1
Brain_Cerebellar_Hemisphere	AC116366.6	5	132000000	132000000	0.1867	rs254289	-2.65	rs11242110	0.135128	5.02	1.677	426	3	lasso	0.16863	1.29e-06	0.94047	0.346976	0.815068	1
Brain_Cerebellar_Hemisphere	PCDHA13	5	140000000	140000000	0.5878	rs17097224	-2.41	rs251379	0.556474	8.31	1.267	380	10	lasso	0.55435	2.26e-23	1.04464	0.296191	0.787988	1
Brain_Cerebellar_Hemisphere	AMACR	5	34000000	34000000	0.7174	rs16892178	2.72	rs10941112	0.528228	-8.26	0.473	420	26	enet	0.55426	2.29e-23	-0.69954	0.484214	0.870844	1
Brain_Cerebellar_Hemisphere	TICAM2	5	115000000	115000000	0.3232	rs6863734	3.19	rs1396489	0.009972	3.13	0.644	528	528	blup	0.05912	0.00376	-1.26011	0.207628	0.726732	1
Brain_Cerebellar_Hemisphere	CTC-484P3.1	5	94200000	94200000	0.537	rs17418283	3.48	rs152286	0.202658	5.88	1.151	407	30	enet	0.25515	1.32e-09	1.1308	0.25814	0.767491	1
Brain_Cerebellar_Hemisphere	CTD-2037K23.2	5	77600000	77700000	0.3874	rs12109559	2.65	rs3822476	0.109203	5.29	-0.504	440	9	lasso	0.21473	3.58e-08	-0.27685	0.781894	0.958096	1
Brain_Cerebellar_Hemisphere	CTC-228N24.3	5	127000000	127000000	0.2057	rs17697567	2.84	rs1558149	-0.00548	-3.35	0.797	379	379	blup	0.00614	0.187	-1.01887	0.308265	0.794484	1
Brain_Cerebellar_Hemisphere	CKMT2-AS1	5	80500000	80600000	0.7404	rs393052	2.47	rs4703827	0.521529	8.04	-1.85	462	8	lasso	0.53999	1.58e-22	-1.79254	0.073046	0.552994	1
Brain_Cerebellar_Hemisphere	RP11-1277A3.1	5	177000000	177000000	0.5775	rs2630762	-3.84	rs3792849	0.191656	5.83	-0.836	236	7	lasso	0.22217	1.97e-08	-0.8195	0.412503	0.842142	1
Brain_Cerebellar_Hemisphere	CTD-2366F13.1	5	52400000	52400000	0.23	rs1833556	4.44	rs10940291	0.11253	4.36	-1.698	557	3	lasso	0.06285	0.00288	-2.04803	0.040557	0.461838	1
Brain_Cerebellar_Hemisphere	TMEM161B-AS1	5	87600000	87700000	0.3345	rs6863354	4.17	rs780404	0.233104	6	0.436	257	10	lasso	0.23343	7.93e-09	0.43981	0.660077	0.929501	1
Brain_Cerebellar_Hemisphere	RP1-167G20.1	5	16400000	16400000	0.6504	rs31505	-3.12	rs26021	0.257532	6.31	-1.545	501	501	blup	0.28585	9.6e-11	-0.31933	0.749474	0.948906	1
Brain_Cerebellar_Hemisphere	TRIM52-AS1	5	181000000	181000000	0.6502	rs17080884	-3.11	rs1279912	0.388476	-7.19	-1.268	186	4	lasso	0.47499	5.34e-19	1.55275	0.120484	0.62667	1
Brain_Cerebellar_Hemisphere	CTB-129O4.1	5	180000000	180000000	0.3538	rs7729820	3.25	rs2386854	0.148113	-4.56	-0.695	443	443	blup	0.0524	0.00606	0.82057	0.411893	0.841772	1
Brain_Cerebellar_Hemisphere	CTB-118N6.3	5	116000000	116000000	0.3134	rs785371	3.47	rs1876674	-0.005012	-3.81	0.244	670	670	blup	0.01662	0.0818	0.99935	0.317625	0.799227	1
Brain_Cerebellar_Hemisphere	RP11-826N14.2	5	175000000	175000000	0.365	rs11959740	2.9	rs17078193	0.14202	-4.31	0.957	315	9	lasso	0.11419	7.32e-05	-0.63812	0.523396	0.885079	1
Brain_Cerebellar_Hemisphere	CTC-338M12.1	5	181000000	181000000	0.3136	rs17080884	-3.11	rs254456	0.243416	5.82	-0.021	211	4	enet	0.24735	2.52e-09	-0.43966	0.660185	0.929501	1
Brain_Cerebellar_Hemisphere	CTD-2130F23.1	5	38000000	38000000	0.2649	rs2973120	3.56	rs10473086	0.00855	3.86	0.01	484	484	blup	0.06562	0.00237	1.18838	0.234685	0.749858	1
Brain_Cerebellar_Hemisphere	GDNF-AS1	5	37800000	37900000	0.2703	rs2973120	3.56	rs1428263	0.000156	-3.71	0.388	438	438	blup	0.10647	0.000128	-1.20561	0.22797	0.743595	1
Brain_Cerebellar_Hemisphere	CTD-2260A17.1	5	96100000	96100000	0.2875	rs1560838	2.96	rs149173	0.215779	-5.3	1.723	502	3	lasso	0.19323	1.95e-07	-1.50691	0.131834	0.643204	1
Brain_Cerebellar_Hemisphere	CTD-2248H3.1	5	80500000	80500000	0.4673	rs6872530	-2.42	rs4703827	0.257823	5.95	-1.85	445	7	lasso	0.25284	1.6e-09	-1.71858	0.08569	0.578105	1
Brain_Cerebellar_Hemisphere	RP11-259O2.1	5	1930000	1960000	0.3162	rs17648791	-4.54	rs901494	0.076522	-4.11	-0.31	644	644	blup	0.0649	0.00249	0.46902	0.639055	0.924264	1
Brain_Cerebellar_Hemisphere	RP11-1026M7.2	5	177000000	177000000	0.4469	rs2630762	-3.84	rs7703727	0.103672	-4.69	-0.074	294	10	lasso	0.16969	1.19e-06	0.33668	0.736359	0.945059	1
Brain_Cerebellar_Hemisphere	PCDHA11	5	140000000	140000000	0.3723	rs17097224	-2.41	rs1119032	0.117681	4.46	-1.793	375	375	blup	0.10468	0.000146	-0.77489	0.438407	0.854414	1
Brain_Cerebellar_Hemisphere	CTD-2587M2.1	5	109000000	109000000	0.5335	rs1990892	-3.2	rs10042721	0.246418	6.32	2.199	373	10	lasso	0.30449	1.86e-11	1.49511	0.134886	0.648289	1
Brain_Cerebellar_Hemisphere	CTD-2203K17.1	5	33400000	33400000	0.3493	rs3736393	3.24	rs3756663	0.218329	-5.71	0.966	480	5	lasso	0.22408	1.69e-08	-1.04591	0.295603	0.787871	1
Brain_Cerebellar_Hemisphere	CTD-2227C6.2	5	82300000	82300000	0.3657	rs10039290	-2.85	rs255561	0.046804	4.41	0.781	403	403	blup	0.12054	4.62e-05	0.50707	0.612108	0.916571	1
Brain_Cerebellar_Hemisphere	RP1-167G20.2	5	16400000	16400000	0.3316	rs31505	-3.12	rs29949	0.042548	4.23	-1.336	498	498	blup	0.09614	0.000269	-0.67297	0.500965	0.877825	1
Brain_Cerebellar_Hemisphere	RP11-1101H11.1	5	177000000	177000000	0.4162	rs2630762	-3.84	rs6601075	0.27533	5.99	0.554	249	4	lasso	0.30731	1.44e-11	0.43707	0.662057	0.929954	1
Brain_Cerebellar_Hemisphere	PDCD6	5	272000	315000	0.332	rs11746573	1.99	rs4957014	0.0403	4.51	-0.661	291	291	blup	0.17286	9.38e-07	-0.35447	0.722983	0.942308	1
Brain_Cerebellar_Hemisphere	RP11-454P21.1	5	17700000	18000000	0.2861	rs10475103	3.25	rs7448664	0.179746	5.15	0.317	350	20	enet	0.15275	4.29e-06	0.31657	0.751567	0.949503	1
Brain_Cerebellar_Hemisphere	RP11-332J15.2	5	6870000	6890000	0.2911	rs6865363	3.08	rs1074437	0.226357	-5.58	-1.595	603	4	lasso	0.17179	1.02e-06	1.60384	0.10875	0.611649	1
Brain_Cerebellar_Hemisphere	CTB-131B5.2	5	140000000	140000000	0.1837	rs2336977	-2.24	rs17118781	0.122634	4.26	0.061	302	2	lasso	0.08517	0.00059	0.05565	0.95562	0.992615	1
Brain_Cerebellar_Hemisphere	PCDHA10	5	140000000	140000000	0.4661	rs17097224	-2.41	rs10037757	0.199436	6.08	0.644	375	24	enet	0.41277	5.29e-16	1.52213	0.127976	0.637907	1
Brain_Cerebellar_Hemisphere	CTC-467M3.3	5	88000000	88000000	0.1292	rs3097146	3.09	rs454214	0.019687	-4.57	0.456	266	5	lasso	0.02146	0.0568	-0.45156	0.651586	0.927889	1
Brain_Cerebellar_Hemisphere	AACSP1	5	178000000	178000000	0.4557	rs2672824	3.1	rs11249583	0.310864	6.39	0.795	580	6	lasso	0.29489	4.35e-11	0.73461	0.462576	0.863204	1
Brain_Cerebellar_Hemisphere	CTD-2324F15.2	5	6310000	6340000	0.7779	rs6865363	3.08	rs4592	0.323939	6.58	0.164	635	38	enet	0.36244	8.49e-14	0.2246	0.822287	0.966425	1
Brain_Cerebellar_Hemisphere	CTD-2297D10.2	5	5130000	5140000	0.4777	rs959693	-3.13	rs958044	0.015654	-3.98	0.55	644	37	enet	0.13781	1.3e-05	0.40123	0.688248	0.935204	1
Brain_Cerebellar_Hemisphere	HAUS1P1	5	140000000	140000000	0.2917	rs269554	-2.02	rs6871703	0.127356	5.71	-0.11	328	328	blup	0.19276	2.02e-07	0.6409	0.521586	0.884736	1
Brain_Cerebellar_Hemisphere	CTD-2130F23.2	5	37900000	38000000	0.2682	rs2973120	3.56	rs10941361	0.005486	3.86	-0.822	481	481	blup	0.12003	4.79e-05	0.0888	0.929243	0.987023	1
Brain_Cerebellar_Hemisphere	CTD-2245E15.3	5	1540000	1550000	0.6966	rs7726044	2.87	rs2962033	0.02098	-3.48	2.682	562	562	blup	0.07304	0.0014	-1.14203	0.253441	0.764655	1
Brain_Cerebellar_Hemisphere	MTND5P12	5	93900000	93900000	0.2501	rs17418283	3.48	rs10476612	0.020394	3.72	-2.005	365	4	lasso	0.04328	0.0116	-2.01388	0.044022	0.47251	1
Brain_Cerebellar_Hemisphere	RP11-826N14.4	5	176000000	176000000	0.4548	rs11959740	2.9	rs7443800	0.251729	-6.16	0.497	324	34	enet	0.30914	1.22e-11	-0.76386	0.444952	0.856786	1
Brain_Cerebellar_Hemisphere	ZNF346-IT1	5	176000000	176000000	0.2139	rs2630762	-3.84	rs641101	0.000622	-3.5	-0.132	400	400	blup	0.02211	0.0541	-0.78885	0.430198	0.850794	1
Brain_Cerebellar_Hemisphere	GUSBP3	5	68800000	69000000	0.5479	rs28616120	2.53	rs28431145	0.028241	3.98	2.018	99	15	enet	0.17548	7.67e-07	2.11845	0.034137	0.439168	1
Brain_Cerebellar_Hemisphere	RP11-798K23.5	5	179000000	179000000	0.5105	rs340413	-3.16	rs4701140	0.243576	-5.55	0.827	485	16	enet	0.20242	9.5e-08	-0.78067	0.434997	0.853143	1
Brain_Cerebellar_Hemisphere	PCDHGA6	5	141000000	141000000	0.3808	rs4912768	-3.15	rs6883770	0.09297	-3.94	0.402	501	6	lasso	0.05833	0.00398	-0.53034	0.595875	0.911316	1
Brain_Cerebellar_Hemisphere	RP11-252I14.2	5	180000000	180000000	0.3196	rs7729820	3.25	rs7730091	0.155091	4.79	-0.167	443	7	lasso	0.06822	0.00197	-0.48413	0.628294	0.921123	1
Brain_Cerebellar_Hemisphere	RP11-546B8.5	5	171000000	171000000	0.1806	rs32475	2.88	rs954179	0.025001	-3.92	-1.529	408	3	lasso	0.01478	0.0942	1.38893	0.164854	0.682711	1
Brain_Cerebellar_Hemisphere	CTB-12O2.1	5	151000000	152000000	0.4105	rs10053232	2.97	rs888877	0.062381	-3.85	1.061	530	18	lasso	0.1287	2.54e-05	-1.19256	0.233042	0.748064	1
Brain_Cerebellar_Hemisphere	RP11-195E2.4	5	70300000	70300000	0.6256	rs986217	-1.98	rs13168712	0.20008	6.02	-0.021	40	4	enet	0.32317	3.43e-12	-0.11727	0.906644	0.982459	1
Brain_Cerebellar_Hemisphere	PCDHA3	5	140000000	140000000	0.3025	rs269554	-2.02	rs2563265	0.243516	-5.99	0.81	369	369	blup	0.27411	2.65e-10	-0.3226	0.746997	0.948088	1
Brain_Cerebellar_Hemisphere	CTB-36H16.2	5	122000000	122000000	0.2224	rs11241649	2.3	rs2112487	0.021439	3.26	-0.436	446	446	blup	0.02781	0.0356	-0.30895	0.757356	0.951462	1
Brain_Cerebellar_Hemisphere	CTC-471C19.1	5	6020000	6020000	0.5575	rs6865363	3.08	rs271399	0.175306	4.89	0.146	610	30	enet	0.21226	4.36e-08	-0.52777	0.597662	0.912093	1
Brain_Cerebellar_Hemisphere	RP11-381K20.5	5	137000000	137000000	0.5041	rs4835658	-2.75	rs11949856	0.232403	-6.48	2.347	373	22	enet	0.29447	4.51e-11	-3.32911	0.000871	0.0895824	1
Brain_Cerebellar_Hemisphere	CTC-251D13.1	5	151000000	151000000	0.209	rs153470	3.12	rs6875014	0.017727	3.83	-0.33	635	635	blup	0.02215	0.054	-0.06037	0.951864	0.991903	1
Brain_Cerebellar_Hemisphere	CTD-2310F14.1	5	56200000	56200000	0.1835	rs30350	3.08	rs185220	0.09063	-4.58	0.509	495	1	lasso	0.0388	0.016	-0.509	0.610752	0.915888	1
Brain_Cerebellar_Hemisphere	CTD-2228A4.1	5	17100000	17100000	0.335	rs297178	3.43	rs632754	0.138884	5.09	-0.288	433	10	enet	0.15019	5.19e-06	-1.00577	0.314526	0.797894	1
Brain_Cerebellar_Hemisphere	CTC-498M16.4	5	87700000	87800000	0.1914	rs6863354	4.17	rs412458	0.025514	3.94	-0.231	256	256	blup	0.04353	0.0114	1.72487	0.08455	0.575756	1
Brain_Cerebellar_Hemisphere	CTD-2260A17.3	5	96100000	96100000	0.2379	rs1560838	2.96	rs149173	0.146084	-5.16	1.723	501	4	lasso	0.1612	2.27e-06	-1.7668	0.077262	0.560368	1
Brain_Cerebellar_Hemisphere	RP11-360I2.1	5	21600000	21600000	0.3681	rs6884724	2.49	rs6884724	0.014421	3.95	2.487	284	5	lasso	0.04908	0.00768	1.61054	0.107279	0.609299	1
Brain_Cerebellar_Hemisphere	CTD-2287O16.4	5	115000000	115000000	0.3672	rs785371	3.47	rs6890263	0.026061	4.26	1.105	596	56	enet	0.09637	0.000265	-0.03308	0.973608	0.995767	1
Brain_Cerebellar_Hemisphere	RP11-53O19.3	5	44800000	44800000	0.1145	rs6894974	-3.35	rs7705343	0.051706	-3.85	-2.21	225	2	lasso	0.0234	0.0492	2.18919	0.028583	0.415342	1
Brain_Cerebellar_Hemisphere	PSMB1	6	171000000	171000000	0.2004	rs1535175	2.36	rs7775031	0.068342	-4.38	0.278	265	265	blup	0.0844	0.000622	0.14645	0.883569	0.978078	1
Brain_Cerebellar_Hemisphere	RNASET2	6	167000000	167000000	0.4427	rs2187911	-2.47	rs439553	0.190284	5.37	1.272	678	678	blup	0.1669	1.47e-06	0.65712	0.511107	0.881131	1
Brain_Cerebellar_Hemisphere	AGPAT4	6	162000000	162000000	0.2859	rs2140652	-3.09	rs3798930	0.08578	-4.63	-1.185	618	4	lasso	0.1029	0.000166	1.09786	0.272266	0.775426	1
Brain_Cerebellar_Hemisphere	CENPQ	6	49400000	49500000	0.3445	rs9296619	3.58	rs1924997	0.143896	5.12	-0.757	347	7	lasso	0.1848	3.75e-07	-1.53818	0.124005	0.632368	1
Brain_Cerebellar_Hemisphere	MRPS10	6	42200000	42200000	0.1916	rs1038890	2.57	rs3793083	-0.004324	-3.45	0.029	415	415	blup	0.0455	0.00993	0.87903	0.379383	0.829038	1
Brain_Cerebellar_Hemisphere	MCUR1	6	13800000	13800000	0.2544	rs2804923	3.1	rs3734672	0.208846	-5.29	-0.536	475	12	enet	0.2071	6.54e-08	0.00794	0.993663	0.999049	1
Brain_Cerebellar_Hemisphere	HEBP2	6	139000000	139000000	0.4667	rs4576272	3	rs7765991	0.135126	-4.51	1.24	461	6	lasso	0.0987	0.000223	-0.91411	0.360661	0.822065	1
Brain_Cerebellar_Hemisphere	METTL24	6	111000000	111000000	0.3746	rs802669	3.02	rs4947066	0.225133	-5.37	-0.148	414	6	lasso	0.26	8.78e-10	0.38424	0.7008	0.937183	1
Brain_Cerebellar_Hemisphere	PRDM1	6	107000000	107000000	0.3002	rs13193036	-2.97	rs6931212	-0.006711	-3.44	0.102	575	575	blup	0.0694	0.00181	0.26705	0.78943	0.959706	1
Brain_Cerebellar_Hemisphere	UHRF1BP1	6	34800000	34900000	0.3026	rs4646938	3.34	rs2764208	0.289949	6.1	-0.997	357	7	lasso	0.221	2.16e-08	-0.99712	0.318706	0.79994	1
Brain_Cerebellar_Hemisphere	ME1	6	83900000	84100000	0.149	rs9449589	3.49	rs1144180	0.048134	4.15	-0.206	318	1	lasso	0.0524	0.00607	-0.206	0.836791	0.969275	1
Brain_Cerebellar_Hemisphere	TRMT11	6	126000000	126000000	0.2715	rs41482648	2.43	rs4897166	0.147881	4.4	0.835	259	3	lasso	0.0638	0.0027	1.046	0.295562	0.787871	1
Brain_Cerebellar_Hemisphere	PDCD2	6	171000000	171000000	0.7373	rs1535175	2.36	rs12205313	0.207238	6.86	0.419	254	39	enet	0.441	2.55e-17	0.24757	0.804468	0.963087	1
Brain_Cerebellar_Hemisphere	IPCEF1	6	154000000	155000000	0.3743	rs9397716	-2.57	rs7746074	-0.008169	-3.28	-0.032	495	495	blup	0.0266	0.0388	-0.42866	0.668171	0.932014	1
Brain_Cerebellar_Hemisphere	RIMS1	6	72600000	73100000	0.243	rs11961616	-2.38	rs2496540	0.122867	4.53	-0.208	427	427	blup	0.1324	1.94e-05	0.16926	0.865591	0.974792	1
Brain_Cerebellar_Hemisphere	HACE1	6	105000000	105000000	0.3715	rs1190472	-2.65	rs9486015	0.236924	-5.98	-1.951	372	6	lasso	0.2852	1.02e-10	1.64202	0.100585	0.601447	1
Brain_Cerebellar_Hemisphere	MAP3K4	6	161000000	162000000	0.3182	rs2140652	-3.09	rs3798930	0.002724	-2.86	-1.185	522	522	blup	0.0232	0.0499	1.23327	0.217476	0.734997	1
Brain_Cerebellar_Hemisphere	EZR	6	159000000	159000000	0.2443	rs558804	2.87	rs3127168	0.044839	-3.69	-2.063	534	534	blup	0.0498	0.00728	1.74835	0.080403	0.565482	1
Brain_Cerebellar_Hemisphere	HIVEP1	6	12000000	12200000	0.3646	rs12210300	3.6	rs11963539	0.021379	3.78	0.657	638	638	blup	0.0524	0.00607	0.91704	0.359122	0.821282	1
Brain_Cerebellar_Hemisphere	SRPK1	6	35800000	35900000	0.3441	rs1015059	2.44	rs7740886	0.173678	5.29	1.096	420	420	blup	0.238	5.46e-09	1.74127	0.081635	0.568991	1
Brain_Cerebellar_Hemisphere	RSPH4A	6	117000000	117000000	0.3414	rs17077741	3.08	rs2295692	0.082905	-4.02	1.437	356	7	lasso	0.0982	0.000232	-2.1084	0.034996	0.442464	1
Brain_Cerebellar_Hemisphere	SMIM8	6	88000000	88100000	0.3503	rs9450576	3.79	rs9353482	0.362826	6.94	-1.116	405	3	lasso	0.3517	2.38e-13	-1.11868	0.263278	0.770125	1
Brain_Cerebellar_Hemisphere	CEP85L	6	119000000	119000000	0.2383	rs947138	-2.86	rs11153771	0.140164	-4.37	0.243	395	3	lasso	0.1688	1.28e-06	0.51006	0.610011	0.915546	1
Brain_Cerebellar_Hemisphere	HDDC2	6	126000000	126000000	0.3283	rs12193495	-2.48	rs2273562	-0.007774	-4.11	0.552	423	25	enet	0.0688	0.0019	-0.20506	0.837522	0.969528	1
Brain_Cerebellar_Hemisphere	TPD52L1	6	125000000	126000000	0.3598	rs41482648	2.43	rs557339	0.115226	-5.09	0.224	461	461	blup	0.1956	1.62e-07	-0.87447	0.381861	0.830305	1
Brain_Cerebellar_Hemisphere	UST	6	149000000	149000000	0.5821	rs4896990	-3.26	rs17721845	0.054584	-4.49	-0.097	627	9	lasso	0.1986	1.28e-07	0.7254	0.468207	0.865182	1
Brain_Cerebellar_Hemisphere	ULBP1	6	150000000	150000000	0.413	rs12212415	-3.05	rs1853665	0.333404	-6.63	1.553	538	3	lasso	0.3188	5.12e-12	-1.62585	0.103982	0.604438	1
Brain_Cerebellar_Hemisphere	MTRF1L	6	153000000	153000000	0.8258	rs2295231	-2.85	rs766127	0.57003	8.46	0.598	547	38	enet	0.5722	1.83e-24	-0.20876	0.834634	0.969275	1
Brain_Cerebellar_Hemisphere	OPRM1	6	154000000	155000000	0.3046	rs9397716	-2.57	rs557748	0.087244	-4.35	0.375	550	6	lasso	0.095	0.000292	-0.37904	0.704658	0.938223	1
Brain_Cerebellar_Hemisphere	SLC26A8	6	35900000	36000000	0.3935	rs1015059	2.44	rs602932	0.112706	-5.44	-1.465	388	8	lasso	0.2021	9.73e-08	1.82701	0.067699	0.541036	1
Brain_Cerebellar_Hemisphere	MRPL18	6	160000000	160000000	0.3004	rs6937722	2.91	rs2842992	0.055466	4.45	0.685	560	560	blup	0.0693	0.00183	-0.55756	0.577144	0.904965	1
Brain_Cerebellar_Hemisphere	RNF8	6	37300000	37400000	0.2389	rs10947692	3.4	rs2284923	0.247945	-5.67	0.531	567	2	lasso	0.236	6.4e-09	-0.65168	0.514605	0.882376	1
Brain_Cerebellar_Hemisphere	KHDRBS2	6	62400000	63000000	0.1709	rs1931814	2.86	rs4513770	0.164299	4.7	1.683	310	3	lasso	0.1331	1.85e-05	1.80836	0.07055	0.548607	1
Brain_Cerebellar_Hemisphere	ASCC3	6	101000000	101000000	0.2068	rs9386259	-3.95	rs9403732	0.000427	-3.54	-0.089	303	5	lasso	0.0322	0.0257	0.52787	0.597593	0.912093	1
Brain_Cerebellar_Hemisphere	WASF1	6	110000000	111000000	0.3874	rs9386934	2.34	rs4947066	-0.002833	-2.91	-0.148	454	51	enet	0.0462	0.00945	-1.25744	0.208594	0.727334	1
Brain_Cerebellar_Hemisphere	ALDH5A1	6	24500000	24500000	0.4244	rs16888692	-3.08	rs2793434	0.123151	4.7	-1.412	624	624	blup	0.1038	0.000155	-1.55905	0.118985	0.624267	1
Brain_Cerebellar_Hemisphere	C6orf62	6	24700000	24700000	0.2683	rs9366577	-3.01	rs3813687	0.151898	5.04	1.961	618	3	lasso	0.1456	7.31e-06	2.21745	0.026592	0.407122	1
Brain_Cerebellar_Hemisphere	PERP	6	138000000	138000000	0.4276	rs4576272	3	rs2152010	0.009985	-3.92	0.073	471	471	blup	0.1096	0.000102	-1.374	0.169441	0.686585	1
Brain_Cerebellar_Hemisphere	EPM2A	6	146000000	146000000	0.2656	rs12194406	2.67	rs7750018	-0.005638	-3.18	-0.75	298	298	blup	0.0818	0.000752	-0.25289	0.800352	0.96216	1
Brain_Cerebellar_Hemisphere	PACRG	6	163000000	164000000	0.5331	rs9458610	3.13	rs13202339	0.275712	6.24	0.97	530	530	blup	0.2803	1.55e-10	0.82252	0.410779	0.84164	1
Brain_Cerebellar_Hemisphere	SMOC2	6	169000000	169000000	0.4731	rs3734900	3.44	rs16886236	0.16754	-4.72	-0.552	664	11	lasso	0.0999	0.000205	0.54749	0.58404	0.907208	1
Brain_Cerebellar_Hemisphere	FAM120B	6	171000000	171000000	0.3727	rs9371127	2.61	rs12663921	0.156774	4.57	1.056	391	8	lasso	0.1698	1.19e-06	1.09846	0.272002	0.774789	1
Brain_Cerebellar_Hemisphere	GUCA1B	6	42200000	42200000	0.513	rs1038890	2.57	rs9394889	0.303566	-6.42	0.468	413	7	lasso	0.3449	4.57e-13	-0.24055	0.809905	0.964105	1
Brain_Cerebellar_Hemisphere	PRPH2	6	42700000	42700000	0.664	rs9471938	2.9	rs835	0.466457	7.77	-0.202	365	21	enet	0.4843	1.78e-19	0.02595	0.979301	0.996713	1
Brain_Cerebellar_Hemisphere	EXOC2	6	485000	693000	0.2176	rs7771995	3.27	rs845896	-0.005191	3.77	0.073	629	629	blup	0.019	0.0684	1.14022	0.254193	0.764986	1
Brain_Cerebellar_Hemisphere	FAM46A	6	82200000	82500000	0.5404	rs7757719	2.81	rs11963665	0.238356	6.04	1.882	410	9	lasso	0.3193	4.9e-12	2.22959	0.025775	0.404286	1
Brain_Cerebellar_Hemisphere	ENPP5	6	46100000	46100000	0.5751	rs1867015	3.82	rs6930766	0.47691	7.79	2.227	518	21	enet	0.4647	1.76e-18	2.41033	0.015938	0.344499	1
Brain_Cerebellar_Hemisphere	FILIP1	6	76000000	76200000	0.2441	rs1323069	2.84	rs2842463	0.239757	5.57	-0.073	318	3	lasso	0.2027	9.28e-08	-0.26738	0.789177	0.959561	1
Brain_Cerebellar_Hemisphere	ALDH8A1	6	135000000	135000000	0.5704	rs9399121	2.45	rs9389248	0.539056	-8.46	0.616	403	6	lasso	0.5771	9.03e-25	-1.08933	0.27601	0.777477	1
Brain_Cerebellar_Hemisphere	ARMC2	6	109000000	109000000	0.4366	rs4946938	2.36	rs2768558	0.300043	6.87	0.882	387	14	enet	0.3146	7.46e-12	0.51415	0.607146	0.914965	1
Brain_Cerebellar_Hemisphere	OGFRL1	6	72000000	72000000	0.6653	rs7739908	-2.67	rs866142	0.439385	-7.42	-0.047	475	8	lasso	0.4148	4.29e-16	-0.03324	0.973481	0.995767	1
Brain_Cerebellar_Hemisphere	NUP43	6	150000000	150000000	0.3118	rs643491	3.33	rs9767105	0.086925	4.86	2.332	454	6	lasso	0.2633	6.65e-10	2.38705	0.016984	0.351195	1
Brain_Cerebellar_Hemisphere	NDUFAF4	6	97300000	97300000	0.2117	rs1316831	-3.19	rs1928968	0.126286	4.4	2.409	405	5	lasso	0.1189	5.21e-05	2.39161	0.016775	0.349697	1
Brain_Cerebellar_Hemisphere	SIRT5	6	13600000	13600000	0.4201	rs9357770	-3.11	rs2328676	0.257928	-6.22	-1.33	519	5	lasso	0.2649	5.78e-10	1.41369	0.157454	0.675309	1
Brain_Cerebellar_Hemisphere	WRNIP1	6	2770000	2790000	0.3518	rs4959177	2.58	rs17135660	0.028038	-4.04	-1.457	597	597	blup	0.0939	0.000316	0.54492	0.585806	0.907804	1
