## Supplementary Tables 1-7 for "Multiomic prioritisation of risk genes for anorexia nervosa" (part 3 of 3)

### Sheet: Table 1- TWAS (continued)
PANEL	ID	CHR	P0	P1	HSQ	BEST.GWAS.ID	BEST.GWAS.Z	EQTL.ID	EQTL.R2	EQTL.Z	EQTL.GWAS.Z	NSNP	NWGT	MODEL	MODELCV.R2	MODELCV.PV	TWAS.Z	TWAS.P	FDR_Q	Bon_p
Brain_Cerebellar_Hemisphere	SERPINB6	6	2950000	2970000	0.4907	rs1328687	-2.74	rs7743193	0.272547	-6.24	1.076	677	4	lasso	0.3282	2.16e-12	-1.49068	0.136045	0.649453	1
Brain_Cerebellar_Hemisphere	PEX6	6	42900000	42900000	0.4621	rs9471938	2.9	rs9462859	0.29328	6.29	-0.472	372	7	lasso	0.2798	1.62e-10	-0.45259	0.650843	0.927767	1
Brain_Cerebellar_Hemisphere	MED20	6	41900000	41900000	0.2754	rs9471853	-2.64	rs3804281	0.084619	-4.34	0.533	477	477	blup	0.1103	9.71e-05	1.46449	0.143061	0.657889	1
Brain_Cerebellar_Hemisphere	GNMT	6	42900000	42900000	0.4782	rs9471938	2.9	rs3763236	0.238442	6.74	0.265	371	7	lasso	0.3679	5.01e-14	0.4092	0.682392	0.934541	1
Brain_Cerebellar_Hemisphere	COL21A1	6	55900000	56300000	0.6516	rs12660477	2.2	rs10498810	0.317346	6.55	0.803	423	16	lasso	0.2999	2.79e-11	0.98898	0.322674	0.803139	1
Brain_Cerebellar_Hemisphere	RIOK1	6	7390000	7420000	0.3274	rs2764092	-2.88	rs2764075	0.215781	-5.4	0.051	604	6	lasso	0.2083	5.96e-08	-0.20472	0.837788	0.969653	1
Brain_Cerebellar_Hemisphere	GCM2	6	10900000	10900000	0.2225	rs767231	2.86	rs4712983	0.008146	3.92	1.667	470	31	enet	0.0297	0.031	0.32059	0.74852	0.948619	1
Brain_Cerebellar_Hemisphere	KIF25	6	168000000	168000000	0.7942	rs3734900	3.19	rs9455927	0.19321	5.17	-0.306	469	469	blup	0.286	9.49e-11	-0.31785	0.750599	0.949252	1
Brain_Cerebellar_Hemisphere	TULP4	6	159000000	159000000	0.5474	rs3102992	-2.17	rs3812101	0.343297	6.99	0.836	505	9	lasso	0.347	3.75e-13	0.87088	0.383817	0.831211	1
Brain_Cerebellar_Hemisphere	QRSL1	6	107000000	107000000	0.7149	rs2015205	-3.32	rs2054365	0.543226	-8.26	-2.33	560	11	lasso	0.5557	1.88e-23	2.58934	0.009616	0.285633	1
Brain_Cerebellar_Hemisphere	LATS1	6	150000000	150000000	0.1118	rs643491	3.33	rs11155662	0.040934	4.11	2.281	462	2	lasso	0.0443	0.0108	2.40277	0.016271	0.34492	1
Brain_Cerebellar_Hemisphere	SYNCRIP	6	86300000	86400000	0.0991	rs1173416	-3.95	rs6454487	0.012228	3.61	-3.087	337	3	lasso	0.0403	0.0144	-3.08809	0.002014	0.137602	1
Brain_Cerebellar_Hemisphere	NHSL1	6	139000000	139000000	0.3471	rs6905875	3.67	rs4896376	0.004291	-4.03	-0.54	446	9	lasso	0.091	0.00039	0.81831	0.413182	0.842543	1
Brain_Cerebellar_Hemisphere	AHI1	6	136000000	136000000	0.5067	rs1052502	2.07	rs2207000	0.378151	-6.81	0.521	367	12	lasso	0.3755	2.36e-14	-0.09356	0.925458	0.98632	1
Brain_Cerebellar_Hemisphere	FRS3	6	41700000	41700000	0.2954	rs12524180	-2.77	rs1806719	0.18291	5.45	0.052	509	4	enet	0.1497	5.39e-06	0.19594	0.844661	0.9706	1
Brain_Cerebellar_Hemisphere	LRRC1	6	53700000	53800000	0.3446	rs525248	-3.08	rs9474665	-0.006752	3.74	-1.29	532	532	blup	0.1322	1.96e-05	-0.92728	0.353781	0.819032	1
Brain_Cerebellar_Hemisphere	RIPK1	6	3060000	3120000	0.5417	rs13210301	2.98	rs2064310	0.263426	6.75	-0.238	661	19	enet	0.2666	5.03e-10	-0.30305	0.761853	0.952703	1
Brain_Cerebellar_Hemisphere	TPMT	6	18100000	18200000	0.4183	rs6912842	3.56	rs6908777	0.069858	-4.47	-0.462	493	11	lasso	0.065	0.00247	0.54426	0.586263	0.907965	1
Brain_Cerebellar_Hemisphere	MYLK4	6	2660000	2750000	0.6557	rs4959177	2.58	rs2038760	0.23757	5.47	-2.049	586	11	lasso	0.4029	1.47e-15	-1.94568	0.051693	0.498947	1
Brain_Cerebellar_Hemisphere	TBC1D7	6	13300000	13300000	0.3608	rs2804923	3.1	rs499818	0.305508	6.28	0.212	514	4	lasso	0.2563	1.2e-09	0.33504	0.737593	0.945415	1
Brain_Cerebellar_Hemisphere	GFOD1	6	13400000	13500000	0.504	rs2804923	3.1	rs536998	0.354401	6.87	-0.559	495	30	enet	0.3735	2.87e-14	-0.45537	0.648846	0.926936	1
Brain_Cerebellar_Hemisphere	PLA2G7	6	46700000	46700000	0.6032	rs1867015	3.82	rs1421378	0.310485	6.27	0.343	527	7	lasso	0.3009	2.55e-11	0.37604	0.70689	0.938573	1
Brain_Cerebellar_Hemisphere	MUT	6	49400000	49400000	0.2307	rs9296619	3.58	rs7761928	0.02477	4.55	0.684	347	347	blup	0.0961	0.000269	-0.83986	0.400988	0.837692	1
Brain_Cerebellar_Hemisphere	MLIP	6	53800000	54100000	0.6516	rs525248	-3.08	rs10484654	0.355259	-6.95	0.082	560	9	lasso	0.4697	9.92e-19	0.24547	0.806094	0.963355	1
Brain_Cerebellar_Hemisphere	RPL7L1	6	42800000	42900000	0.4664	rs9471938	2.9	rs2395939	0.136936	-5.41	-2.615	352	352	blup	0.1612	2.27e-06	1.26993	0.204111	0.725006	1
Brain_Cerebellar_Hemisphere	IRAK1BP1	6	79600000	79700000	0.2999	rs12209245	2.85	rs2174742	0.272631	6.38	-0.209	376	16	enet	0.274	2.67e-10	-0.35098	0.725604	0.94294	1
Brain_Cerebellar_Hemisphere	TBC1D32	6	121000000	122000000	0.1825	rs6569227	-2.74	rs811484	0.116661	4.56	-0.226	340	11	enet	0.1218	4.21e-05	-0.01537	0.987735	0.998148	1
Brain_Cerebellar_Hemisphere	SLC2A12	6	134000000	134000000	0.557	rs9483683	-3.48	rs2254235	0.178797	-5.39	0.705	435	18	enet	0.1041	0.000152	-0.35552	0.722201	0.942308	1
Brain_Cerebellar_Hemisphere	PNLDC1	6	160000000	160000000	0.3768	rs2504954	2.99	rs476064	-0.004293	2.96	-0.802	560	560	blup	0.0533	0.00568	-0.31051	0.756177	0.950934	1
Brain_Cerebellar_Hemisphere	BEND6	6	56800000	56900000	0.3088	rs7744240	2.09	rs9464407	0.247373	-6.44	1.178	279	5	lasso	0.311	1.03e-11	-1.35026	0.176933	0.694921	1
Brain_Cerebellar_Hemisphere	NRSN1	6	24100000	24200000	0.6466	rs16888692	-3.13	rs12210008	0.118968	-4.98	-0.69	622	12	lasso	0.1563	3.29e-06	0.86981	0.384407	0.831373	1
Brain_Cerebellar_Hemisphere	SYCP2L	6	10900000	11000000	0.3264	rs767231	2.86	rs494305	0.176449	-5.37	-0.535	474	8	lasso	0.1589	2.69e-06	1.0306	0.302726	0.792209	1
Brain_Cerebellar_Hemisphere	SLC25A27	6	46600000	46600000	0.8442	rs1867015	3.82	rs2270450	0.4515	7.54	-0.296	513	29	lasso	0.5236	1.37e-21	-0.2307	0.817546	0.96607	1
Brain_Cerebellar_Hemisphere	GPR115	6	47700000	47700000	0.232	rs17659019	-2.28	rs6907125	0.202533	-5.35	1.048	449	11	enet	0.2128	4.16e-08	-1.03621	0.300103	0.790051	1
Brain_Cerebellar_Hemisphere	C6orf57	6	71300000	71300000	0.2959	rs490887	-2.2	rs4707801	0.069954	-4.14	-0.101	507	19	enet	0.0755	0.00117	-0.9977	0.318427	0.79994	1
Brain_Cerebellar_Hemisphere	AK9	6	110000000	110000000	0.5181	rs13220781	2.36	rs7748669	0.22141	-5.97	-0.943	440	440	blup	0.296	3.93e-11	0.98173	0.326231	0.804556	1
Brain_Cerebellar_Hemisphere	LRFN2	6	40400000	40600000	0.6751	rs9357342	3.31	rs7766143	0.413076	-7.67	0.414	604	12	lasso	0.4439	1.84e-17	-0.34483	0.730223	0.944061	1
Brain_Cerebellar_Hemisphere	MAPK13	6	36100000	36100000	0.6546	rs1015059	2.44	rs7754088	0.183241	-6.15	1.061	371	29	enet	0.3021	2.31e-11	-0.11015	0.912294	0.984108	1
Brain_Cerebellar_Hemisphere	ADCY10P1	6	41100000	41100000	0.5648	rs9357342	3.31	rs878998	0.164558	5.6	0.493	569	16	lasso	0.2098	5.3e-08	0.39195	0.695099	0.936396	1
Brain_Cerebellar_Hemisphere	C6orf195	6	2620000	2630000	0.6552	rs4959177	2.58	rs9503232	0.179991	-5.19	1.03	590	14	lasso	0.3119	9.57e-12	-1.06213	0.288177	0.785048	1
Brain_Cerebellar_Hemisphere	PI16	6	36900000	36900000	0.2478	rs3176331	-2.8	rs7740320	0.173538	4.94	-1.372	534	2	lasso	0.1364	1.44e-05	-1.32661	0.184638	0.704914	1
Brain_Cerebellar_Hemisphere	KIAA1586	6	56900000	56900000	0.1579	rs7744240	2.09	rs9382689	0.175793	-4.78	0.734	249	1	lasso	0.1535	4.06e-06	-0.734	0.462949	0.863204	1
Brain_Cerebellar_Hemisphere	LMBRD1	6	70400000	70500000	0.2566	rs1328734	3.15	rs9454860	0.018222	-4.12	-2.723	487	21	enet	0.0179	0.0745	2.59177	0.009548	0.284641	1
Brain_Cerebellar_Hemisphere	CMAHP	6	25100000	25200000	0.4142	rs2024874	-3	rs9295646	0.127652	4.76	1.233	617	7	lasso	0.1163	6.29e-05	1.39529	0.162928	0.680399	1
Brain_Cerebellar_Hemisphere	SERPINB9	6	2890000	2900000	0.4102	rs9392415	-2.49	rs11242807	0.091455	4.05	0.243	673	10	lasso	0.1431	8.77e-06	-0.4247	0.671056	0.932767	1
Brain_Cerebellar_Hemisphere	FUT9	6	96500000	96700000	0.2836	rs4839835	2.94	rs17056071	0.010259	-3.66	-0.014	408	408	blup	0.1833	4.2e-07	0.99567	0.319412	0.800439	1
Brain_Cerebellar_Hemisphere	MANEA	6	96000000	96100000	0.3328	rs9386748	3.26	rs9400554	0.121869	5.04	2.45	324	12	enet	0.1926	2.04e-07	2.52822	0.011464	0.303137	1
Brain_Cerebellar_Hemisphere	TDRD6	6	46700000	46700000	0.7809	rs1867015	3.82	rs1805017	0.389713	-7.24	-0.56	521	13	lasso	0.4406	2.65e-17	0.79903	0.424274	0.848109	1
Brain_Cerebellar_Hemisphere	PSMG4	6	3230000	3300000	0.3031	rs13210301	2.98	rs13193012	0.049474	-4.43	0.355	615	5	lasso	0.0897	0.000427	-0.26291	0.792621	0.960852	1
Brain_Cerebellar_Hemisphere	WDR27	6	170000000	170000000	0.1947	rs9371127	2.61	rs7450974	-0.006743	-3.59	0.461	495	495	blup	0.0199	0.064	-0.01637	0.98694	0.99795	1
Brain_Cerebellar_Hemisphere	PPIL6	6	110000000	110000000	0.1971	rs13220781	2.17	rs2275650	0.000504	3.75	-0.632	386	23	enet	0.0135	0.104	0.2724	0.785312	0.958991	1
Brain_Cerebellar_Hemisphere	C6orf201	6	4080000	4130000	0.3548	rs6596992	2.44	rs715165	0.220855	5.48	-1.003	636	11	lasso	0.1334	1.81e-05	-1.02962	0.303188	0.792373	1
Brain_Cerebellar_Hemisphere	FAM26F	6	117000000	117000000	0.2305	rs17077741	3.08	rs12192126	0.047954	3.89	-0.125	380	380	blup	0.0353	0.0206	0.3016	0.762953	0.953332	1
Brain_Cerebellar_Hemisphere	ADAT2	6	144000000	144000000	0.238	rs12209142	2.92	rs2496596	0.202241	5.2	-1.728	515	6	lasso	0.198	1.34e-07	-1.48695	0.137029	0.651397	1
Brain_Cerebellar_Hemisphere	SUPT3H	6	44800000	45300000	0.4242	rs11968177	-2.69	rs12210292	0.32069	6.55	1.123	363	13	lasso	0.3011	2.51e-11	1.25948	0.207857	0.726732	1
Brain_Cerebellar_Hemisphere	SLC35F1	6	118000000	119000000	0.2857	rs17574630	3.05	rs9387527	0.033305	-4.57	1.267	411	8	lasso	0.0803	0.000834	-1.25661	0.208896	0.727334	1
Brain_Cerebellar_Hemisphere	MYO6	6	76500000	76600000	0.3398	rs6453835	1.97	rs3798433	0.246951	5.78	0.742	331	5	lasso	0.223	1.85e-08	0.58575	0.55804	0.898126	1
Brain_Cerebellar_Hemisphere	AL133458.1	6	167000000	167000000	0.4047	rs2187911	-2.47	rs439553	0.246227	5.67	1.272	687	19	enet	0.1885	2.81e-07	1.2366	0.216235	0.733165	1
Brain_Cerebellar_Hemisphere	C6orf141	6	49500000	49500000	0.3855	rs9296619	3.58	rs10948512	0.292099	-6.07	-0.503	334	334	blup	0.2786	1.79e-10	-1.06024	0.289034	0.785319	1
Brain_Cerebellar_Hemisphere	ENPP1	6	132000000	132000000	0.2882	rs6569765	-2.35	rs1800949	0.087916	-4.98	-0.612	399	5	lasso	0.1062	0.00013	0.6245	0.532298	0.888751	1
Brain_Cerebellar_Hemisphere	CD2AP	6	47400000	47600000	0.1961	rs1873318	2.48	rs1953310	0.020589	3.85	0.11	520	6	lasso	0.0621	0.00303	0.06232	0.950311	0.99165	1
Brain_Cerebellar_Hemisphere	ECI2	6	4120000	4140000	0.4127	rs6596992	2.44	rs643232	0.222338	-5.54	0.305	641	41	enet	0.2313	9.44e-09	-0.31521	0.752605	0.949645	1
Brain_Cerebellar_Hemisphere	RPL10A	6	35400000	35400000	0.3074	rs9658069	3.21	rs2395626	0.056582	3.98	-1.818	426	426	blup	0.0507	0.00685	-1.39315	0.163575	0.681466	1
Brain_Cerebellar_Hemisphere	RAET1G	6	150000000	150000000	0.6345	rs2789492	3.21	rs6933882	0.547757	8.36	1.141	523	8	lasso	0.5507	3.72e-23	1.26155	0.207111	0.726677	1
Brain_Cerebellar_Hemisphere	SAMD5	6	148000000	148000000	0.3884	rs472577	3.82	rs10457817	0.035481	3.69	-0.793	484	484	blup	0.0752	0.0012	0.18705	0.851619	0.972007	1
Brain_Cerebellar_Hemisphere	FAM229B	6	112000000	112000000	0.3523	rs575723	3.64	rs969139	0.149616	-4.9	1.253	500	8	lasso	0.1354	1.56e-05	-1.19794	0.230942	0.746718	1
Brain_Cerebellar_Hemisphere	DDO	6	111000000	111000000	0.5658	rs7768897	3.08	rs6933664	0.163643	5.87	0.209	410	11	lasso	0.2945	4.52e-11	0.33276	0.739314	0.945748	1
Brain_Cerebellar_Hemisphere	CCDC162P	6	110000000	110000000	0.1863	rs351716	2.15	rs9374070	0.079152	-4.08	1.09	392	4	lasso	0.0873	0.000506	-0.94624	0.344025	0.814255	1
Brain_Cerebellar_Hemisphere	C6orf163	6	88100000	88100000	0.3261	rs9450576	3.79	rs2250795	0.129635	-5.13	-1.07	408	408	blup	0.2291	1.12e-08	1.35095	0.176711	0.694921	1
Brain_Cerebellar_Hemisphere	SNHG5	6	86400000	86400000	0.2707	rs1173416	-3.95	rs6454472	0.194887	-5.23	-3.875	335	12	enet	0.1415	9.93e-06	3.54761	0.000389	0.0607009	1
Brain_Cerebellar_Hemisphere	KHDC3L	6	74100000	74100000	0.2921	rs7765352	3.41	rs12216162	0.208416	5.17	-0.634	390	3	lasso	0.1803	5.31e-07	-0.86608	0.386445	0.83191	1
Brain_Cerebellar_Hemisphere	TDRG1	6	40300000	40300000	0.4639	rs9357342	3.31	rs7766143	0.139975	-5.34	0.414	632	8	lasso	0.1531	4.17e-06	-0.17181	0.863588	0.974368	1
Brain_Cerebellar_Hemisphere	LINC00951	6	40300000	40300000	0.5935	rs9357342	3.31	rs7766143	0.302692	-6.19	0.414	637	13	lasso	0.2763	2.2e-10	-0.57589	0.564692	0.900467	1
Brain_Cerebellar_Hemisphere	LYRM4	6	5100000	5260000	0.2313	rs7763423	-3.52	rs7745836	0.094068	-4.9	0.302	629	9	lasso	0.1307	2.2e-05	-0.50943	0.610454	0.91576	1
Brain_Cerebellar_Hemisphere	RP1-257A7.4	6	13300000	13300000	0.6238	rs2804923	3.1	rs2496132	0.229139	5.59	0.416	524	20	lasso	0.3667	5.6e-14	1.25183	0.210631	0.72857	1
Brain_Cerebellar_Hemisphere	LINC00680	6	58300000	58300000	0.7786	rs2936416	-2.87	rs12213747	0.277453	6.93	-0.0976	150	5	lasso	0.5393	1.74e-22	-0.48426	0.628203	0.921093	1
Brain_Cerebellar_Hemisphere	TMEM242	6	158000000	158000000	0.446	rs9347585	-2.79	rs3199374	0.270229	-6.31	1.174	394	14	enet	0.2907	6.3e-11	-0.53809	0.590515	0.909474	1
Brain_Cerebellar_Hemisphere	RP1-152L7.5	6	52500000	52500000	0.6664	rs2397097	-3.59	rs7762854	0.445729	7.41	-3.167	580	8	lasso	0.4321	6.75e-17	-3.35314	0.000799	0.0865023	1
Brain_Cerebellar_Hemisphere	RP11-350J20.9	6	150000000	150000000	0.2636	rs652807	3.21	rs6557133	0.283037	6.05	0.977	512	5	lasso	0.255	1.33e-09	1.3881	0.165106	0.682849	1
Brain_Cerebellar_Hemisphere	RP1-83M4.2	6	145000000	145000000	0.3143	rs2328542	3.73	rs2076682	0.01987	-3.92	1.33	395	27	enet	0.0694	0.00181	-0.68331	0.494411	0.875403	1
Brain_Cerebellar_Hemisphere	RP1-199J3.5	6	100000000	100000000	0.3466	rs3811072	-3.72	rs170710	0.089063	-5.13	-1.593	444	444	blup	0.1812	4.97e-07	0.15799	0.874461	0.976673	1
Brain_Cerebellar_Hemisphere	PKMP3	6	86400000	86400000	0.2248	rs1173416	-3.95	rs10498958	0.116467	-5.09	-3.06	339	23	enet	0.1793	5.72e-07	2.75794	0.005817	0.229673	1
Brain_Cerebellar_Hemisphere	RP11-390P2.4	6	139000000	139000000	0.6528	rs6905875	3.67	rs6901919	0.1738	5.39	1.636	446	16	lasso	0.2562	1.21e-09	1.5944	0.110847	0.6129	1
Brain_Cerebellar_Hemisphere	RP11-552E20.4	6	40300000	40300000	0.3858	rs9357342	3.31	rs7766143	0.198816	-5.66	0.414	633	6	lasso	0.226	1.45e-08	-0.38107	0.703152	0.938089	1
Brain_Cerebellar_Hemisphere	RP1-137D17.1	6	170000000	170000000	0.5073	rs12529420	-3.24	rs9371116	0.063719	-4.98	-0.89	607	607	blup	0.137	1.38e-05	0.61723	0.53708	0.890767	1
Brain_Cerebellar_Hemisphere	RP11-300M24.1	6	165000000	165000000	0.3453	rs1227989	3.01	rs7767429	0.077362	3.97	-0.398	512	21	enet	0.0973	0.000247	-0.7143	0.475043	0.867822	1
Brain_Cerebellar_Hemisphere	RP1-111D6.3	6	150000000	150000000	0.2965	rs643491	3.33	rs17725371	0.244842	5.93	-0.975	516	3	lasso	0.2654	5.56e-10	-0.79579	0.426156	0.84901	1
Brain_Cerebellar_Hemisphere	RP4-625H18.2	6	19800000	19800000	0.4978	rs12528525	-3	rs12525506	0.141066	4.91	-1.306	546	41	enet	0.2751	2.42e-10	-0.24651	0.805287	0.963307	1
Brain_Cerebellar_Hemisphere	RP11-98I9.4	6	99900000	99900000	0.4584	rs3811072	-3.72	rs6570064	0.398822	7.08	-1.526	474	25	enet	0.3177	5.67e-12	-1.81056	0.070209	0.547404	1
Brain_Cerebellar_Hemisphere	RP1-223B1.1	6	3590000	3620000	0.3508	rs13210301	2.98	rs226953	0.180159	-4.88	0.557	612	5	lasso	0.1513	4.78e-06	-0.63523	0.525276	0.885831	1
Brain_Cerebellar_Hemisphere	LINC00242	6	170000000	170000000	0.1478	rs9371127	2.61	rs4716369	0.02618	-3.6	-0.435	475	3	lasso	0.0443	0.0108	0.08753	0.930254	0.987166	1
Brain_Cerebellar_Hemisphere	RP1-60O19.2	6	107000000	107000000	0.4492	rs2015205	-3.32	rs3121434	0.28016	6.31	-2.167	543	5	lasso	0.267	4.84e-10	-2.17508	0.029624	0.421437	1
Brain_Cerebellar_Hemisphere	KIF25-AS1	6	168000000	168000000	0.8327	rs3734900	3.2	rs2258963	0.061408	-5.33	0.089	467	26	lasso	0.4119	5.8e-16	0.46975	0.638533	0.924264	1
Brain_Cerebellar_Hemisphere	RP11-314C16.1	6	8780000	8790000	0.2151	rs12192533	2.41	rs7738877	0.140078	4.47	-0.91	400	3	lasso	0.1222	4.09e-05	-0.90846	0.363636	0.823252	1
Brain_Cerebellar_Hemisphere	RP11-350J20.5	6	150000000	150000000	0.1682	rs643491	3.33	rs11155662	-0.007568	3.45	2.281	465	465	blup	0.0572	0.0043	1.24789	0.21207	0.729389	1
Brain_Cerebellar_Hemisphere	CTA-212D2.2	6	135000000	135000000	0.3996	rs9399121	2.45	rs6923512	0.188687	-5.6	1.05	368	368	blup	0.1505	5.07e-06	-1.44804	0.147605	0.663724	1
Brain_Cerebellar_Hemisphere	RP11-250B2.3	6	81200000	81200000	0.1773	rs239576	-2.18	rs3812126	0.099708	4.06	0.78	415	4	lasso	0.0943	0.000308	0.62232	0.533732	0.889218	1
Brain_Cerebellar_Hemisphere	RP3-388E23.2	6	136000000	136000000	0.4288	rs2179170	2.22	rs2207000	0.356677	-6.62	0.521	342	24	enet	0.3403	7e-13	-0.63775	0.523639	0.885079	1
Brain_Cerebellar_Hemisphere	RP3-460G2.2	6	141000000	141000000	0.3535	rs1970346	-3.02	rs1402509	0.305529	6.64	-0.542	223	8	lasso	0.3508	2.6e-13	-0.39659	0.691671	0.935682	1
Brain_Cerebellar_Hemisphere	EIF3EP1	6	74000000	74000000	0.2274	rs7765352	3.41	rs16883571	0.13818	5.25	1.068	386	2	lasso	0.1371	1.37e-05	1.25132	0.210818	0.72857	1
Brain_Cerebellar_Hemisphere	RPL39P3	6	74100000	74100000	0.2854	rs7765352	3.41	rs6453619	0.016418	-3.86	0.141	387	5	lasso	0.0579	0.00411	-0.61106	0.54116	0.892533	1
Brain_Cerebellar_Hemisphere	RP11-477D19.2	6	156000000	156000000	0.7013	rs17086043	-2.75	rs3011895	0.636837	8.91	-0.483	509	8	lasso	0.609	7.37e-27	-0.56241	0.573837	0.903899	1
Brain_Cerebellar_Hemisphere	RP11-545I5.3	6	146000000	146000000	0.2302	rs12194406	2.67	rs2235481	0.111642	5.07	-1.321	265	17	enet	0.1017	0.000181	-1.19525	0.23199	0.747582	1
Brain_Cerebellar_Hemisphere	RP3-470B24.5	6	168000000	168000000	0.8151	rs3734900	3.2	rs9455927	0.046998	4.89	-0.306	460	45	enet	0.3456	4.27e-13	0.72155	0.470571	0.866257	1
Brain_Cerebellar_Hemisphere	RP11-252P19.1	6	166000000	166000000	0.2589	rs4607409	3.33	rs3099260	-0.006222	-3.62	0.922	687	687	blup	0.0354	0.0205	-0.83461	0.403939	0.838845	1
Brain_Cerebellar_Hemisphere	RP11-624M8.1	6	126000000	126000000	0.2893	rs1260731	-2.48	rs3734637	0.259824	5.91	0.175	334	7	lasso	0.2835	1.18e-10	0.24249	0.808404	0.963852	1
Brain_Cerebellar_Hemisphere	RP1-179N16.6	6	36100000	36200000	0.7516	rs3176331	-2.8	rs1059227	0.169131	5.67	2.198	408	21	lasso	0.4088	8.04e-16	2.24314	0.024888	0.399705	1
Brain_Cerebellar_Hemisphere	KHDC1P1	6	73900000	73900000	0.3723	rs7765352	3.41	rs9360653	0.120384	4.59	-0.828	388	5	lasso	0.1769	6.9e-07	-1.68252	0.092469	0.589332	1
Brain_Cerebellar_Hemisphere	C6orf3	6	112000000	112000000	0.8165	rs575723	3.64	rs7766190	0.176681	6.1	1.758	437	35	enet	0.5698	2.6e-24	1.18821	0.234749	0.749858	1
Brain_Cerebellar_Hemisphere	KHDC1L	6	73900000	73900000	0.4391	rs7765352	3.41	rs1891494	0.143381	5.1	0.23	392	16	lasso	0.2741	2.64e-10	0.84921	0.395766	0.835305	1
Brain_Cerebellar_Hemisphere	RP1-140C12.2	6	171000000	171000000	0.5199	rs1535175	2.36	rs1022614	0.318044	6.74	0.242	319	23	enet	0.4062	1.06e-15	0.68684	0.492186	0.874505	1
Brain_Cerebellar_Hemisphere	RP1-90J20.11	6	3030000	3030000	0.4181	rs13210301	2.98	rs6920375	0.202528	-5.52	0.256	675	4	lasso	0.2789	1.76e-10	-1.09961	0.271503	0.774789	1
Brain_Cerebellar_Hemisphere	MANEA-AS1	6	96000000	96000000	0.2695	rs9386748	3.26	rs6932267	0.161063	4.69	-1.243	324	2	lasso	0.1728	9.39e-07	-1.31863	0.187293	0.707876	1
Brain_Cerebellar_Hemisphere	RP11-244K5.8	6	150000000	150000000	0.1413	rs6570965	3.27	rs6557133	0.046988	4.27	0.977	481	481	blup	0.0424	0.0124	2.82449	0.004736	0.209504	1
Brain_Cerebellar_Hemisphere	RP11-385F7.1	6	47400000	47400000	0.5499	rs1873318	2.48	rs9395285	0.277039	-6.13	0.268	520	6	lasso	0.2326	8.49e-09	-0.20925	0.834257	0.969275	1
Brain_Cerebellar_Hemisphere	RP11-134K13.4	6	71300000	71300000	0.3483	rs490887	-2.2	rs12198920	0.286148	-6.44	0.5	498	5	lasso	0.2869	8.77e-11	-0.52542	0.599292	0.912805	1
Brain_Cerebellar_Hemisphere	RP1-199J3.7	6	100000000	100000000	0.3348	rs3811072	-3.72	rs7754710	0.222035	5.42	-0.027	445	7	lasso	0.1973	1.42e-07	0.01164	0.990716	0.998609	1
Brain_Cerebellar_Hemisphere	GTF2H5	6	159000000	159000000	0.4414	rs9347585	-2.79	rs2363781	0.081691	-4.57	-0.059	529	23	enet	0.1311	2.14e-05	-0.02813	0.977561	0.996554	1
Brain_Cerebellar_Hemisphere	RP11-421M1.8	6	10700000	10700000	0.3732	rs767231	2.86	rs545019	0.216399	-5.29	-0.576	479	6	lasso	0.1916	2.21e-07	0.61311	0.539802	0.892128	1
Brain_Cerebellar_Hemisphere	RP1-20C7.6	6	43000000	43000000	0.2376	rs9471938	2.9	rs5018385	0.000279	3.41	-0.094	370	370	blup	0.0028	0.248	0.66694	0.504814	0.878778	1
Brain_Cerebellar_Hemisphere	RP11-157J24.2	6	1530000	1530000	0.6943	rs7771995	3.27	rs4367416	0.409861	7.15	0.421	707	14	lasso	0.4199	2.5e-16	0.2462	0.805531	0.963355	1
Brain_Cerebellar_Hemisphere	XXbac-BPGBPG55C20.2	6	58200000	58200000	0.3312	rs10755808	-2.83	rs12213747	0.196622	-5.33	-0.0886	153	4	lasso	0.1978	1.36e-07	0.20974	0.833871	0.969255	1
Brain_Cerebellar_Hemisphere	RP11-506K6.4	6	3310000	3310000	0.5453	rs13210301	2.98	rs28383623	-0.005128	-3.65	-0.243	594	594	blup	0.0929	0.00034	0.5754	0.565019	0.900467	1
Brain_Cerebellar_Hemisphere	RP1-257A7.5	6	13300000	13300000	0.2076	rs2804923	3.1	rs202044	0.002519	-3.68	0.293	520	520	blup	0.0946	0.0003	-0.96064	0.336734	0.810991	1
Brain_Cerebellar_Hemisphere	U91328.19	6	26000000	26000000	0.3296	rs7748167	-3.59	rs1436306	0.302325	-6.65	-0.138	690	6	lasso	0.2521	1.71e-09	0.03865	0.969168	0.995101	1
Brain_Cerebellar_Hemisphere	XXbac-BPGBPG55C20.1	6	58200000	58200000	0.421	rs10755808	-2.83	rs2012049	0.063247	4.63	0.0043	151	17	enet	0.1792	5.79e-07	0.78092	0.43485	0.853143	1
Brain_Cerebellar_Hemisphere	CFTR	7	117000000	117000000	0.2906	rs7801876	2.89	rs38875	0.017197	3.78	0.837	340	340	blup	0.06144	0.00319	1.77392	0.07608	0.557712	1
Brain_Cerebellar_Hemisphere	SLC25A13	7	95700000	96000000	0.2873	rs2299269	1.98	rs10953169	0.147402	5.73	0.538	424	3	lasso	0.199847	1.16e-07	0.535934	0.592	0.909637	1
Brain_Cerebellar_Hemisphere	ABCB4	7	87000000	87100000	0.2185	rs13233308	-3.95	rs3842	0.060118	-4.4	0.705	440	3	lasso	0.122774	3.92e-05	-0.603797	0.54598	0.894409	1
Brain_Cerebellar_Hemisphere	GGCT	7	30500000	30500000	0.4418	rs1001733	2.9	rs38468	0.187544	5.65	0.031	455	6	lasso	0.190359	2.44e-07	-0.103319	0.91771	0.985091	1
Brain_Cerebellar_Hemisphere	IFRD1	7	112000000	112000000	0.4324	rs17159014	3.15	rs17403123	0.163085	4.68	-1.081	402	10	lasso	0.132303	1.95e-05	-0.800737	0.42328	0.848059	1
Brain_Cerebellar_Hemisphere	VPS41	7	38800000	39000000	0.319	rs6959715	-3.72	rs2074657	0.141414	-5.18	-0.008	538	2	lasso	0.2093	5.51e-08	0.844834	0.3982	0.836423	1
Brain_Cerebellar_Hemisphere	NUDCD3	7	44400000	44500000	0.1912	rs6966275	2.88	rs217430	0.144112	5.09	-0.659	352	7	lasso	0.148501	5.89e-06	-0.697003	0.4858	0.871593	1
Brain_Cerebellar_Hemisphere	KCNH2	7	151000000	151000000	0.4209	rs12669535	3.55	rs1036145	0.052939	-4.32	-0.436	564	564	blup	0.137009	1.38e-05	0.870037	0.38428	0.831373	1
Brain_Cerebellar_Hemisphere	CDK14	7	90200000	90800000	0.4491	rs3808237	2.35	rs2213979	0.149309	-4.95	-2.238	453	10	lasso	0.159525	2.58e-06	1.19177	0.23335	0.748665	1
Brain_Cerebellar_Hemisphere	STAG3	7	99800000	99800000	0.3182	rs17342647	3.16	rs12705071	0.273653	6.72	1.869	271	6	lasso	0.345399	4.34e-13	2.0145	0.04396	0.472461	1
Brain_Cerebellar_Hemisphere	PMS2P4	7	66800000	66800000	0.3705	rs13340529	-2.47	rs11761936	0.161307	4.85	-2.047	365	4	lasso	0.18765	3.01e-07	-1.86677	0.06193	0.527233	1
Brain_Cerebellar_Hemisphere	SLC25A40	7	87500000	87500000	0.2083	rs13233308	-3.95	rs3789243	0.002339	-3.58	-2.405	388	388	blup	0.061543	0.00317	2.75979	0.00578	0.229431	1
Brain_Cerebellar_Hemisphere	LRCH4	7	100000000	100000000	0.2556	rs4134917	-2.84	rs11977607	0.069477	4.21	1.591	288	21	enet	0.111646	8.81e-05	0.604549	0.54548	0.894371	1
Brain_Cerebellar_Hemisphere	PMS2P1	7	99900000	99900000	0.2033	rs17342647	3.16	rs1133790	0.056845	-4.02	0.697	300	300	blup	0.10139	0.000185	2.10044	0.03569	0.44511	1
Brain_Cerebellar_Hemisphere	ZCWPW1	7	100000000	100000000	0.4306	rs4134917	-2.84	rs4463351	-0.007199	4.16	-1.654	311	311	blup	0.195474	1.64e-07	-1.05946	0.28939	0.786082	1
Brain_Cerebellar_Hemisphere	PILRA	7	100000000	100000000	0.5798	rs4134917	-2.84	rs11761253	0.67094	9.18	-1.731	301	6	lasso	0.676024	7.33e-32	-1.74111	0.08166	0.568991	1
Brain_Cerebellar_Hemisphere	EIF2AK1	7	6060000	6100000	0.2239	rs17136052	4.07	rs3801032	0.057637	4.11	0.592	331	331	blup	0.070746	0.00165	0.518663	0.604	0.91403	1
Brain_Cerebellar_Hemisphere	TRIP6	7	100000000	100000000	0.28	rs4379383	2.63	rs4131224	-0.007516	-3.21	-1.2946	344	344	blup	0.064563	0.00255	0.763854	0.44495	0.856786	1
Brain_Cerebellar_Hemisphere	ACHE	7	100000000	100000000	0.2753	rs4379383	2.63	rs34183059	0.02137	-3.84	-0.962	343	5	lasso	0.065707	0.00235	1.34368	0.17905	0.69703	1
Brain_Cerebellar_Hemisphere	SRRT	7	100000000	100000000	0.2634	rs4379383	2.63	rs6968929	-0.007911	3.5	0.091	345	345	blup	0.076798	0.00107	-0.417483	0.67633	0.933745	1
Brain_Cerebellar_Hemisphere	PUS7	7	105000000	105000000	0.4357	rs2240465	-3.59	rs9769403	0.153359	5.35	0.135	470	36	enet	0.199724	1.17e-07	0.677153	0.49831	0.876636	1
Brain_Cerebellar_Hemisphere	LAMB1	7	108000000	108000000	0.3067	rs16872525	-2.4	rs1269621	0.010371	3.57	-1.303	544	544	blup	0.078148	0.000973	-1.47864	0.13924	0.653919	1
Brain_Cerebellar_Hemisphere	DLD	7	108000000	108000000	0.2327	rs16872525	-2.4	rs2237686	0.084777	4.5	0.595	499	4	lasso	0.082712	0.000703	0.534947	0.59269	0.910054	1
Brain_Cerebellar_Hemisphere	C7orf63	7	89900000	89900000	0.1286	rs10487085	-2.77	rs2106274	0.123547	4.36	-0.259	470	3	lasso	0.080787	0.000806	-0.253407	0.79995	0.961927	1
Brain_Cerebellar_Hemisphere	GTPBP10	7	90000000	90000000	0.3727	rs17686810	-2.65	rs17862224	0.053008	-4.84	-0.638	475	475	blup	0.168953	1.26e-06	-0.365739	0.71456	0.940728	1
Brain_Cerebellar_Hemisphere	STEAP1B	7	22500000	22700000	0.1791	rs12666073	2.97	rs12539362	-0.00815	-3.49	1.348	547	547	blup	0.020936	0.0591	-0.889012	0.374	0.827195	1
Brain_Cerebellar_Hemisphere	MET	7	116000000	116000000	0.2105	rs183642	2.43	rs2402118	0.18374	-5.37	2.055	343	9	lasso	0.126104	3.08e-05	-2.10625	0.03518	0.442756	1
Brain_Cerebellar_Hemisphere	VIPR2	7	159000000	159000000	0.1963	rs16868174	2.56	rs2730223	0.010307	3.39	-0.41	295	295	blup	0.034347	0.0221	-0.983641	0.32529	0.803971	1
Brain_Cerebellar_Hemisphere	HIBADH	7	27600000	27700000	0.3622	rs2158623	-2.51	rs9639549	0.04109	3.9	-0.467	488	38	enet	0.11371	7.59e-05	-0.24452	0.80683	0.963355	1
Brain_Cerebellar_Hemisphere	PLEKHA8	7	30100000	30200000	0.3431	rs174940	-3.24	rs17326222	0.265339	6.44	-0.185	416	416	blup	0.266524	5.05e-10	-0.004344	0.99653	0.999673	1
Brain_Cerebellar_Hemisphere	NOD1	7	30500000	30500000	0.4426	rs1001733	2.85	rs12669187	-0.00713	3.51	-0.267	444	32	enet	0.11553	6.65e-05	-1.40895	0.15885	0.6766	1
Brain_Cerebellar_Hemisphere	NSUN5P2	7	72400000	72400000	0.7629	rs7780310	-1.82	rs34014814	0.298408	6.17	1.433	101	10	lasso	0.272499	3.04e-10	1.52901	0.12626	0.636282	1
Brain_Cerebellar_Hemisphere	CHCHD2	7	56200000	56200000	0.1192	rs4601271	2.61	rs4424212	0.002584	-3.79	0.641	269	269	blup	0.012358	0.114	-0.913226	0.36112	0.822065	1
Brain_Cerebellar_Hemisphere	C1GALT1	7	7200000	7290000	0.5966	rs17248900	-3.14	rs5010184	0.289471	6.3	2.21	470	11	lasso	0.259649	9.04e-10	1.75014	0.08009	0.56534	1
Brain_Cerebellar_Hemisphere	ZNHIT1	7	101000000	101000000	0.2493	rs4379383	2.63	rs2072168	0.157204	4.71	0.756	380	4	lasso	0.12238	4.04e-05	0.770603	0.44094	0.855329	1
Brain_Cerebellar_Hemisphere	CLDN15	7	101000000	101000000	0.4178	rs4379383	2.63	rs10250685	0.164622	5.5	1.801	377	377	blup	0.220924	2.18e-08	2.39392	0.01667	0.348792	1
Brain_Cerebellar_Hemisphere	NRF1	7	129000000	129000000	0.3802	rs873664	-2.86	rs6467257	0.017541	4.42	-0.421	338	24	enet	0.135965	1.49e-05	0.391879	0.69515	0.936396	1
Brain_Cerebellar_Hemisphere	TMEM106B	7	12300000	12300000	0.3143	rs12531067	2.97	rs2015577	0.075679	-4.71	-0.015	671	24	enet	0.132208	1.97e-05	0.496617	0.61946	0.91847	1
Brain_Cerebellar_Hemisphere	TMEM176B	7	150000000	150000000	0.3037	rs12536391	-2.78	rs759008	0.033318	-4.68	0.693	536	536	blup	0.08659	0.000533	0.339952	0.73389	0.944821	1
Brain_Cerebellar_Hemisphere	COA1	7	43600000	43800000	0.383	rs17208350	-3.01	rs12702053	0.054728	4.64	0.513	413	38	enet	0.228206	1.21e-08	-0.06616	0.94725	0.99078	1
Brain_Cerebellar_Hemisphere	BLVRA	7	43800000	43800000	0.4897	rs17208350	-3.01	rs757859	0.172255	-5.86	0.253	404	11	lasso	0.418228	2.98e-16	-0.379398	0.70439	0.938223	1
Brain_Cerebellar_Hemisphere	STAG3L4	7	66800000	66800000	0.6195	rs13340529	-2.47	rs6956666	0.413326	-7.58	-1.34	366	8	lasso	0.473162	6.62e-19	1.05419	0.29179	0.786973	1
Brain_Cerebellar_Hemisphere	ESYT2	7	159000000	159000000	0.1919	rs11975566	2.59	rs1869363	0.039168	3.91	0.731	406	406	blup	0.097703	0.000241	1.95419	0.05068	0.495533	1
Brain_Cerebellar_Hemisphere	PILRB	7	99900000	100000000	0.6482	rs17342647	3.16	rs6955367	0.650802	9.33	-1.81	293	4	lasso	0.707947	1.28e-34	-1.79871	0.07206	0.55074	1
Brain_Cerebellar_Hemisphere	BBS9	7	33200000	33600000	0.2306	rs17471224	3.57	rs9638889	0.04788	-4.07	2.289	347	347	blup	0.097853	0.000238	-1.95296	0.05082	0.496107	1
Brain_Cerebellar_Hemisphere	PMS2	7	6010000	6050000	0.5334	rs17136052	4.07	rs3735295	0.278496	-6.45	0.025	344	7	lasso	0.299376	2.93e-11	-0.324661	0.74544	0.947553	1
Brain_Cerebellar_Hemisphere	KIAA0087	7	26600000	26600000	0.5896	rs2712244	-3.01	rs1013688	0.51815	-8.09	1.125	456	2	lasso	0.515033	4.07e-21	-1.15946	0.24627	0.759724	1
Brain_Cerebellar_Hemisphere	NPY	7	24300000	24300000	0.2762	rs156310	3.44	rs89	-0.006796	-3.62	0.417	603	55	enet	0.085031	0.000596	0.829216	0.40698	0.840127	1
Brain_Cerebellar_Hemisphere	FKBP9	7	33000000	33000000	0.2719	rs17471224	3.57	rs10252042	0.223614	-5.34	-1.347	329	6	lasso	0.231766	9.07e-09	0.505272	0.61337	0.916886	1
Brain_Cerebellar_Hemisphere	NT5C3A	7	33100000	33100000	0.168	rs17471224	3.57	rs7790368	0.163353	4.69	-0.734	343	10	lasso	0.129299	2.43e-05	-0.804394	0.42117	0.847041	1
Brain_Cerebellar_Hemisphere	FTSJ2	7	2270000	2280000	0.4667	rs4721321	-2.79	rs7799006	0.283844	6.15	0.219	420	7	lasso	0.225725	1.48e-08	0.308344	0.75782	0.95175	1
Brain_Cerebellar_Hemisphere	PMS2P5	7	74300000	74400000	0.5283	rs6968679	2.14	rs2267815	0.006419	-4.07	0.0986	100	8	lasso	0.02905	0.0325	-0.017145	0.98632	0.99795	1
Brain_Cerebellar_Hemisphere	WDR60	7	159000000	159000000	0.6385	rs16868174	2.56	rs2657381	0.462702	-7.63	0.058	401	2	lasso	0.505169	1.4e-20	0.637907	0.52353	0.885079	1
Brain_Cerebellar_Hemisphere	TAS2R4	7	141000000	141000000	0.3378	rs12539011	3.11	rs11773137	0.364635	7.03	0.201	485	4	lasso	0.378002	1.84e-14	0.258839	0.79576	0.961443	1
Brain_Cerebellar_Hemisphere	TAS2R5	7	141000000	141000000	0.1673	rs12539011	3.11	rs1859646	0.042598	-3.99	0.22	481	14	enet	0.089833	0.000423	0.653218	0.51362	0.882245	1
Brain_Cerebellar_Hemisphere	LRRC61	7	150000000	150000000	0.5989	rs12536391	-2.78	rs11769348	0.489653	7.99	-0.993	348	8	lasso	0.504542	1.52e-20	-0.887244	0.37495	0.827195	1
Brain_Cerebellar_Hemisphere	PTPN12	7	77200000	77300000	0.2969	rs13438707	2.74	rs2097892	0.101206	4.46	0.216	375	4	lasso	0.148243	6e-06	-0.086242	0.93127	0.987258	1
Brain_Cerebellar_Hemisphere	STYXL1	7	75600000	75700000	0.5426	rs10235086	-3.69	rs11553096	0.221998	5.64	-2.282	320	6	lasso	0.277786	1.93e-10	-0.271936	0.78567	0.959018	1
Brain_Cerebellar_Hemisphere	CDHR3	7	106000000	106000000	0.3764	rs2704955	-2.78	rs6953952	0.005381	-3.59	1.423	520	520	blup	0.064787	0.00251	-0.578914	0.56265	0.900132	1
Brain_Cerebellar_Hemisphere	CCDC136	7	128000000	128000000	0.3138	rs17340646	-3.09	rs1565630	0.144049	-5.04	0.938	341	21	enet	0.163233	1.95e-06	-1.16824	0.24271	0.757075	1
Brain_Cerebellar_Hemisphere	NDUFA5	7	123000000	123000000	0.2252	rs17624713	2.89	rs616253	0.040979	-3.75	0.806	362	362	blup	0.053085	0.00577	0.604033	0.54582	0.894409	1
Brain_Cerebellar_Hemisphere	SUMF2	7	56100000	56100000	0.1529	rs4601271	2.61	rs10800	0.141303	4.46	0.695	279	16	enet	0.120388	4.67e-05	1.25977	0.20775	0.726732	1
Brain_Cerebellar_Hemisphere	EPO	7	100000000	100000000	0.2029	rs11761624	-2.57	rs11520986	0.197228	-5.48	-1.622	298	4	lasso	0.195662	1.61e-07	1.41877	0.15597	0.673722	1
Brain_Cerebellar_Hemisphere	SEC61G	7	54800000	54800000	0.4872	rs2041647	-3.16	rs2124018	0.312651	-6.37	0.972	494	11	lasso	0.29669	3.71e-11	-1.10126	0.27078	0.774337	1
Brain_Cerebellar_Hemisphere	FIGNL1	7	50500000	50500000	0.6034	rs7797772	2.77	rs12719019	0.440999	7.75	0.319	500	15	enet	0.513559	4.9e-21	0.082437	0.9343	0.988124	1
Brain_Cerebellar_Hemisphere	AGAP3	7	151000000	151000000	0.2584	rs6959096	3.62	rs6967282	0.00454	3.57	-0.166	540	540	blup	0.074041	0.0013	0.008814	0.99297	0.998966	1
Brain_Cerebellar_Hemisphere	TMEM60	7	77400000	77400000	0.2029	rs7795883	4.03	rs17807185	0.021836	-4.12	1.381	523	523	blup	0.015551	0.0888	-0.814338	0.41545	0.844179	1
Brain_Cerebellar_Hemisphere	POM121C	7	75000000	75100000	0.4802	rs10954732	-3.12	rs17207196	0.175997	4.95	1.0763	198	6	lasso	0.182695	4.41e-07	0.86673	0.38609	0.831664	1
Brain_Cerebellar_Hemisphere	C7orf25	7	42900000	43000000	0.3129	rs721965	-2.98	rs602524	0.171662	5.98	0.191	462	16	enet	0.174458	8.3e-07	0.260968	0.79412	0.960926	1
Brain_Cerebellar_Hemisphere	GPNMB	7	23300000	23300000	0.3576	rs2112035	3.44	rs199348	0.280542	-6.06	0.46	416	3	lasso	0.265435	5.54e-10	-0.305879	0.7597	0.952373	1
Brain_Cerebellar_Hemisphere	RAC1	7	6410000	6440000	0.2761	rs17136052	4.07	rs836508	-0.008111	3.34	1.037	296	13	enet	0.061592	0.00315	1.38295	0.16668	0.684398	1
Brain_Cerebellar_Hemisphere	NUPL2	7	23200000	23200000	0.6261	rs2286502	2.61	rs199348	0.458039	-8.21	0.46	429	7	lasso	0.549491	4.4e-23	-0.144851	0.88483	0.978283	1
Brain_Cerebellar_Hemisphere	DGKB	7	14200000	15000000	0.3776	rs12669027	-3.34	rs1120408	0.047946	-3.71	-1.007	546	546	blup	0.072081	0.0015	1.30808	0.19084	0.71056	1
Brain_Cerebellar_Hemisphere	TBRG4	7	45100000	45200000	0.3028	rs4724342	-2.73	rs1992292	0.17676	4.98	-1.924	440	3	lasso	0.148874	5.72e-06	-1.4739	0.14051	0.655663	1
Brain_Cerebellar_Hemisphere	CCZ1B	7	6830000	6870000	0.4378	rs17248900	-3.22	rs10242703	0.224442	-5.56	0.085	407	5	lasso	0.213804	3.85e-08	0.256817	0.79732	0.961579	1
Brain_Cerebellar_Hemisphere	RBAK	7	5090000	5110000	0.3662	rs4577859	2.57	rs9689983	0.080466	4.94	1.382	365	39	enet	0.089373	0.000437	1.78582	0.07413	0.554853	1
Brain_Cerebellar_Hemisphere	POMZP3	7	76200000	76300000	0.7408	rs10235086	-3.69	rs11505688	0.487062	-7.88	0.714	161	23	enet	0.587457	1.98e-25	-0.609843	0.54197	0.893189	1
Brain_Cerebellar_Hemisphere	PSPH	7	56100000	56100000	0.5265	rs4601271	2.61	rs11238377	0.013495	4.26	0.567	277	26	enet	0.223859	1.72e-08	1.20772	0.22716	0.74268	1
Brain_Cerebellar_Hemisphere	SLC12A9	7	100000000	100000000	0.3593	rs4379383	2.63	rs10278546	0.110297	5.08	1.461	339	7	lasso	0.256503	1.18e-09	2.26969	0.02323	0.389961	1
Brain_Cerebellar_Hemisphere	NOM1	7	157000000	157000000	0.5698	rs13438768	2.65	rs887614	0.383364	-7.23	-0.219	427	427	blup	0.391439	4.79e-15	-0.369148	0.71202	0.939413	1
Brain_Cerebellar_Hemisphere	DENND2A	7	140000000	140000000	0.3509	rs17621014	-3.8	rs2252397	0.030127	-3.98	1.31	365	4	lasso	0.104616	0.000146	-1.09995	0.27136	0.774789	1
Brain_Cerebellar_Hemisphere	ZNF117	7	64400000	64500000	0.5684	rs10215638	-2.95	rs11771033	0.075642	4.54	-0.261	257	37	enet	0.284776	1.05e-10	-0.909434	0.36312	0.822813	1
Brain_Cerebellar_Hemisphere	FBXL18	7	5470000	5550000	0.2784	rs13447426	2.75	rs4724703	0.107636	4.14	0.731	308	308	blup	0.026488	0.0392	-0.146315	0.88367	0.978079	1
Brain_Cerebellar_Hemisphere	STEAP2	7	89800000	89900000	0.6015	rs968908	2.91	rs2051959	0.579819	-8.49	-0.442	494	5	lasso	0.606524	1.09e-26	0.484516	0.62802	0.920908	1
Brain_Cerebellar_Hemisphere	HTR5A	7	155000000	155000000	0.542	rs4960618	3.3	rs6953917	-0.00746	3.69	-0.404	656	656	blup	0.054871	0.00509	-0.040677	0.96755	0.995011	1
Brain_Cerebellar_Hemisphere	DYNC1I1	7	95400000	95700000	0.4361	rs2299269	1.98	rs2690289	0.246314	5.58	0.486	541	10	lasso	0.217567	2.85e-08	0.451773	0.65143	0.927889	1
Brain_Cerebellar_Hemisphere	COPG2	7	130000000	130000000	0.3232	rs10954304	3.22	rs2288081	0.22872	-5.43	-0.329	420	5	lasso	0.261946	7.44e-10	0.467252	0.64032	0.924609	1
Brain_Cerebellar_Hemisphere	PKD1L1	7	47800000	48000000	0.3808	rs1554495	-2.8	rs2708896	0.103466	5.02	0.108	519	7	lasso	0.150526	5.06e-06	-0.145191	0.88456	0.978283	1
Brain_Cerebellar_Hemisphere	COL26A1	7	101000000	101000000	0.8301	rs4379383	2.63	rs11976450	0.690284	-9.27	-0.009	347	10	lasso	0.694759	1.91e-33	0.166651	0.86764	0.975188	1
Brain_Cerebellar_Hemisphere	LRWD1	7	102000000	102000000	0.4998	rs1734729	-2.57	rs4989124	0.182285	5.52	0.5	245	9	lasso	0.221152	2.14e-08	0.891678	0.37257	0.827195	1
Brain_Cerebellar_Hemisphere	DAGLB	7	6450000	6490000	0.4038	rs17136052	4.07	rs12537894	0.206569	5.54	0.796	304	2	lasso	0.212137	4.4e-08	0.793296	0.42761	0.849862	1
Brain_Cerebellar_Hemisphere	STK17A	7	43600000	43700000	0.3487	rs17208350	-3.01	rs1044217	0.036409	-4.48	0.724	435	5	lasso	0.073799	0.00133	-0.668396	0.50388	0.878705	1
Brain_Cerebellar_Hemisphere	COG5	7	107000000	107000000	0.1758	rs17405606	2.93	rs2701685	0.015541	3.66	0.17	373	373	blup	0.061838	0.0031	1.13051	0.25826	0.767709	1
Brain_Cerebellar_Hemisphere	NEUROD6	7	31400000	31400000	0.3895	rs6973479	3.44	rs1011605	-0.005556	-3.4	0.716	600	23	enet	0.043485	0.0115	-1.1428	0.25312	0.764403	1
Brain_Cerebellar_Hemisphere	INTS4L1	7	64600000	64700000	0.5945	rs17146452	2.5	rs517258	0.402253	-7.59	-0.616	214	5	lasso	0.42719	1.14e-16	0.528477	0.59717	0.912009	1
Brain_Cerebellar_Hemisphere	HEATR2	7	767000	829000	0.7112	rs3924019	2.49	rs6943174	0.632533	8.9	0.377	293	11	lasso	0.66781	3.4e-31	0.203966	0.83838	0.969804	1
Brain_Cerebellar_Hemisphere	SUN1	7	856000	915000	0.3697	rs3924019	2.81	rs9458	0.074778	-4.81	-1.311	317	9	enet	0.089273	0.00044	0.896233	0.37013	0.825831	1
Brain_Cerebellar_Hemisphere	GPR146	7	1080000	1100000	0.3215	rs3750159	2.29	rs2363285	0.074242	4.89	-0.185	377	377	blup	0.158936	2.69e-06	0.153616	0.87791	0.977449	1
Brain_Cerebellar_Hemisphere	INTS1	7	1510000	1550000	0.6932	rs3750159	2.29	rs10807961	0.377132	-7.23	0.484	372	9	lasso	0.434454	5.21e-17	-0.659624	0.50949	0.88062	1
Brain_Cerebellar_Hemisphere	SLC4A2	7	151000000	151000000	0.2684	rs6959096	3.62	rs11765015	0.011448	4.39	1.354	550	550	blup	0.034701	0.0215	0.261618	0.79362	0.960882	1
Brain_Cerebellar_Hemisphere	PRSS37	7	142000000	142000000	0.3292	rs12539011	3.11	rs6962760	0.197648	-6.17	0.206	464	5	lasso	0.199483	1.2e-07	-0.1249	0.9006	0.981562	1
Brain_Cerebellar_Hemisphere	WBSCR27	7	73200000	73300000	0.7651	rs2528795	2.28	rs4458741	0.576354	8.64	-0.585	298	12	lasso	0.608278	8.28e-27	-0.573884	0.56605	0.901136	1
Brain_Cerebellar_Hemisphere	CLDN3	7	73200000	73200000	0.2177	rs6460043	-2.23	rs6979031	-0.000396	-3.18	-1.277	288	288	blup	0.013278	0.106	0.702099	0.48262	0.87021	1
Brain_Cerebellar_Hemisphere	ZSCAN21	7	99600000	99700000	0.2312	rs17342647	3.16	rs4729567	0.048288	3.77	-2.416	270	4	lasso	0.067999	0.002	-1.79603	0.07249	0.551467	1
Brain_Cerebellar_Hemisphere	FAM115C	7	143000000	143000000	0.18	rs6951852	-2.61	rs1880560	0.118226	-4.43	-0.735	294	4	lasso	0.090782	0.000395	0.068754	0.94519	0.990235	1
Brain_Cerebellar_Hemisphere	KBTBD2	7	32900000	32900000	0.278	rs17471224	3.57	rs752730	-0.008004	-3.16	0.15	353	353	blup	0.024955	0.0438	-0.248174	0.804	0.962847	1
Brain_Cerebellar_Hemisphere	ATP6V0E2	7	150000000	150000000	0.2803	rs1132261	-2.2	rs6977798	0.193123	-5.77	1.063	260	4	lasso	0.219512	2.44e-08	-1.14407	0.2526	0.764262	1
Brain_Cerebellar_Hemisphere	STAG3L3	7	72400000	72500000	0.4372	rs11974621	1.75	rs1861014	0.187223	4.93	0.5223	93	8	lasso	0.214472	3.65e-08	1.06722	0.28587	0.783765	1
Brain_Cerebellar_Hemisphere	AMZ1	7	2720000	2820000	0.2309	rs12674252	-3.25	rs798548	0.16004	-4.54	-1.438	533	5	lasso	0.10282	0.000167	1.58337	0.11334	0.61651	1
Brain_Cerebellar_Hemisphere	THAP5	7	108000000	108000000	0.4584	rs16872525	-2.4	rs40939	0.410731	7.4	-0.619	457	20	enet	0.425449	1.38e-16	-0.713932	0.47527	0.867876	1
Brain_Cerebellar_Hemisphere	ZNF713	7	56000000	56000000	0.308	rs4601271	2.61	rs7456530	0.237332	-5.51	-0.872	321	4	lasso	0.205541	7.42e-08	0.939029	0.34772	0.815793	1
Brain_Cerebellar_Hemisphere	TRIM73	7	75000000	75000000	0.5932	rs1167798	-2.56	rs17207196	0.396931	7.08	1.0519	170	7	lasso	0.419632	2.56e-16	1.38802	0.16513	0.682849	1
Brain_Cerebellar_Hemisphere	LINC00174	7	65800000	65900000	0.5473	rs11770540	3.29	rs12530898	0.232286	6.07	1.786	237	19	enet	0.266763	4.95e-10	1.60253	0.10904	0.611814	1
Brain_Cerebellar_Hemisphere	CCDC129	7	31600000	31700000	0.2694	rs6973479	3.44	rs4723083	0.190619	-5.11	1.925	602	4	lasso	0.159593	2.56e-06	-2.17246	0.02982	0.422408	1
Brain_Cerebellar_Hemisphere	LSMEM1	7	112000000	112000000	0.3904	rs10240134	2.61	rs2529588	0.205611	5.22	-0.387	405	6	lasso	0.2106	4.97e-08	-1.04729	0.29496	0.787556	1
Brain_Cerebellar_Hemisphere	TP53TG1	7	87000000	87000000	0.2969	rs13233308	-3.95	rs6943711	0.092716	-4.28	0.245	432	5	lasso	0.064819	0.00251	-0.211456	0.83253	0.969149	1
Brain_Cerebellar_Hemisphere	SEPHS1P1	7	64300000	64300000	0.5156	rs6978652	-2.32	rs2863927	0.204777	6.8	1.27	269	6	lasso	0.302816	2.16e-11	1.5636	0.11791	0.623288	1
Brain_Cerebellar_Hemisphere	OR7E38P	7	97600000	97600000	0.252	rs12532490	2.74	rs11973101	0.072731	3.64	2.452	344	344	blup	0.095356	0.000285	1.46798	0.14211	0.657315	1
Brain_Cerebellar_Hemisphere	UPP1	7	48100000	48100000	0.3065	rs1554495	-2.8	rs2188	0.047559	-4.65	0.053	538	538	blup	0.147669	6.26e-06	0.333154	0.73902	0.945691	1
Brain_Cerebellar_Hemisphere	NUPR1L	7	56200000	56200000	0.4748	rs4601271	2.61	rs1605029	0.05905	4.22	0.326	276	276	blup	0.12715	2.85e-05	0.316695	0.75147	0.949503	1
Brain_Cerebellar_Hemisphere	GSAP	7	76900000	77000000	0.5456	rs17807478	2.59	rs7808180	0.278418	-5.95	0.193	323	9	lasso	0.257078	1.12e-09	-0.269912	0.78723	0.959158	1
Brain_Cerebellar_Hemisphere	RSBN1L	7	77300000	77400000	0.1419	rs7795883	4.03	rs2471603	0.106891	-4.13	-0.888	520	21	enet	0.040876	0.0138	1.20779	0.22713	0.74265	1
Brain_Cerebellar_Hemisphere	NPSR1	7	34700000	34900000	0.1879	rs17197848	2.87	rs323928	0.102269	-4.55	2.411	430	3	lasso	0.075593	0.00117	-2.1694	0.03005	0.423729	1
Brain_Cerebellar_Hemisphere	PMS2CL	7	6750000	6790000	0.5082	rs17248900	-2.52	rs6954172	0.126645	-5.02	-1.605	321	321	blup	0.122733	3.94e-05	2.04063	0.04129	0.464944	1
Brain_Cerebellar_Hemisphere	LAMTOR4	7	99700000	99800000	0.5846	rs17342647	3.16	rs12878	0.420789	7.45	-1.795	277	20	enet	0.395511	3.16e-15	-1.81718	0.06919	0.54453	1
Brain_Cerebellar_Hemisphere	PRKAR1B	7	589000	767000	0.3079	rs3924019	2.49	rs35192495	0.030201	-3.93	0.62	293	21	enet	0.026536	0.039	-0.725589	0.46809	0.865176	1
Brain_Cerebellar_Hemisphere	ZP3	7	76100000	76100000	0.813	rs10235086	-3.69	rs1754183	0.378737	7.35	-0.182	223	14	lasso	0.504383	1.55e-20	-0.482626	0.62936	0.921387	1
Brain_Cerebellar_Hemisphere	AC138783.12	7	74700000	74700000	0.3237	rs1167798	-2.56	rs1167829	0.073152	4.93	-1.449	45	45	blup	0.143324	8.65e-06	-1.07595	0.28195	0.782298	1
Brain_Cerebellar_Hemisphere	CLDN4	7	73200000	73200000	0.2995	rs2528795	2.2	rs9691413	0.298583	6.58	-0.556	294	4	lasso	0.323502	3.33e-12	-0.565595	0.57167	0.903226	1
Brain_Cerebellar_Hemisphere	RNF216P1	7	5010000	5080000	0.3945	rs2343294	2.67	rs12671224	0.288365	-6.02	0.873	353	4	lasso	0.353124	2.08e-13	-1.20922	0.22658	0.742604	1
Brain_Cerebellar_Hemisphere	GTF2IRD2	7	74200000	74300000	0.431	rs6968679	2.09	rs35005436	0.136223	4.42	-0.659	106	106	blup	0.179253	5.75e-07	-0.233496	0.81538	0.965753	1
Brain_Cerebellar_Hemisphere	AC005154.6	7	30600000	30600000	0.8601	rs1001733	2.84	rs38487	0.594736	8.58	-0.951	468	15	lasso	0.598685	3.65e-26	-0.591662	0.55408	0.897057	1
Brain_Cerebellar_Hemisphere	STK31	7	23700000	23900000	0.5103	rs156310	3.44	rs6974500	0.23658	6.1	-0.455	441	6	lasso	0.231993	8.91e-09	-0.701289	0.48312	0.870306	1
Brain_Cerebellar_Hemisphere	XRCC2	7	152000000	152000000	0.8938	rs12703241	2.7	rs17813864	0.580738	8.49	0.892	323	14	lasso	0.626762	4.28e-28	1.41151	0.15809	0.675571	1
Brain_Cerebellar_Hemisphere	TOMM7	7	22900000	22900000	0.3837	rs12666073	2.97	rs2240727	0.214349	-5.41	0.067	502	10	lasso	0.183606	4.11e-07	0.282338	0.77768	0.957138	1
Brain_Cerebellar_Hemisphere	SND1	7	127000000	128000000	0.2773	rs10253460	2.67	rs4731366	0.039581	-3.75	0.198	459	459	blup	0.077832	0.000995	-0.363259	0.71641	0.941203	1
Brain_Cerebellar_Hemisphere	ZNF786	7	149000000	149000000	0.4668	rs1024577	-2.88	rs12540094	0.471086	-7.77	-0.811	377	377	blup	0.462072	2.38e-18	1.23206	0.21793	0.735255	1
Brain_Cerebellar_Hemisphere	SSPO	7	149000000	150000000	0.6754	rs4141214	-2.2	rs6960187	0.401776	7.11	-0.817	289	8	lasso	0.371823	3.4e-14	-0.885042	0.37613	0.827851	1
Brain_Cerebellar_Hemisphere	ATP6V0E2-AS1	7	150000000	150000000	0.3856	rs1132261	-2.2	rs3735333	0.192857	-5.62	1.133	259	10	enet	0.205387	7.51e-08	-1.59394	0.11095	0.6129	1
Brain_Cerebellar_Hemisphere	ZNF425	7	149000000	149000000	0.3964	rs10952770	2.69	rs11973806	0.071802	4.92	-2.013	374	374	blup	0.198565	1.29e-07	-2.52115	0.0117	0.30575	1
Brain_Cerebellar_Hemisphere	FAM71F2	7	128000000	128000000	0.4699	rs17340646	-3.09	rs339072	0.146066	5.19	-1.647	368	44	enet	0.271065	3.43e-10	-1.89047	0.05869	0.518787	1
Brain_Cerebellar_Hemisphere	SAP25	7	100000000	100000000	0.7883	rs4134917	-2.84	rs11977607	0.32364	6.52	1.591	293	12	lasso	0.341244	6.42e-13	1.4607	0.1441	0.659285	1
Brain_Cerebellar_Hemisphere	AC004980.7	7	76200000	76300000	0.5985	rs10235086	-3.69	rs35613536	0.416759	7.28	-0.636	178	6	lasso	0.448751	1.08e-17	-0.961723	0.33619	0.810878	1
Brain_Cerebellar_Hemisphere	STAG3L1	7	75000000	75000000	0.3707	rs1167798	-2.56	rs17207196	0.15334	5.3	1.0263	163	5	lasso	0.21344	3.97e-08	1.79439	0.07275	0.552064	1
Brain_Cerebellar_Hemisphere	RP9P	7	33000000	33000000	0.3319	rs17471224	3.57	rs17469596	0.159058	-5.35	-0.282	330	12	lasso	0.175042	7.94e-07	0.698593	0.48481	0.871279	1
Brain_Cerebellar_Hemisphere	SNORA15	7	64500000	64500000	0.144	rs10215638	-2.62	rs7780100	0.077228	-4.01	-0.718	234	234	blup	0.080053	0.000849	0.152587	0.87872	0.977462	1
Brain_Cerebellar_Hemisphere	SNORA42	7	6060000	6060000	0.3307	rs17136052	4.07	rs3779107	0.147171	-5.57	0.918	342	8	enet	0.206778	6.73e-08	-0.860542	0.38949	0.832674	1
Brain_Cerebellar_Hemisphere	PVRIG	7	99800000	99800000	0.296	rs17342647	3.16	rs1617502	0.288332	6.64	1.045	280	12	enet	0.302357	2.25e-11	1.42773	0.15337	0.671242	1
Brain_Cerebellar_Hemisphere	GPC2	7	99800000	99800000	0.4171	rs17342647	3.16	rs2950520	-0.008163	-4.15	1.424	272	30	enet	0.135853	1.5e-05	-0.010546	0.99159	0.998874	1
Brain_Cerebellar_Hemisphere	ERV3-1	7	64500000	64500000	0.3558	rs10215638	-2.7	rs2140724	0.423643	-7.67	0.844	255	6	lasso	0.450776	8.57e-18	-0.782921	0.43367	0.852558	1
Brain_Cerebellar_Hemisphere	RP11-797H7.3	7	64300000	64300000	0.8448	rs6978652	-2.32	rs7810293	0.612172	-9.39	-1.801	265	20	enet	0.736812	2.2e-37	1.72695	0.08418	0.574793	1
Brain_Cerebellar_Hemisphere	AC004980.10	7	76300000	76300000	0.2408	rs10235086	-3.69	rs804025	0.17408	5.27	-0.108	155	3	lasso	0.217428	2.89e-08	0.000682	0.99946	1	1
Brain_Cerebellar_Hemisphere	RSBN1L-AS1	7	77300000	77300000	0.4653	rs7795883	4.03	rs10499835	0.225046	-6.15	-0.842	518	4	lasso	0.26107	8.02e-10	0.758384	0.44822	0.858429	1
Brain_Cerebellar_Hemisphere	SPDYE3	7	99900000	99900000	0.2479	rs17342647	3.16	rs4424195	0.01165	3.74	1.913	295	295	blup	0.082592	0.000709	3.02671	0.00247	0.153135	1
Brain_Cerebellar_Hemisphere	MBLAC1	7	99700000	99700000	0.1749	rs17342647	3.16	rs2272346	0.01354	4.15	0.793	280	5	lasso	0.010809	0.128	0.79971	0.42388	0.848059	1
Brain_Cerebellar_Hemisphere	RP11-3N2.13	7	63500000	63500000	0.0945	rs17139367	1.36	rs7792478	0.011511	-3.43	0.256	235	235	blup	0.045357	0.01	-0.012004	0.99042	0.998609	1
Brain_Cerebellar_Hemisphere	SEPT7P2	7	45800000	45800000	0.1988	rs1486173	2.69	rs2960287	0.125312	-4.59	-0.771	405	4	lasso	0.106508	0.000128	0.533478	0.5937	0.910403	1
Brain_Cerebellar_Hemisphere	AC004540.5	7	26400000	26500000	0.8955	rs17153193	2.76	rs1013688	0.688866	-9.26	1.125	492	17	lasso	0.715476	2.59e-35	-1.16821	0.24272	0.757075	1
Brain_Cerebellar_Hemisphere	AC005082.1	7	23200000	23200000	0.3279	rs2286502	2.61	rs6961109	0.003328	-4.14	0.08	427	17	enet	0.117799	5.64e-05	0.166493	0.86777	0.975194	1
Brain_Cerebellar_Hemisphere	COL28A1	7	7400000	7580000	0.7548	rs6463725	-3.18	rs7796700	0.53498	-8.21	-0.683	712	11	lasso	0.52478	1.17e-21	1.26809	0.20477	0.725346	1
Brain_Cerebellar_Hemisphere	AP4M1	7	99700000	99700000	0.283	rs17342647	3.16	rs2285886	0.092323	4.65	-2.407	273	6	lasso	0.113613	7.64e-05	-2.0549	0.03989	0.459524	1
Brain_Cerebellar_Hemisphere	FAM185A	7	102000000	102000000	0.2249	rs1734729	-2.57	rs7779121	-0.001303	3.32	0.584	190	190	blup	0.000898	0.294	0.869031	0.38483	0.831407	1
Brain_Cerebellar_Hemisphere	AC007255.8	7	29600000	29600000	0.2959	rs174940	-3.24	rs1728542	0.012824	3.99	0.395	630	24	enet	0.028679	0.0334	1.88654	0.05922	0.520024	1
Brain_Cerebellar_Hemisphere	AC002456.2	7	90200000	90200000	0.6603	rs3808237	2.35	rs1978093	0.494094	8.04	0.369	450	6	lasso	0.514342	4.44e-21	0.156123	0.87594	0.97687	1
Brain_Cerebellar_Hemisphere	RP11-728K20.1	7	150000000	150000000	0.5527	rs12536391	-2.78	rs10952235	0.339473	6.68	-0.324	260	6	lasso	0.367283	5.3e-14	-0.304658	0.76063	0.952631	1
Brain_Cerebellar_Hemisphere	AC091729.7	7	1110000	1120000	0.3618	rs3750159	2.29	rs10224368	0.137632	-5.07	0.992	390	390	blup	0.181916	4.68e-07	-0.629033	0.52933	0.887573	1
Brain_Cerebellar_Hemisphere	AC005014.5	7	16600000	16600000	0.3441	rs10258836	-2.84	rs10269268	0.048552	-4.03	-0.931	639	4	lasso	0.053684	0.00553	0.990156	0.3221	0.802651	1
Brain_Cerebellar_Hemisphere	RP11-479O9.2	7	65200000	65300000	0.1943	rs17146452	2.5	rs2418470	0.145867	5.26	-0.618	200	7	lasso	0.165877	1.59e-06	-0.193955	0.84621	0.97076	1
Brain_Cerebellar_Hemisphere	RPL36AP29	7	16200000	16200000	0.5146	rs13239301	2.58	rs1918259	0.401176	7.52	1.137	567	4	lasso	0.430242	8.22e-17	1.11176	0.26624	0.771346	1
Brain_Cerebellar_Hemisphere	AC002064.5	7	89900000	90000000	0.2597	rs10487085	-2.77	rs42659	0.00014	-3.94	-0.3	475	21	enet	0.154786	3.68e-06	0.353893	0.72342	0.942308	1
Brain_Cerebellar_Hemisphere	RP11-460N20.5	7	64500000	64600000	0.3704	rs10215638	-2.63	rs7800787	0.488728	8.29	-0.371	233	30	enet	0.543454	9.96e-23	-0.966054	0.33402	0.809898	1
Brain_Cerebellar_Hemisphere	PSPHP1	7	55800000	55800000	0.8695	rs4601271	2.61	rs11982736	0.324717	6.37	0.015	354	354	blup	0.378655	1.73e-14	-0.005751	0.99541	0.999505	1
Brain_Cerebellar_Hemisphere	MIR29B1	7	131000000	131000000	0.311	rs10954304	3.22	rs16873842	0.217449	-5.72	2.173	393	7	lasso	0.252178	1.69e-09	-1.96153	0.04982	0.492184	1
Brain_Cerebellar_Hemisphere	SLC25A5P5	7	32500000	32500000	0.4483	rs2392139	2.99	rs17364223	0.13681	-4.67	-0.18	510	510	blup	0.177107	6.78e-07	0.52756	0.5978	0.912093	1
Brain_Cerebellar_Hemisphere	AC018641.7	7	32500000	32500000	0.5312	rs2392139	2.99	rs6950077	0.294405	6.65	1.257	510	43	enet	0.463714	1.98e-18	2.01423	0.04399	0.47251	1
Brain_Cerebellar_Hemisphere	RP4-756H11.3	7	66100000	66100000	0.7018	rs2533285	-3.45	rs4717319	0.580317	8.77	-1.164	237	25	enet	0.573338	1.56e-24	-1.04063	0.29805	0.7893	1
Brain_Cerebellar_Hemisphere	RP11-460N20.4	7	64500000	64500000	0.2572	rs10215638	-2.63	rs10949955	0.204496	5.24	-0.558	233	7	lasso	0.159331	2.61e-06	-0.537489	0.59093	0.909499	1
Brain_Cerebellar_Hemisphere	TRGC2	7	38300000	38300000	0.7551	rs6951440	3.36	rs2240825	0.44816	-7.47	-1.246	649	63	enet	0.37288	3.06e-14	0.282714	0.7774	0.957138	1
Brain_Cerebellar_Hemisphere	TRIM60P18	7	63800000	63800000	0.1204	rs6978652	-2.32	rs6955211	0.004331	-3.25	-0.187	305	305	blup	0.049793	0.0073	0.09307	0.92585	0.986331	1
Brain_Cerebellar_Hemisphere	RP11-321E8.5	7	63900000	63900000	0.1946	rs6978652	-2.32	rs6967116	0.081557	3.87	-0.501	322	20	enet	0.055765	0.00477	-0.261863	0.79343	0.960882	1
Brain_Cerebellar_Hemisphere	AC003991.3	7	87800000	87900000	0.2732	rs12704370	-3.89	rs6964163	0.071673	-5.17	1.385	350	350	blup	0.139881	1.12e-05	-0.987788	0.32326	0.803319	1
Brain_Cerebellar_Hemisphere	CCT6P1	7	65200000	65200000	0.0993	rs17146452	2.5	rs4433015	0.066578	4.21	-1.603	198	12	enet	0.09141	0.000378	-0.956797	0.33867	0.81219	1
Brain_Cerebellar_Hemisphere	WEE2-AS1	7	141000000	141000000	0.4931	rs12539011	3.11	rs765007	0.292278	6.19	0.311	443	6	lasso	0.30385	1.97e-11	0.662541	0.50762	0.879778	1
Brain_Cerebellar_Hemisphere	RASA4CP	7	44100000	44100000	0.2858	rs6966275	2.88	rs6956492	0.12204	-4.93	-0.316	348	26	enet	0.12498	3.34e-05	0.843999	0.39867	0.836857	1
Brain_Cerebellar_Hemisphere	AC091729.9	7	1200000	1200000	0.7439	rs3750159	2.29	rs2949192	0.643404	8.95	0.364	399	30	enet	0.63334	1.44e-28	0.287497	0.77373	0.956035	1
Brain_Cerebellar_Hemisphere	GS1-124K5.11	7	66000000	66000000	0.1726	rs2533285	-2.83	rs313830	0.088187	-4.46	0.057	248	248	blup	0.125839	3.14e-05	1.16329	0.24471	0.758372	1
Brain_Cerebellar_Hemisphere	DPY19L1P1	7	32600000	32800000	0.3082	rs17471224	3.57	rs6462381	0.165035	-5.32	0.578	408	19	enet	0.178027	6.32e-07	-0.922269	0.35639	0.819869	1
Brain_Cerebellar_Hemisphere	AK3P3	7	23200000	23200000	0.1445	rs2286502	2.61	rs6953996	0.121539	-4.36	-0.477	432	3	lasso	0.12237	4.04e-05	0.282226	0.77777	0.957138	1
Brain_Cerebellar_Hemisphere	KLHL7-AS1	7	23100000	23100000	0.478	rs2286502	2.61	rs10235786	0.458351	8.15	-0.269	431	5	lasso	0.533747	3.63e-22	-0.223336	0.82327	0.966669	1
Brain_Cerebellar_Hemisphere	RP11-274B21.4	7	128000000	128000000	0.3998	rs17340646	-3.09	rs6467202	0.096248	5.12	-0.455	366	366	blup	0.208461	5.89e-08	0.365594	0.71467	0.940728	1
Brain_Cerebellar_Hemisphere	AC092171.4	7	5520000	5520000	0.199	rs13447426	2.67	rs2966431	-0.006638	3.57	-0.895	310	310	blup	0.022377	0.0531	-1.43004	0.15271	0.670372	1
Brain_Cerebellar_Hemisphere	AC005532.5	7	7290000	7320000	0.2919	rs17248900	-3.05	rs1621819	0.197214	-5.13	-0.212	518	5	lasso	0.167723	1.39e-06	0.203591	0.83867	0.969816	1
Brain_Cerebellar_Hemisphere	INTS4L2	7	65100000	65200000	0.1348	rs17146452	2.5	rs7792874	0.094607	4.89	-0.144	189	189	blup	0.123162	3.81e-05	0.072492	0.94221	0.989345	1
Brain_Cerebellar_Hemisphere	AC005009.2	7	86400000	86400000	0.1438	rs6965526	3.63	rs701328	-0.003143	-3.31	-0.124	341	341	blup	0.027282	0.0369	0.084942	0.93231	0.987664	1
Brain_Cerebellar_Hemisphere	RP11-396K3.1	7	72600000	72600000	0.1123	rs11974621	1.75	rs7801936	0.008234	-3.55	-1.295	121	121	blup	0.059582	0.00364	1.02095	0.30728	0.793805	1
Brain_Cerebellar_Hemisphere	AC004947.2	7	26600000	26600000	0.3291	rs2712244	-3.01	rs1013688	0.327048	-6.41	1.125	457	4	lasso	0.28621	9.3e-11	-1.15208	0.24929	0.761905	1
Brain_Cerebellar_Hemisphere	JAZF1-AS1	7	28200000	28300000	0.7792	rs4000602	-3.54	rs10276381	0.397972	-7.1	-1.086	559	16	lasso	0.314574	7.51e-12	0.423156	0.67218	0.93317	1
Brain_Cerebellar_Hemisphere	CCT6P3	7	64500000	64500000	0.5575	rs10215638	-2.68	rs4718180	0.519322	8.21	-0.72	247	24	enet	0.552471	2.93e-23	-0.729959	0.46541	0.864116	1
Brain_Cerebellar_Hemisphere	LINC00957	7	44100000	44100000	0.4788	rs6966275	2.88	rs10228823	0.357906	-6.74	-0.387	348	5	lasso	0.370011	4.06e-14	0.22589	0.82129	0.966266	1
Brain_Cerebellar_Hemisphere	DPY19L2P4	7	89700000	89800000	0.4614	rs968908	2.91	rs194503	0.071906	-4.6	-0.408	472	26	enet	0.218115	2.73e-08	0.850115	0.39526	0.834968	1
Brain_Cerebellar_Hemisphere	RP11-166O4.5	7	66800000	66800000	0.2701	rs13340529	-2.47	rs7804093	0.166066	5.44	-1.317	367	367	blup	0.148983	5.68e-06	-2.50862	0.01212	0.309014	1
Brain_Cerebellar_Hemisphere	GS1-124K5.4	7	66000000	66000000	0.2411	rs2533285	-2.56	rs160641	0.159397	5.64	-0.042	243	243	blup	0.203326	8.84e-08	-0.092805	0.92606	0.986336	1
Brain_Cerebellar_Hemisphere	AC004893.10	7	98600000	98600000	0.3971	rs35265856	-3.57	rs2072172	0.18128	4.98	0.796	351	4	lasso	0.283427	1.18e-10	0.250505	0.8022	0.962734	1
Brain_Cerebellar_Hemisphere	GATS	7	99800000	99800000	0.1249	rs17342647	3.16	rs2525539	0.066109	4.13	2.64	281	280	blup	0.085426	0.000579	1.93095	0.05349	0.504803	1
Brain_Cerebellar_Hemisphere	AC004951.5	7	44000000	44000000	0.4982	rs17208350	-3.01	rs7799945	0.138469	-5.58	-0.318	363	7	lasso	0.14322	8.72e-06	0.038902	0.96897	0.995075	1
Brain_Cerebellar_Hemisphere	RP11-309L24.4	7	129000000	129000000	0.2241	rs17340646	-3.09	rs13227216	-0.00796	-4	0.327	339	21	enet	0.052908	0.00585	-1.09586	0.27314	0.775986	1
Brain_Cerebellar_Hemisphere	SMKR1	7	129000000	129000000	0.4623	rs17340646	-3.09	rs581829	0.135528	5.1	-1.227	333	5	lasso	0.216877	3.02e-08	-1.29867	0.19406	0.714145	1
Brain_Cerebellar_Hemisphere	AC004985.12	7	44000000	44000000	0.8114	rs17208350	-3.01	rs10229021	0.232447	6.54	-0.447	366	61	enet	0.446675	1.36e-17	0.118393	0.90576	0.982275	1
Brain_Cerebellar_Hemisphere	ARPC1A	7	98900000	99000000	0.2442	rs11978582	3.24	rs12705041	0.004559	-3.92	0.032	300	299	blup	0.072036	0.0015	1.72101	0.08525	0.57684	1
Brain_Cerebellar_Hemisphere	AC002467.7	7	107000000	107000000	0.2689	rs17405606	2.5	rs7782475	0.148911	5.21	0.604	436	3	lasso	0.156804	3.16e-06	0.480309	0.63101	0.92203	1
Brain_Cerebellar_Hemisphere	STAG3L5P	7	99900000	99900000	0.6398	rs17342647	3.16	rs11761253	0.626342	9.04	-1.731	304	25	enet	0.659959	1.42e-30	-1.91556	0.05542	0.508437	1
Brain_Cerebellar_Hemisphere	RP5-921G16.1	7	124000000	124000000	0.4131	rs17624713	2.89	rs10224465	0.182207	-5.64	0.861	396	8	lasso	0.237691	5.59e-09	-0.78344	0.43337	0.852334	1
Brain_Cerebellar_Hemisphere	C7orf73	7	135000000	135000000	0.2917	rs11983139	-3.35	rs6467595	0.037029	-4.44	-1.612	462	5	lasso	0.065299	0.00242	2.04777	0.04058	0.461838	1
Brain_Cerebellar_Hemisphere	UPK3B	7	76100000	76600000	0.5139	rs10235086	-3.69	rs2286990	0.29418	-6.18	-0.259	187	11	lasso	0.292522	5.36e-11	0.645431	0.51865	0.883429	1
Brain_Cerebellar_Hemisphere	RP11-274B21.3	7	128000000	128000000	0.3376	rs17340646	-3.09	rs6467202	0.108774	4.26	-0.455	365	365	blup	0.094869	0.000295	0.368202	0.71272	0.939918	1
Brain_Cerebellar_Hemisphere	RP11-148K1.12	7	151000000	151000000	0.4285	rs6959096	3.62	rs2303942	0.283249	6	1.245	539	2	lasso	0.262242	7.26e-10	1.24266	0.21399	0.730662	1
Brain_Cerebellar_Hemisphere	C7orf13	7	156000000	156000000	0.6867	rs13438768	2.65	rs7806832	0.328966	-7.18	0.198	465	33	enet	0.443829	1.86e-17	-0.320135	0.74887	0.948619	1
Brain_Cerebellar_Hemisphere	AC005154.7	7	30600000	30600000	0.7056	rs1001733	2.96	rs38487	0.385672	6.93	-0.951	462	24	enet	0.441825	2.32e-17	-0.313804	0.75367	0.94998	1
Brain_Cerebellar_Hemisphere	RP4-800G7.2	7	149000000	149000000	0.5734	rs1202417	-2.54	rs10263275	0.094703	-5.26	0.626	386	33	enet	0.36878	4.58e-14	-0.247966	0.80416	0.962958	1
Brain_Cerebellar_Hemisphere	TYW1B	7	72000000	72300000	0.2866	rs1574549	1.83	rs7792924	0.216858	5.94	1.071	133	2	lasso	0.227283	1.31e-08	0.822159	0.41099	0.84164	1
Brain_Cerebellar_Hemisphere	AC093668.2	7	102000000	102000000	0.5164	rs1734729	-2.57	rs6465866	0.336241	6.9	1.278	242	242	blup	0.323581	3.31e-12	0.578477	0.56294	0.900132	1
Brain_Cerebellar_Hemisphere	MGAM	7	142000000	142000000	0.2529	rs12539011	3.11	rs12703406	0.081713	-4.79	0.369	436	436	blup	0.116098	6.38e-05	-0.861028	0.38922	0.832388	1
Brain_Cerebellar_Hemisphere	CLEC5A	7	142000000	142000000	0.2063	rs12539011	3.11	rs6956284	0.040026	3.76	1.535	407	4	lasso	0.060633	0.00338	0.971252	0.33142	0.808143	1
Brain_Cerebellar_Hemisphere	RP11-111K18.2	7	42900000	42900000	0.2518	rs721965	-2.98	rs647618	0.128783	-5.17	0.031	459	8	lasso	0.087262	0.000508	-0.053727	0.95715	0.992832	1
Brain_Cerebellar_Hemisphere	RP4-584D14.7	7	150000000	150000000	0.5433	rs12536391	-2.78	rs2108854	0.40652	7.31	-0.576	353	1	lasso	0.407146	9.53e-16	-0.576	0.56462	0.900467	1
Brain_Cerebellar_Hemisphere	LINC01003	7	152000000	152000000	0.6252	rs4726177	2.57	rs3087586	0.349676	-6.61	0.283	251	7	lasso	0.312009	9.46e-12	-0.432547	0.66534	0.931224	1
Brain_Cerebellar_Hemisphere	UPK3BL	7	102000000	102000000	0.5332	rs1734729	-2.57	rs11760934	0.246673	5.67	-0.1297	208	9	lasso	0.212525	4.27e-08	-0.074156	0.94089	0.989066	1
Brain_Cerebellar_Hemisphere	AC104057.1	7	65100000	65100000	0.232	rs17146452	2.5	rs11765265	0.128589	4.49	-0.882	189	10	enet	0.158973	2.69e-06	-0.645703	0.51847	0.883429	1
Brain_Cerebellar_Hemisphere	RP11-274B21.8	7	128000000	128000000	0.3388	rs17340646	-3.09	rs10488627	0.06249	4.3	-1.841	367	13	enet	0.087032	0.000516	-1.23784	0.21578	0.732756	1
Brain_Cerebellar_Hemisphere	TAS2R6	7	141000000	141000000	0.1412	rs12539011	3.11	rs7791469	-0.007599	3.38	-0.863	481	481	blup	0.006434	0.183	-0.29695	0.7665	0.954375	1
Brain_Cerebellar_Hemisphere	RP11-379H18.1	7	35700000	35700000	0.2922	rs12701460	2.86	rs10264379	0.138158	4.63	0.053	543	2	lasso	0.135219	1.58e-05	0.262736	0.79275	0.960852	1
Brain_Cerebellar_Hemisphere	RP11-274B21.9	7	128000000	128000000	0.3248	rs17340646	-3.09	rs1970827	0.171495	5.29	-1.668	365	19	enet	0.235878	6.49e-09	-2.34905	0.01882	0.363866	1
Brain_Cerebellar_Hemisphere	CICP14	7	128000000	128000000	0.2716	rs17340646	-3.09	rs2402923	0.11617	4.61	-0.436	364	5	lasso	0.08364	0.000658	-0.096065	0.92347	0.985959	1
Brain_Cerebellar_Hemisphere	RP11-274B21.10	7	128000000	128000000	0.6292	rs17340646	-3.09	rs7794447	0.249141	6.91	1.526	364	6	lasso	0.522103	1.65e-21	2.03367	0.04198	0.466634	1
Brain_Cerebellar_Hemisphere	GS1-166A23.2	7	16600000	16600000	0.5253	rs10258836	-2.81	rs12671637	0.000144	-4.46	-0.348	642	6	lasso	0.186455	3.3e-07	0.372331	0.70965	0.938821	1
Brain_Cerebellar_Hemisphere	RP11-682N22.1	7	96300000	96300000	0.2203	rs1207721	3.59	rs2107284	-0.007455	3.72	0.56	375	375	blup	0.051687	0.00638	-0.061746	0.95077	0.99165	1
Brain_Cerebellar_Hemisphere	CTA-357J21.1	7	102000000	102000000	0.2225	rs1734729	-2.57	rs10259603	0.048146	4.14	0.758	317	317	blup	0.077499	0.00102	1.63221	0.10264	0.603285	1
Brain_Cerebellar_Hemisphere	CTB-113D17.1	7	29000000	29100000	0.4852	rs121724	3.17	rs4722881	0.093578	4.73	-0.401	706	53	enet	0.234131	7.48e-09	0.846393	0.39733	0.836217	1
Brain_Cerebellar_Hemisphere	RP11-563K23.1	7	143000000	143000000	0.264	rs6951852	-2.61	rs4726612	0.019783	-3.83	-0.232	298	5	lasso	0.055452	0.00488	-0.636407	0.52451	0.885395	1
Brain_Cerebellar_Hemisphere	POLR2J4	7	44100000	44100000	0.1947	rs6966275	2.88	rs2256294	0.06599	4.46	1.03	353	2	lasso	0.062337	0.00299	1.02889	0.30353	0.792594	1
Brain_Cerebellar_Hemisphere	RP4-607J23.2	7	97900000	97900000	0.2926	rs36023578	2.92	rs10242903	0.120242	-4.51	1.613	344	5	lasso	0.107878	0.000116	-1.64715	0.09953	0.599825	1
Brain_Cerebellar_Hemisphere	RP5-1159O4.1	7	7590000	7610000	0.5189	rs6463725	-3.18	rs17168463	0.412504	7.39	-0.807	716	2	lasso	0.417191	3.32e-16	-0.816075	0.41446	0.843626	1
Brain_Cerebellar_Hemisphere	RP11-307C18.1	7	98000000	98000000	0.3914	rs36023578	2.94	rs6951479	0.305785	-6.69	1.389	347	7	lasso	0.335142	1.14e-12	-1.55891	0.11902	0.624267	1
Brain_Cerebellar_Hemisphere	RP11-728K20.3	7	150000000	150000000	0.5124	rs12536391	-2.78	rs12703055	0.327398	6.35	-0.083	262	9	enet	0.301433	2.44e-11	-0.198613	0.84257	0.970417	1
Brain_Cerebellar_Hemisphere	CTB-13F3.1	7	108000000	108000000	0.1681	rs16872525	-2.4	rs2267882	-0.0072	-3.34	0.025	524	524	blup	0.05846	0.00394	-0.333314	0.7389	0.945686	1
Brain_Cerebellar_Hemisphere	AC144652.1	7	155000000	155000000	0.6161	rs4960618	3.3	rs9769506	-0.004538	-4.18	0.497	584	584	blup	0.059068	0.00377	-2.2684	0.02331	0.39012	1
Brain_Cerebellar_Hemisphere	RP11-458F8.4	7	66400000	66400000	0.144	rs2533285	-3.2	rs2901311	0.134705	-4.68	1.6	230	7	enet	0.088345	0.00047	-1.39069	0.16432	0.682447	1
Brain_Cerebellar_Hemisphere	RP11-449P15.2	7	919000	926000	0.2827	rs3924019	2.63	rs4276575	0.077427	-4.1	0.318	332	2	lasso	0.049534	0.00744	-0.215157	0.82964	0.968351	1
Brain_Cerebellar_Hemisphere	RP11-5C23.2	7	155000000	155000000	0.4598	rs4960618	3.3	rs2272174	0.064366	4.14	0.658	601	601	blup	0.090591	0.0004	0.199403	0.84195	0.97029	1
Brain_Cerebellar_Hemisphere	RP11-212P7.2	7	128000000	128000000	0.1863	rs2167289	2.96	rs6944392	0.004033	-3.36	-0.29	371	371	blup	0.083436	0.000667	1.09415	0.27389	0.776219	1
Brain_Cerebellar_Hemisphere	PAXIP1-AS1	7	155000000	155000000	0.286	rs4960618	3.3	rs306273	0.028425	4.26	0.634	616	616	blup	0.095979	0.000272	-0.220855	0.82521	0.967278	1
Brain_Cerebellar_Hemisphere	RP11-166O4.6	7	66800000	66800000	0.395	rs13340529	-2.47	rs7804093	0.283631	6.17	-1.317	366	7	lasso	0.301188	2.49e-11	-1.62452	0.10427	0.605031	1
Brain_Cerebellar_Hemisphere	RHOBTB2	8	22800000	22900000	0.411	rs2294125	2.99	rs4871841	0.05614	-4.48	-0.872	588	11	lasso	0.12349	3.72e-05	1.95891	0.0501	0.493005	1
Brain_Cerebellar_Hemisphere	RPS20	8	57000000	57000000	0.368	rs13262975	3.31	rs2976044	0.02808	4.23	-0.483	375	22	enet	0.13176	2.03e-05	-0.92556	0.3547	0.819043	1
Brain_Cerebellar_Hemisphere	ANK1	8	41500000	41800000	0.227	rs2355643	2.38	rs7826127	0.07955	4.47	1.465	405	12	enet	0.08761	0.000496	0.45405	0.6498	0.927523	1
Brain_Cerebellar_Hemisphere	EFCAB1	8	49600000	49600000	0.266	rs341809	-2.85	rs12548278	0.13038	4.85	0.916	292	3	lasso	0.11984	4.86e-05	0.900933	0.3676	0.824339	1
Brain_Cerebellar_Hemisphere	RNF19A	8	101000000	101000000	0.17	rs3115890	-2.97	rs4734457	0.009	3.68	1.558	397	4	lasso	0.03512	0.0209	1.26398	0.2062	0.726219	1
Brain_Cerebellar_Hemisphere	NSMAF	8	59500000	59600000	0.365	rs10090994	2.7	rs4602872	-0.00529	-3.26	-0.068	526	526	blup	0.0029	0.246	0.754466	0.4506	0.859232	1
Brain_Cerebellar_Hemisphere	MYOM2	8	1990000	2110000	0.702	rs11989864	-3.49	rs1440293	0.46123	7.61	0.148	681	30	enet	0.50861	9.12e-21	0.425638	0.6704	0.932621	1
Brain_Cerebellar_Hemisphere	MSR1	8	16000000	16400000	0.286	rs17488918	-2.72	rs822248	0.01493	-4.19	-0.374	477	22	enet	0.10094	0.000191	2.11757	0.0342	0.439292	1
Brain_Cerebellar_Hemisphere	STAU2	8	74300000	74700000	0.326	rs10957680	2.6	rs17224289	-0.00442	4.36	-0.026	463	463	blup	0.09397	0.000314	0.171183	0.8641	0.974397	1
Brain_Cerebellar_Hemisphere	AP3M2	8	42000000	42000000	0.238	rs6980507	-2.88	rs12547064	0.11659	-4.15	0.72	364	3	lasso	0.05387	0.00546	-0.656395	0.5116	0.88177	1
Brain_Cerebellar_Hemisphere	CPSF1	8	146000000	146000000	0.826	rs7002959	-2.96	rs2977834	0.60461	-8.84	-0.088	185	9	lasso	0.6052	1.34e-26	0.333139	0.739	0.945686	1
Brain_Cerebellar_Hemisphere	PAG1	8	81900000	82000000	0.158	rs999450	2.67	rs17475818	-0.00816	3.13	0.812	375	375	blup	0.01408	0.0994	0.945587	0.3444	0.81447	1
Brain_Cerebellar_Hemisphere	PCM1	8	17800000	17900000	0.636	rs11992530	3.21	rs478420	0.43386	7.39	1.804	869	20	enet	0.40135	1.74e-15	1.93839	0.0526	0.501166	1
Brain_Cerebellar_Hemisphere	OPRK1	8	54100000	54200000	0.448	rs569706	-3.19	rs7011944	0.0483	4.5	0.864	467	467	blup	0.15231	4.43e-06	-0.159907	0.873	0.97618	1
Brain_Cerebellar_Hemisphere	CPNE3	8	87500000	87600000	0.411	rs11775728	-2.5	rs10107571	0.27707	-5.97	-0.418	439	7	lasso	0.33346	1.33e-12	0.912498	0.3615	0.822065	1
Brain_Cerebellar_Hemisphere	UBE2W	8	74700000	74800000	0.348	rs10957680	2.6	rs7834451	0.25289	5.72	0.077	465	5	lasso	0.24607	2.81e-09	0.178917	0.858	0.973108	1
Brain_Cerebellar_Hemisphere	RAB2A	8	61400000	61500000	0.242	rs6471874	-3.04	rs626913	-0.00816	-3.4	-1.862	402	402	blup	0.09665	0.000259	-0.124025	0.9013	0.981634	1
Brain_Cerebellar_Hemisphere	EMC2	8	109000000	109000000	0.216	rs989291	-2.57	rs2348949	0.12353	4.1	0.052	347	15	enet	0.14484	7.73e-06	1.12718	0.2597	0.768735	1
Brain_Cerebellar_Hemisphere	IL7	8	79600000	79700000	0.435	rs2067696	2.51	rs979564	0.30174	-6.89	-1.072	324	8	lasso	0.36132	9.46e-14	1.28258	0.1996	0.720896	1
Brain_Cerebellar_Hemisphere	ARMC1	8	66500000	66500000	0.423	rs7842485	-3.77	rs17394924	0.26022	5.77	1.406	363	363	blup	0.26271	6.98e-10	0.779211	0.4359	0.853651	1
Brain_Cerebellar_Hemisphere	SPAG1	8	101000000	101000000	0.414	rs6997635	-2.81	rs17420284	0.16133	5.58	1.19	372	8	lasso	0.21681	3.03e-08	1.27523	0.2022	0.722675	1
Brain_Cerebellar_Hemisphere	SNX16	8	82700000	82800000	0.407	rs1451991	2.75	rs10106226	0.215	6.05	-0.139	324	7	lasso	0.27139	3.34e-10	-0.143048	0.8863	0.978537	1
Brain_Cerebellar_Hemisphere	INTS10	8	19700000	19700000	0.429	rs923768	-4.11	rs2410612	0.24049	-6.15	1.304	667	24	enet	0.25936	9.26e-10	-1.46565	0.1427	0.657793	1
Brain_Cerebellar_Hemisphere	GSR	8	30500000	30600000	0.573	rs4419773	3.52	rs11986256	0.27876	6.44	-0.495	368	10	lasso	0.30552	1.69e-11	-0.313695	0.7538	0.950001	1
Brain_Cerebellar_Hemisphere	ERICH1	8	565000	688000	0.455	rs10090803	3.33	rs1703896	0.24387	-5.61	-0.584	590	44	enet	0.2357	6.59e-09	-0.000926	0.9993	1	1
Brain_Cerebellar_Hemisphere	TUSC3	8	15300000	15600000	0.325	rs11782036	3.71	rs2543112	0.11918	4.94	-0.426	827	5	lasso	0.14857	5.86e-06	-0.766568	0.4433	0.856138	1
Brain_Cerebellar_Hemisphere	NEFL	8	24800000	24800000	0.246	rs1000798	-2.84	rs2976441	0.09165	4.46	-0.084	490	8	lasso	0.04855	0.00798	0.165688	0.8684	0.975423	1
Brain_Cerebellar_Hemisphere	ARHGEF10	8	1770000	1910000	0.631	rs11989864	-3.49	rs7007884	0.42294	7.54	0.653	683	7	lasso	0.44113	2.5e-17	1.07259	0.2835	0.782755	1
Brain_Cerebellar_Hemisphere	ASAH1	8	17900000	17900000	0.383	rs11992530	3.21	rs12155668	0.1442	-5.41	1.409	870	5	lasso	0.19998	1.15e-07	-1.86552	0.0621	0.527461	1
Brain_Cerebellar_Hemisphere	SORBS3	8	22400000	22400000	0.296	rs3176300	-2.64	rs6999893	0.03053	3.55	0.2	530	5	lasso	0.09267	0.000345	1.09469	0.2737	0.776219	1
Brain_Cerebellar_Hemisphere	CHRNA2	8	27300000	27300000	0.674	rs2292979	2.88	rs747111	0.04793	5.33	0.504	646	45	enet	0.44293	2.05e-17	1.7034	0.0885	0.582542	1
Brain_Cerebellar_Hemisphere	PPP3CC	8	22300000	22400000	0.317	rs3176300	-2.64	rs2469770	0.13733	-5.5	0.615	525	525	blup	0.13794	1.29e-05	-0.396558	0.6917	0.935682	1
Brain_Cerebellar_Hemisphere	EPHX2	8	27300000	27400000	0.254	rs2292979	2.88	rs4149248	0.13991	4.91	0.753	641	7	lasso	0.16981	1.18e-06	0.980146	0.327	0.804983	1
Brain_Cerebellar_Hemisphere	RNF170	8	42700000	42800000	0.244	rs6980507	-2.88	rs7829867	0.02826	3.83	-1.01	220	220	blup	0.03967	0.0151	-0.114352	0.909	0.98297	1
Brain_Cerebellar_Hemisphere	THEM6	8	144000000	144000000	0.493	rs4129585	4.43	rs2585140	0.35278	-6.8	-2.016	405	16	enet	0.31518	7.1e-12	2.37164	0.0177	0.356575	1
Brain_Cerebellar_Hemisphere	E2F5	8	86100000	86100000	0.111	rs13279255	-1.87	rs3808538	0.10903	-3.86	-0.058	253	4	lasso	0.06544	0.0024	-0.022822	0.9818	0.997068	1
Brain_Cerebellar_Hemisphere	ELP3	8	27900000	28000000	0.51	rs13251987	2.22	rs1563055	0.32888	6.99	1.769	567	4	lasso	0.41659	3.54e-16	1.49394	0.1352	0.648747	1
Brain_Cerebellar_Hemisphere	PEBP4	8	22600000	22800000	0.36	rs2294125	2.99	rs2175192	0.21755	-5.5	-0.776	582	5	lasso	0.16581	1.6e-06	0.893703	0.3715	0.826737	1
Brain_Cerebellar_Hemisphere	DSCC1	8	121000000	121000000	0.519	rs6469836	-2.72	rs7815122	0.26237	-6.39	0	454	6	lasso	0.26518	5.66e-10	-0.046705	0.9627	0.993835	1
Brain_Cerebellar_Hemisphere	NOV	8	120000000	120000000	0.448	rs6469836	-2.72	rs2465373	0.25825	-5.95	-0.322	475	9	lasso	0.28645	9.11e-11	0.266622	0.7898	0.959723	1
Brain_Cerebellar_Hemisphere	GGH	8	63900000	64000000	0.339	rs1452489	-2.58	rs1031551	0.21939	5.95	-0.448	413	5	lasso	0.22032	2.29e-08	-0.225118	0.8219	0.966314	1
Brain_Cerebellar_Hemisphere	CSGALNACT1	8	19300000	19600000	0.234	rs923768	-4.11	rs7821446	0.15621	4.54	0.151	673	3	lasso	0.12171	4.24e-05	0.216369	0.8287	0.968128	1
Brain_Cerebellar_Hemisphere	CCDC25	8	27600000	27600000	0.3	rs2292979	2.88	rs9797	0.05786	5	-1.379	633	6	lasso	0.13547	1.55e-05	-1.11575	0.2645	0.770833	1
Brain_Cerebellar_Hemisphere	CHRNA6	8	42600000	42700000	0.385	rs6980507	-2.88	rs7012713	0.24777	5.73	0.345	243	3	lasso	0.24762	2.47e-09	0.527588	0.5978	0.912093	1
Brain_Cerebellar_Hemisphere	BIN3	8	22500000	22500000	0.249	rs2251588	2.52	rs11776549	0.14296	5.31	0.234	513	14	enet	0.17965	5.58e-07	0.202024	0.8399	0.969902	1
Brain_Cerebellar_Hemisphere	SNTG1	8	50800000	51700000	0.205	rs1486247	2.07	rs4873141	0.03974	3.88	1.64	296	5	lasso	0.10423	0.00015	1.22568	0.2203	0.736926	1
Brain_Cerebellar_Hemisphere	PPAPDC1B	8	38100000	38100000	0.135	rs3192596	-2.46	rs2280847	0.01182	3.81	0.713	292	292	blup	0.03594	0.0197	0.847544	0.3967	0.835945	1
Brain_Cerebellar_Hemisphere	ADHFE1	8	67300000	67400000	0.46	rs1978566	-2.66	rs2719008	0.38164	7.29	-1.616	303	9	enet	0.38277	1.15e-14	-1.44578	0.1482	0.664104	1
Brain_Cerebellar_Hemisphere	SYBU	8	111000000	111000000	0.246	rs2607633	-2.15	rs16879844	0.12965	-4.25	-1.08	345	2	lasso	0.0828	0.000698	1.08256	0.279	0.779495	1
Brain_Cerebellar_Hemisphere	LRP12	8	106000000	106000000	0.34	rs1870590	2.92	rs7816623	0.01831	-3.93	0.156	431	8	lasso	0.04509	0.0102	-1.09924	0.2717	0.774789	1
Brain_Cerebellar_Hemisphere	MAL2	8	120000000	120000000	0.552	rs11785474	3.13	rs2468175	0.34876	-6.91	-0.327	480	10	lasso	0.39122	4.89e-15	0.297354	0.7662	0.9543	1
Brain_Cerebellar_Hemisphere	UTP23	8	118000000	118000000	0.324	rs958637	2.56	rs7014328	0.1797	-5.01	-0.904	428	428	blup	0.13282	1.88e-05	-0.086387	0.9312	0.987251	1
Brain_Cerebellar_Hemisphere	SLC39A4	8	146000000	146000000	0.2	rs7002959	-2.96	rs2242268	0.14266	-5.02	0.858	182	182	blup	0.10215	0.000175	-1.25412	0.2098	0.727749	1
Brain_Cerebellar_Hemisphere	NAPRT1	8	145000000	145000000	0.796	rs7817301	3.27	rs10112966	0.57054	-8.41	0.917	359	13	lasso	0.59634	5.21e-26	-0.88377	0.3768	0.827851	1
Brain_Cerebellar_Hemisphere	TDH	8	11200000	11200000	0.165	rs4840528	2.85	rs2246606	0.05141	4.68	-0.756	639	639	blup	0.1072	0.000121	-0.65423	0.513	0.882019	1
Brain_Cerebellar_Hemisphere	FAM167A	8	11300000	11300000	0.156	rs4840528	2.85	rs2898254	0.05788	4.21	0.978	626	626	blup	0.10477	0.000145	-0.539609	0.5895	0.909135	1
Brain_Cerebellar_Hemisphere	DEPTOR	8	121000000	121000000	0.269	rs6469836	-2.72	rs2037346	0.02215	-4.1	0.193	443	443	blup	0.0788	0.000929	-0.33249	0.7395	0.945821	1
Brain_Cerebellar_Hemisphere	NAT2	8	18200000	18300000	0.319	rs11992530	3.21	rs6994374	0.04286	-4.25	2.795	860	860	blup	0.04374	0.0112	-2.09451	0.0362	0.447036	1
Brain_Cerebellar_Hemisphere	NDUFAF6	8	95900000	96100000	0.203	rs10808677	3.29	rs1453377	0.15443	-5.32	-0.984	457	10	enet	0.11885	5.22e-05	1.09959	0.2715	0.774789	1
Brain_Cerebellar_Hemisphere	TBC1D31	8	124000000	124000000	0.234	rs10100547	2.64	rs16898095	0.00387	3.92	-0.995	477	477	blup	0.06633	0.00225	0.077785	0.938	0.988347	1
Brain_Cerebellar_Hemisphere	WDYHV1	8	124000000	124000000	0.671	rs3891281	2.95	rs13278992	0.30638	-6.37	-1.042	540	50	enet	0.43662	4.11e-17	0.711535	0.4768	0.867952	1
Brain_Cerebellar_Hemisphere	NPM2	8	21900000	21900000	0.291	rs6587004	-3.34	rs7813392	0.0142	4.15	1.125	439	439	blup	0.03774	0.0173	1.21342	0.225	0.741306	1
Brain_Cerebellar_Hemisphere	FGF17	8	21900000	21900000	0.265	rs6587004	-3.34	rs7813392	0.0389	3.98	1.125	442	442	blup	0.04321	0.0117	1.02296	0.3063	0.793526	1
Brain_Cerebellar_Hemisphere	LY6K	8	144000000	144000000	0.207	rs4129585	4.43	rs2585146	0.06257	4.29	1.326	400	5	lasso	0.05888	0.00382	1.14089	0.2539	0.764655	1
Brain_Cerebellar_Hemisphere	VPS28	8	146000000	146000000	0.442	rs7002959	-2.96	rs11992877	0.2351	5.49	-2.082	185	5	lasso	0.21867	2.61e-08	-1.86063	0.0628	0.528874	1
Brain_Cerebellar_Hemisphere	TONSL	8	146000000	146000000	0.304	rs7002959	-2.96	rs2280838	0.17279	-5.19	0.253	183	9	enet	0.15006	5.24e-06	-0.75522	0.4501	0.859232	1
Brain_Cerebellar_Hemisphere	RECQL4	8	146000000	146000000	0.324	rs7002959	-2.96	rs4251689	0.16962	5.04	2.134	208	208	blup	0.14916	5.6e-06	1.8541	0.0637	0.531299	1
Brain_Cerebellar_Hemisphere	RPL8	8	146000000	146000000	0.399	rs7002959	-2.96	rs2958516	0.39006	6.97	0.136	210	3	lasso	0.3516	2.41e-13	0.114331	0.909	0.98297	1
Brain_Cerebellar_Hemisphere	CTSB	8	11700000	11700000	0.3	rs2409808	2.81	rs6991234	-0.00578	-4.13	0.292	422	422	blup	0.04277	0.0121	-1.05017	0.2936	0.787487	1
Brain_Cerebellar_Hemisphere	PEX2	8	77900000	77900000	0.233	rs12675877	2.86	rs4735749	0.02818	-3.89	0.238	352	4	lasso	0.0193	0.0668	0.418875	0.6753	0.933623	1
Brain_Cerebellar_Hemisphere	CSMD3	8	113000000	114000000	0.219	rs11997002	3.74	rs17613558	0.0363	4.14	0.89	347	6	lasso	0.07191	0.00152	1.25612	0.2091	0.727367	1
Brain_Cerebellar_Hemisphere	CA3	8	86300000	86400000	0.279	rs10504814	-1.36	rs7011926	0.20361	-5.25	0.466	196	5	lasso	0.18415	3.94e-07	-0.4742	0.6354	0.923208	1
Brain_Cerebellar_Hemisphere	YWHAZ	8	102000000	102000000	0.445	rs4734010	-3.11	rs3134360	0.16316	5.3	0.946	480	9	lasso	0.17451	8.27e-07	1.12575	0.2603	0.769007	1
Brain_Cerebellar_Hemisphere	BAALC	8	104000000	104000000	0.385	rs4734686	3.12	rs1391118	0.00103	4.34	0.63	475	475	blup	0.07218	0.00149	1.02512	0.3053	0.793283	1
Brain_Cerebellar_Hemisphere	PSCA	8	144000000	144000000	0.263	rs4129585	4.43	rs10216533	0.09405	4.42	2.52	408	3	lasso	0.05281	0.00589	2.41947	0.0155	0.3402	1
Brain_Cerebellar_Hemisphere	PNOC	8	28200000	28200000	0.49	rs13251987	2.22	rs7826140	0.06576	-4.47	-0.716	525	11	lasso	0.09836	0.00023	0.400907	0.6885	0.935204	1
Brain_Cerebellar_Hemisphere	PCMTD1	8	52700000	52800000	0.288	rs1013621	4.21	rs718250	0.01729	-4.72	1.845	428	428	blup	0.09224	0.000356	-2.56166	0.0104	0.293195	1
Brain_Cerebellar_Hemisphere	PTK2	8	142000000	142000000	0.209	rs10108278	3.09	rs7815065	0.06505	-4.73	1.518	408	19	enet	0.11742	5.8e-05	-1.81658	0.0693	0.54453	1
Brain_Cerebellar_Hemisphere	TM2D2	8	38800000	38900000	0.258	rs4587294	2.56	rs6985572	0.15478	-5.35	0.201	311	311	blup	0.1333	1.81e-05	0.247572	0.8045	0.963098	1
Brain_Cerebellar_Hemisphere	TSNARE1	8	143000000	143000000	0.638	rs4129585	4.43	rs12679140	0.34703	6.68	0.037	443	9	lasso	0.32022	4.49e-12	0.14357	0.8858	0.978456	1
Brain_Cerebellar_Hemisphere	SOX7	8	10600000	10600000	0.346	rs2975647	-4.06	rs2898248	-0.00124	-3.66	-0.268	684	684	blup	0.04693	0.00895	0.119393	0.905	0.982201	1
Brain_Cerebellar_Hemisphere	MTBP	8	121000000	122000000	0.667	rs13438834	-3.75	rs10095776	0.51276	8.18	-2.538	434	40	enet	0.54018	1.54e-22	-2.53857	0.0111	0.300081	1
Brain_Cerebellar_Hemisphere	FAM86B3P	8	8090000	8100000	0.344	rs2945883	3.39	rs2945230	0.33434	-6.82	0.483	324	6	lasso	0.39238	4.35e-15	-0.447302	0.6547	0.928659	1
Brain_Cerebellar_Hemisphere	TNFRSF10C	8	22900000	23000000	0.292	rs7834883	3.14	rs4268128	0.07746	-4.63	0.422	623	623	blup	0.08579	0.000564	0.152121	0.8791	0.977478	1
Brain_Cerebellar_Hemisphere	SNX31	8	102000000	102000000	0.45	rs4734010	-3.11	rs1693551	0.22721	5.51	-1.01	453	19	enet	0.21272	4.2e-08	0.423041	0.6723	0.933213	1
Brain_Cerebellar_Hemisphere	SMIM19	8	42400000	42400000	0.373	rs6980507	-2.88	rs2923437	0.29954	6.61	-2.426	266	3	lasso	0.32743	2.32e-12	-2.43452	0.0149	0.334313	1
Brain_Cerebellar_Hemisphere	KBTBD11	8	1920000	1960000	0.644	rs11989864	-3.49	rs6999840	0.41019	-7.24	-0.055	699	7	lasso	0.42101	2.22e-16	0.054779	0.9563	0.992719	1
Brain_Cerebellar_Hemisphere	RMDN1	8	87500000	87500000	0.462	rs11775728	-2.5	rs7837569	0.25471	5.82	-1.051	439	8	lasso	0.23942	4.86e-09	-1.43124	0.1524	0.669895	1
Brain_Cerebellar_Hemisphere	LY6H	8	144000000	144000000	0.391	rs2976399	3.33	rs7835528	0.21071	-5.69	-0.673	414	7	lasso	0.1987	1.27e-07	0.780248	0.4352	0.853228	1
Brain_Cerebellar_Hemisphere	CLVS1	8	62000000	62400000	0.54	rs2919303	3.14	rs2931288	0.28694	-6.27	-1.854	456	8	lasso	0.25014	2e-09	1.72668	0.0842	0.574793	1
Brain_Cerebellar_Hemisphere	C8orf47	8	99100000	99100000	0.343	rs7831897	3.31	rs2255317	0.04541	3.83	0.522	504	504	blup	0.04275	0.0121	-1.57303	0.1157	0.619829	1
Brain_Cerebellar_Hemisphere	SAMD12	8	119000000	120000000	0.276	rs11785474	3.13	rs6993971	0.14383	-4.94	-0.37	552	4	lasso	0.09182	0.000367	0.136816	0.8912	0.979794	1
Brain_Cerebellar_Hemisphere	MBOAT4	8	30000000	30000000	0.193	rs6468193	3.52	rs16876445	0.00952	3.23	1.761	373	373	blup	0.04032	0.0144	1.13223	0.2575	0.767154	1
Brain_Cerebellar_Hemisphere	PLEC	8	145000000	145000000	0.391	rs7817301	3.27	rs11780978	0.16531	-6	-0.876	244	244	blup	0.23253	8.53e-09	0.704196	0.4813	0.86995	1
Brain_Cerebellar_Hemisphere	CYC1	8	145000000	145000000	0.187	rs7817301	3.27	rs6558292	0.10017	4.18	-0.976	232	3	lasso	0.07625	0.00111	-0.898964	0.3687	0.8251	1
Brain_Cerebellar_Hemisphere	KIAA1875	8	145000000	145000000	0.603	rs7817301	3.27	rs13264654	0.42102	7.32	-0.965	231	6	lasso	0.4173	3.29e-16	-0.970916	0.3316	0.808194	1
Brain_Cerebellar_Hemisphere	FAM83H	8	145000000	145000000	0.418	rs7817301	3.27	rs13277214	0.08036	4.52	-0.752	315	7	lasso	0.2421	3.89e-09	-0.442143	0.6584	0.929139	1
Brain_Cerebellar_Hemisphere	SGK223	8	8180000	8240000	0.509	rs2945883	3.39	rs7007897	-0.00819	3.5	-0.626	436	436	blup	0.03067	0.0288	1.10433	0.2694	0.773888	1
Brain_Cerebellar_Hemisphere	CLN8	8	1700000	1730000	0.435	rs11989864	-3.49	rs4595147	0.10382	-4.72	-0.713	733	6	lasso	0.13823	1.26e-05	0.412323	0.6801	0.934236	1
Brain_Cerebellar_Hemisphere	ZNF623	8	145000000	145000000	0.573	rs7817301	3.27	rs12677473	0.31512	6.23	-0.263	350	8	lasso	0.29302	5.13e-11	-0.536227	0.5918	0.909637	1
Brain_Cerebellar_Hemisphere	TOP1MT	8	144000000	144000000	0.269	rs7817301	3.27	rs6651422	0.16434	5.42	-1.564	370	12	enet	0.12631	3.03e-05	-1.27802	0.2012	0.722011	1
Brain_Cerebellar_Hemisphere	PRSS55	8	10400000	10400000	0.7	rs2975647	-4.06	rs6601479	0.47305	7.94	0.41	715	7	lasso	0.53763	2.17e-22	0.444944	0.6564	0.929	1
Brain_Cerebellar_Hemisphere	CA13	8	86100000	86200000	0.2	rs13279255	-1.87	rs1845891	0.10932	4.67	0.449	243	243	blup	0.15993	2.5e-06	0.149096	0.8815	0.977849	1
Brain_Cerebellar_Hemisphere	ZNF34	8	146000000	146000000	0.301	rs7002959	-2.96	rs2958516	0.09096	-4.15	0.136	214	214	blup	0.03784	0.0172	-0.477564	0.633	0.92277	1
Brain_Cerebellar_Hemisphere	ZNF252P	8	146000000	146000000	0.425	rs13275065	2.25	rs7824213	0.15818	5.15	0.115	147	20	enet	0.2669	4.89e-10	0.844753	0.3982	0.836423	1
Brain_Cerebellar_Hemisphere	ADAM32	8	39000000	39100000	0.198	rs6994258	-2.59	rs10089487	-0.00818	3.11	0.183	288	288	blup	0.0108	0.128	-0.822327	0.4109	0.84164	1
Brain_Cerebellar_Hemisphere	PIWIL2	8	22100000	22200000	0.306	rs12545619	2.65	rs13259097	0.25455	6.14	-0.36	479	10	enet	0.25713	1.12e-09	-0.330559	0.741	0.94608	1
Brain_Cerebellar_Hemisphere	ZNF517	8	146000000	146000000	0.36	rs7002959	-2.96	rs5029824	0.21347	5.58	-0.153	209	209	blup	0.20669	6.78e-08	-0.270748	0.7866	0.959019	1
Brain_Cerebellar_Hemisphere	GPAA1	8	145000000	145000000	0.217	rs7817301	3.27	rs4977165	0.06904	4.12	-1.195	235	15	enet	0.10872	0.000109	-1.37569	0.1689	0.68615	1
Brain_Cerebellar_Hemisphere	ZNF251	8	146000000	146000000	0.363	rs7002959	-2.96	rs2953854	0.24437	-5.96	0.142	218	4	lasso	0.23717	5.84e-09	-0.088568	0.9294	0.987069	1
Brain_Cerebellar_Hemisphere	FAM83H-AS1	8	145000000	145000000	0.454	rs7817301	3.27	rs12544609	0.11364	4.45	-0.795	315	8	lasso	0.16946	1.21e-06	-0.288286	0.7731	0.955681	1
Brain_Cerebellar_Hemisphere	CTD-3232M19.2	8	145000000	145000000	0.208	rs4977166	3.23	rs7838717	0.11609	4.58	0.332	193	4	lasso	0.14618	7e-06	-0.049823	0.9603	0.99332	1
Brain_Cerebellar_Hemisphere	KM-PA-2	8	145000000	145000000	0.457	rs7002959	-2.96	rs7838717	0.21985	-5.87	0.332	221	17	enet	0.31034	1.1e-11	0.026742	0.9787	0.996713	1
Brain_Cerebellar_Hemisphere	MROH6	8	145000000	145000000	0.621	rs7817301	3.27	rs1809148	0.2557	-6.42	0.559	358	6	lasso	0.45712	4.19e-18	0.083253	0.9337	0.988124	1
Brain_Cerebellar_Hemisphere	FAM90A2P	8	12000000	12000000	0.157	rs2409808	2.81	rs2898295	0.00377	3.82	1.001	207	207	blup	0.08903	0.000448	-0.541627	0.5881	0.908565	1
Brain_Cerebellar_Hemisphere	DEFB134	8	11900000	11900000	0.459	rs2409808	2.81	rs12550733	0.17679	-5.93	0.363	322	31	enet	0.25367	1.49e-09	-0.071991	0.9426	0.989507	1
Brain_Cerebellar_Hemisphere	RNU6-729P	8	10300000	10300000	0.326	rs2975647	-4.06	rs12547884	0.01729	3.77	0.143	717	717	blup	0.09371	0.00032	0.343659	0.7311	0.944326	1
Brain_Cerebellar_Hemisphere	NPM1P6	8	62100000	62100000	0.296	rs2919303	3.14	rs12235034	0.02391	3.6	-1.03	465	4	lasso	0.00145	0.28	-1.12299	0.2614	0.769395	1
Brain_Cerebellar_Hemisphere	TMEM249	8	146000000	146000000	0.252	rs7002959	-2.96	rs4407919	0.01774	-3.77	-0.013	190	28	enet	0.09356	0.000324	0.14983	0.8809	0.977602	1
Brain_Cerebellar_Hemisphere	RP11-429J17.8	8	145000000	145000000	0.41	rs7817301	3.27	rs4074060	0.16542	5.38	-0.784	298	6	lasso	0.11643	6.23e-05	-0.961739	0.3362	0.810878	1
Brain_Cerebellar_Hemisphere	XKR9	8	71600000	71700000	0.208	rs10101215	-2.85	rs13257800	0.25065	-5.74	0.652	309	18	enet	0.19281	2.01e-07	-0.841297	0.4002	0.837345	1
Brain_Cerebellar_Hemisphere	RPL23AP53	8	163000	182000	0.306	rs1018225	-2.95	rs12541287	0.10262	4.74	-1.227	323	13	enet	0.14543	7.4e-06	-1.44261	0.1491	0.665578	1
Brain_Cerebellar_Hemisphere	USP17L7	8	12000000	12000000	0.154	rs2409808	2.81	rs1736090	-0.00787	-3.37	2.054	229	229	blup	0.02528	0.0428	-2.05336	0.04	0.459757	1
Brain_Cerebellar_Hemisphere	EPPK1	8	145000000	145000000	0.458	rs7817301	3.27	rs4977189	0.12056	-4.89	-1.135	262	6	lasso	0.2428	3.67e-09	0.616963	0.5373	0.890844	1
Brain_Cerebellar_Hemisphere	FAM66A	8	12200000	12300000	0.459	rs6601640	1.95	rs12550733	0.26883	-6.26	0.363	173	9	enet	0.34947	2.95e-13	0.075625	0.9397	0.988899	1
Brain_Cerebellar_Hemisphere	SDAD1P1	8	26200000	26200000	0.56	rs6985931	4.26	rs17055163	0.27079	6.25	0.513	666	78	enet	0.32471	2.98e-12	0.169212	0.8656	0.974792	1
Brain_Cerebellar_Hemisphere	RP11-62H7.2	8	8820000	8840000	0.24	rs17701980	-2.63	rs4382480	0.10774	4.82	-0.114	712	712	blup	0.15412	3.87e-06	-0.407429	0.6837	0.934854	1
Brain_Cerebellar_Hemisphere	RP11-446E9.1	8	57000000	57000000	0.369	rs13262975	3.31	rs2668007	0.29458	-6.85	-0.474	374	5	lasso	0.38353	1.06e-14	0.191658	0.848	0.970906	1
Brain_Cerebellar_Hemisphere	RPS20P22	8	38300000	38300000	0.187	rs6986132	3.53	rs7816998	-0.00819	3.32	0.365	286	286	blup	0.08668	0.00053	0.148146	0.8822	0.977952	1
Brain_Cerebellar_Hemisphere	PNMA2	8	26400000	26400000	0.759	rs6985931	4.26	rs17403126	0.42639	7.33	-1.474	674	14	lasso	0.46304	2.13e-18	-1.47566	0.14	0.654667	1
Brain_Cerebellar_Hemisphere	RP11-17A4.1	8	57500000	57500000	0.312	rs13262975	3.31	rs2582413	0.05301	4.24	1.396	407	407	blup	0.0916	0.000373	1.27425	0.2026	0.723521	1
Brain_Cerebellar_Hemisphere	RP11-875O11.1	8	22800000	22900000	0.6	rs2294125	2.99	rs888342	0.1226	-4.69	1.007	587	587	blup	0.14753	6.33e-06	-0.871658	0.3834	0.831162	1
Brain_Cerebellar_Hemisphere	MIR3150B	8	96100000	96100000	0.5	rs10808677	3.29	rs11779506	0.42986	7.36	0.156	551	4	lasso	0.41286	5.24e-16	0.180035	0.8571	0.972887	1
Brain_Cerebellar_Hemisphere	HSPA8P11	8	30100000	30100000	0.432	rs6468193	3.52	rs12548744	0.21095	5.48	2.552	352	352	blup	0.23797	5.47e-09	2.00831	0.0446	0.47412	1
Brain_Cerebellar_Hemisphere	CTD-2135J3.3	8	10600000	10600000	0.293	rs2975647	-4.06	rs6999196	-0.00455	-3.46	0.162	684	684	blup	0.00692	0.175	0.39166	0.6953	0.936433	1
Brain_Cerebellar_Hemisphere	NTAN1P2	8	87500000	87500000	0.412	rs11775728	-2.5	rs7820697	0.23132	5.83	1.236	445	18	enet	0.17965	5.58e-07	1.0577	0.2902	0.786447	1
Brain_Cerebellar_Hemisphere	RP11-37B2.1	8	90600000	90800000	0.218	rs2086343	-2.43	rs374957	0.04885	4	0.47	378	8	enet	0.0505	0.00694	1.11441	0.2651	0.770952	1
Brain_Cerebellar_Hemisphere	FAM90A25P	8	12300000	12300000	0.278	rs6995647	1.96	rs11998678	0.16012	5.19	0.179	188	3	lasso	0.17582	7.48e-07	0.458988	0.6462	0.925972	1
Brain_Cerebellar_Hemisphere	RP11-369K16.1	8	12800000	12800000	0.457	rs2466274	3.37	rs11203962	0.15757	-5.19	1.655	547	26	enet	0.31415	7.8e-12	-1.50588	0.1321	0.643527	1
Brain_Cerebellar_Hemisphere	RP11-267M23.6	8	95600000	95600000	0.241	rs2956217	2.82	rs12541408	0.03887	3.86	-0.065	448	23	enet	0.13844	1.24e-05	-0.564458	0.5724	0.903511	1
Brain_Cerebellar_Hemisphere	RP11-706C16.7	8	144000000	144000000	0.247	rs4977106	3.72	rs12676425	-0.00426	-3.73	1.47	411	411	blup	0.04435	0.0108	0.266733	0.7897	0.959723	1
Brain_Cerebellar_Hemisphere	KB-1507C5.2	8	104000000	104000000	0.266	rs4734686	3.12	rs13274698	0.01243	4.08	0.516	517	16	enet	0.13212	1.98e-05	0.126376	0.8994	0.981304	1
Brain_Cerebellar_Hemisphere	RP11-930P14.1	8	41500000	41500000	0.356	rs2883471	2.88	rs6981587	-0.00796	3.58	1.6	405	405	blup	-0.00228	0.398	-0.948551	0.3428	0.814187	1
Brain_Cerebellar_Hemisphere	KB-1460A1.1	8	102000000	102000000	0.282	rs4734010	-3.11	rs7813150	0.05545	4.35	-0.496	510	510	blup	0.06548	0.00239	0.781298	0.4346	0.853143	1
Brain_Cerebellar_Hemisphere	RP11-1C8.4	8	104000000	105000000	0.62	rs4734686	3.12	rs6988627	0.17918	6.6	0.531	396	11	lasso	0.38425	9.88e-15	0.657225	0.511	0.881066	1
Brain_Cerebellar_Hemisphere	CTD-2501M5.1	8	132000000	132000000	0.416	rs4736746	-3.12	rs4596632	0.04203	-4.49	-0.037	495	10	lasso	0.10507	0.000142	0.109947	0.9125	0.98422	1
Brain_Cerebellar_Hemisphere	RP11-317J10.2	8	86400000	86400000	0.244	rs34997350	-1.53	rs2307075	0.06058	-4.32	0.558	166	26	enet	0.10507	0.000142	-0.438719	0.6609	0.92973	1
Brain_Cerebellar_Hemisphere	KB-1980E6.3	8	104000000	104000000	0.407	rs2511660	2.93	rs2513910	-0.00734	2.98	0.046	497	497	blup	0.09181	0.000367	-1.3252	0.1851	0.705123	1
Brain_Cerebellar_Hemisphere	RP11-981G7.3	8	10300000	10300000	0.92	rs2975647	-4.06	rs10086950	0.48001	7.76	1.036	719	719	blup	0.47677	4.34e-19	1.79865	0.0721	0.55074	1
Brain_Cerebellar_Hemisphere	KBTBD11-OT1	8	1920000	1920000	0.586	rs11989864	-3.49	rs6999840	0.0775	-4.11	-0.055	699	14	lasso	0.13661	1.42e-05	0.547346	0.5841	0.90721	1
Brain_Cerebellar_Hemisphere	RP13-582O9.5	8	144000000	144000000	0.603	rs7817301	3.27	rs10099996	0.27853	6.25	1.659	383	383	blup	0.25028	1.98e-09	1.51346	0.1302	0.640557	1
Brain_Cerebellar_Hemisphere	CTD-2292P10.4	8	144000000	144000000	0.554	rs4129585	4.43	rs2585146	0.21695	6.01	1.326	405	29	enet	0.32811	2.18e-12	1.17009	0.242	0.756484	1
Brain_Cerebellar_Hemisphere	FAM85B	8	8030000	8080000	0.323	rs2945883	3.39	rs2948286	0.2562	-6.42	0.364	320	6	lasso	0.25969	9.01e-10	-0.535245	0.5925	0.910054	1
Brain_Cerebellar_Hemisphere	ALG1L13P	8	8090000	8100000	0.15	rs2945883	3.39	rs2980436	0.06944	-4.06	0.485	340	340	blup	0.09853	0.000227	-0.632376	0.5271	0.886442	1
Brain_Cerebellar_Hemisphere	CTD-2336O2.1	8	1710000	1710000	0.689	rs11989864	-3.49	rs6558533	0.28369	-6.76	-0.019	732	10	lasso	0.34541	4.34e-13	0.333029	0.7391	0.945693	1
Brain_Cerebellar_Hemisphere	LYN	8	56800000	56900000	0.477	rs7013663	-2.61	rs13282982	0.09995	4.86	-1.608	394	6	lasso	0.14291	8.92e-06	-1.45948	0.1444	0.659486	1
Brain_Cerebellar_Hemisphere	SLC2A3P4	8	87500000	87500000	0.189	rs11775728	-2.5	rs6415565	0.13048	-4.5	1.399	442	7	enet	0.09913	0.000217	-1.7986	0.0721	0.55074	1
Brain_Cerebellar_Hemisphere	RP11-398H6.1	8	140000000	140000000	0.352	rs2542440	3.25	rs12544913	0.1336	4.75	-0.613	664	664	blup	0.06695	0.00216	1.13298	0.2572	0.766665	1
Brain_Cerebellar_Hemisphere	RP11-578O24.2	8	79600000	79600000	0.426	rs2067696	2.51	rs1545228	0.31491	-6.37	-1.374	322	7	lasso	0.29432	4.57e-11	1.24682	0.2125	0.730294	1
Brain_Cerebellar_Hemisphere	RP11-351I21.7	8	12200000	12200000	0.471	rs6995647	1.96	rs4469501	0.08684	4.98	0.366	178	21	enet	0.20182	9.96e-08	-0.43246	0.6654	0.931243	1
Brain_Cerebellar_Hemisphere	RP11-481A20.10	8	11900000	11900000	0.665	rs2409808	2.81	rs11250186	0.51983	-8.09	0.166	317	4	lasso	0.50236	1.99e-20	-0.279811	0.7796	0.957506	1
Brain_Cerebellar_Hemisphere	RP11-429J17.7	8	145000000	145000000	0.347	rs7817301	3.27	rs13277214	0.12359	4.81	-0.752	302	7	lasso	0.11765	5.7e-05	-0.558798	0.5763	0.904701	1
Brain_Cerebellar_Hemisphere	AF131216.5	8	11200000	11200000	0.285	rs4840528	2.85	rs2060457	0.15097	5.62	1.086	639	639	blup	0.15312	4.17e-06	-0.091125	0.9274	0.986677	1
Brain_Cerebellar_Hemisphere	RP11-661A12.9	8	145000000	145000000	0.567	rs7817301	3.27	rs10112966	0.37447	-6.9	0.917	359	13	enet	0.37321	2.96e-14	-1.05055	0.2935	0.787487	1
Brain_Cerebellar_Hemisphere	FAM66D	8	12000000	12000000	0.22	rs2409808	2.81	rs11989783	0.0184	-3.31	0.068	244	244	blup	0.06718	0.00212	-0.624452	0.5323	0.888751	1
Brain_Cerebellar_Hemisphere	RP11-481A20.11	8	11900000	11900000	0.779	rs2409808	2.81	rs11250186	0.51775	-8.08	0.166	306	14	lasso	0.44958	9.8e-18	-0.197418	0.8435	0.970481	1
Brain_Cerebellar_Hemisphere	RP11-481A20.4	8	11900000	11900000	0.466	rs2409808	2.81	rs11250186	0.31231	-6.71	0.166	319	9	lasso	0.33615	1.03e-12	-0.270092	0.7871	0.959082	1
Brain_Cerebellar_Hemisphere	CTD-2517M22.14	8	146000000	146000000	0.298	rs7002959	-2.96	rs4407919	0.05239	4.34	-0.013	205	35	enet	0.11279	8.11e-05	0.684084	0.4939	0.874894	1
Brain_Cerebellar_Hemisphere	RP11-350N15.4	8	38300000	38300000	0.258	rs6986132	3.01	rs4733918	0.00569	-3.02	-1.835	284	284	blup	0.06405	0.00265	0.870226	0.3842	0.831332	1
Brain_Cerebellar_Hemisphere	AF131215.2	8	11000000	11000000	0.243	rs4840528	2.85	rs11250092	0.08325	5.24	0.691	633	633	blup	0.10429	0.00015	0.297599	0.766	0.954199	1
Brain_Cerebellar_Hemisphere	FAM85A	8	12100000	12100000	0.145	rs2409808	2.81	rs6983129	0.10589	4.57	0.927	202	4	lasso	0.06586	0.00233	0.228164	0.8195	0.966126	1
Brain_Cerebellar_Hemisphere	RP11-351I21.6	8	12200000	12200000	0.451	rs6995647	2	rs7823537	0.20557	-6	-0.066	178	178	blup	0.28781	8.09e-11	-0.046859	0.9626	0.993835	1
Brain_Cerebellar_Hemisphere	RP11-981G7.1	8	10300000	10300000	0.742	rs2975647	-4.06	rs7016808	0.38093	-7.72	1.48	716	15	lasso	0.4778	3.84e-19	-2.19808	0.0279	0.412033	1
Brain_Cerebellar_Hemisphere	RP11-1C8.5	8	104000000	104000000	0.241	rs4734686	3.12	rs4734716	0.23427	-5.61	0.758	404	5	lasso	0.21908	2.53e-08	-0.685976	0.4927	0.874592	1
Brain_Cerebellar_Hemisphere	RP13-467H17.1	8	143000000	143000000	0.2	rs4129585	4.43	rs4427288	0.06044	-3.98	-0.177	444	22	enet	0.04348	0.0115	0.960168	0.337	0.810991	1
Brain_Cerebellar_Hemisphere	RP11-1C8.6	8	104000000	104000000	0.461	rs4734686	3.12	rs2241777	0.30541	6.32	0.079	411	8	lasso	0.30495	1.78e-11	-0.01819	0.9855	0.99778	1
Brain_Cerebellar_Hemisphere	RP11-439C15.5	8	1920000	1920000	0.669	rs11989864	-3.49	rs13269070	0.06162	-4.33	-0.682	699	44	enet	0.30373	1.99e-11	0.454522	0.6495	0.92731	1
Brain_Cerebellar_Hemisphere	RP11-685B14.3	8	18200000	18200000	0.373	rs11992530	3.21	rs6994374	0.17186	-5.13	2.795	862	26	enet	0.17894	5.89e-07	-2.55277	0.0107	0.295718	1
Brain_Cerebellar_Hemisphere	RP11-1C8.7	8	104000000	104000000	0.625	rs4734686	3.12	rs2080609	0.46588	7.99	0.521	402	12	lasso	0.49794	3.42e-20	0.4439	0.6571	0.929	1
Brain_Cerebellar_Hemisphere	RP11-661A12.14	8	145000000	145000000	0.327	rs7817301	3.27	rs1062391	0.16036	4.54	2.338	357	6	lasso	0.10382	0.000155	2.18919	0.0286	0.415342	1
Brain_Cerebellar_Hemisphere	RP11-91J19.4	8	424000	428000	0.356	rs1018225	-2.95	rs17665621	0.09881	-4.44	0.333	429	36	enet	0.1719	1.01e-06	-0.704135	0.4813	0.86995	1
Brain_Cerebellar_Hemisphere	CTD-3025N20.3	8	66500000	66500000	0.283	rs7842485	-3.77	rs1053087	0.21087	-5.74	0.827	360	27	enet	0.22474	1.6e-08	-1.03754	0.2995	0.789691	1
Brain_Cerebellar_Hemisphere	RP13-582O9.7	8	144000000	144000000	0.329	rs7817301	3.27	rs6651422	0.12538	-5	-1.564	381	381	blup	0.19361	1.89e-07	0.16853	0.8662	0.974864	1
Brain_Cerebellar_Hemisphere	RP11-503E24.3	8	42400000	42400000	0.192	rs6980507	-2.88	rs2356610	0.02047	3.6	-2.249	266	266	blup	0.03995	0.0148	-2.33442	0.0196	0.37049	1
Brain_Cerebellar_Hemisphere	RP11-722E23.2	8	33200000	33200000	0.147	rs4400340	-2.19	rs2676403	0.12817	4.3	0.762	237	4	lasso	0.11466	7.08e-05	0.50419	0.6141	0.917098	1
Brain_Cerebellar_Hemisphere	RP11-51J9.6	8	30100000	30100000	0.203	rs6468193	3.52	rs16876366	0.01278	3.74	0.813	353	6	lasso	0.03104	0.0281	1.62858	0.1034	0.604438	1
Brain_Cerebellar_Hemisphere	RP11-981G7.6	8	10300000	10300000	0.543	rs2975647	-4.06	rs10103466	0.01319	4.06	-0.64	717	8	lasso	0.08335	0.000672	-1.72684	0.0842	0.574793	1
Brain_Cerebellar_Hemisphere	PRSS3	9	33800000	33800000	0.4069	rs2777746	2.39	rs10971677	0.00807	3.64	-0.255	302	302	blup	0.11818	5.48e-05	1.04583	0.295638	0.787871	1
Brain_Cerebellar_Hemisphere	RABGAP1	9	126000000	126000000	0.2015	rs10985702	-2.75	rs2535741	0.00546	-3.47	0.185	413	413	blup	0.02907	0.0324	0.47612	0.63399	0.92277	1
Brain_Cerebellar_Hemisphere	CNTLN	9	17100000	17500000	0.3441	rs12345267	4.6	rs7047709	0.00768	3.39	-0.482	546	546	blup	0.02817	0.0346	0.3887	0.697499	0.936621	1
Brain_Cerebellar_Hemisphere	TRAF1	9	124000000	124000000	0.4021	rs184255	2.61	rs2239657	0.393	-7.01	-0.676	348	4	lasso	0.36001	1.07e-13	0.68281	0.494727	0.875403	1
Brain_Cerebellar_Hemisphere	IKBKAP	9	112000000	112000000	0.2388	rs10979694	-3.56	rs2275640	0.0518	-4.57	0.56	608	608	blup	0.08861	0.000461	-1.03125	0.302423	0.792148	1
Brain_Cerebellar_Hemisphere	CRAT	9	132000000	132000000	0.2716	rs1105551	3	rs12346996	0.107	-4.5	0.297	383	383	blup	0.07341	0.00136	-0.1501	0.880683	0.977602	1
Brain_Cerebellar_Hemisphere	NANS	9	101000000	101000000	0.1852	rs12004517	-3.25	rs16913644	-1.23e-05	-3.23	0.487	536	536	blup	0.00608	0.188	0.78089	0.434867	0.853143	1
Brain_Cerebellar_Hemisphere	TBC1D2	9	101000000	101000000	0.5796	rs12004517	-3.25	rs2900463	0.317	-7.19	1.855	604	7	lasso	0.42053	2.33e-16	-2.22712	0.025939	0.404764	1
Brain_Cerebellar_Hemisphere	DFNB31	9	117000000	117000000	0.5286	rs10733608	3.7	rs7851968	0.378	7	-2.076	674	9	lasso	0.36988	4.11e-14	-1.97057	0.048774	0.490179	1
Brain_Cerebellar_Hemisphere	IFT74	9	27000000	27100000	0.41	rs17760820	4.42	rs10967611	0.092	5.39	2.652	627	6	lasso	0.14506	7.6e-06	2.77769	0.005475	0.22428	1
Brain_Cerebellar_Hemisphere	SPATA6L	9	4550000	4670000	0.4428	rs7850913	-2.46	rs301487	0.138	4.66	0.391	685	6	lasso	0.07815	0.000973	0.04966	0.960396	0.99332	1
Brain_Cerebellar_Hemisphere	NMRK1	9	77700000	77700000	0.8848	rs6560438	4.28	rs3752955	0.414	8.21	-0.271	444	35	enet	0.62016	1.25e-27	0.33007	0.74135	0.946318	1
Brain_Cerebellar_Hemisphere	PRUNE2	9	79200000	79500000	0.264	rs2149589	-2.97	rs4744803	0.205	5.5	-1.401	534	3	lasso	0.15797	2.9e-06	-1.2202	0.222388	0.739041	1
Brain_Cerebellar_Hemisphere	SUSD1	9	115000000	115000000	0.4548	rs7047037	4.2	rs700110	0.0543	-4.68	0.268	487	8	lasso	0.14393	8.27e-06	-0.07908	0.936969	0.988232	1
Brain_Cerebellar_Hemisphere	AKNA	9	117000000	117000000	0.3871	rs10733608	3.7	rs10759693	0.212	5.29	-3.015	677	17	enet	0.17754	6.55e-07	-2.86889	0.004119	0.195418	1
Brain_Cerebellar_Hemisphere	KDM4C	9	6760000	7180000	0.6641	rs11790744	3.57	rs11790744	0.32	6.32	3.569	616	12	lasso	0.37416	2.7e-14	2.71535	0.006621	0.244092	1
Brain_Cerebellar_Hemisphere	TESK1	9	35600000	35600000	0.1814	rs2145925	2.32	rs10814260	0.0719	3.88	0.085	385	3	lasso	0.06552	0.00239	0.0435	0.965303	0.994467	1
Brain_Cerebellar_Hemisphere	KCNT1	9	139000000	139000000	0.356	rs7468351	2.8	rs10858173	0.0953	-5.15	-0.85	501	5	lasso	0.15593	3.38e-06	0.43749	0.661757	0.929954	1
Brain_Cerebellar_Hemisphere	CA9	9	35700000	35700000	0.4046	rs2145925	2.32	rs1934158	0.0755	4.76	0.802	406	8	lasso	0.13049	2.23e-05	0.41713	0.676585	0.933745	1
Brain_Cerebellar_Hemisphere	MPDZ	9	13100000	13300000	0.2003	rs12340775	3.2	rs10809911	0.00242	-3.53	0.117	515	515	blup	0.03911	0.0157	-0.42334	0.672046	0.93317	1
Brain_Cerebellar_Hemisphere	DDX58	9	32500000	32500000	0.421	rs630151	3.25	rs3205166	0.216	5.34	-1.282	509	509	blup	0.13695	1.39e-05	-1.42631	0.15378	0.671522	1
Brain_Cerebellar_Hemisphere	RAPGEF1	9	134000000	135000000	0.252	rs4740266	3.05	rs2296950	0.0983	-4.24	-0.047	458	4	lasso	0.1159	6.47e-05	0.41697	0.676699	0.933745	1
Brain_Cerebellar_Hemisphere	PTBP3	9	115000000	115000000	0.2894	rs7047037	4.2	rs1045976	-0.00818	3.32	-0.851	457	457	blup	0.06337	0.00278	-2.00934	0.044501	0.47412	1
Brain_Cerebellar_Hemisphere	CTNNAL1	9	112000000	112000000	0.2262	rs10979694	-3.56	rs11794127	0.0127	-4.14	-0.379	621	18	enet	0.09866	0.000225	1.44169	0.149389	0.666004	1
Brain_Cerebellar_Hemisphere	PPP2R4	9	132000000	132000000	0.3676	rs1105551	3	rs2480452	0.0641	-4.32	0.876	383	7	lasso	0.16852	1.3e-06	-1.08538	0.277753	0.778816	1
Brain_Cerebellar_Hemisphere	SLC46A2	9	116000000	116000000	0.7675	rs10513189	3.28	rs1539339	0.0912	-5.07	1.17	536	59	enet	0.23404	7.54e-09	-0.26257	0.792882	0.960852	1
Brain_Cerebellar_Hemisphere	HSDL2	9	115000000	115000000	0.2328	rs7047037	4.2	rs10981291	0.0305	3.9	1.031	456	456	blup	0.06371	0.00271	2.54643	0.010883	0.297675	1
Brain_Cerebellar_Hemisphere	TEK	9	27100000	27200000	0.5328	rs17760820	4.42	rs16911047	0.293	6.23	-0.903	647	9	lasso	0.38824	6.61e-15	-0.34976	0.72652	0.943169	1
Brain_Cerebellar_Hemisphere	RCL1	9	4790000	4890000	0.4385	rs10814943	2.36	rs4740804	0.0373	-4.16	0.643	609	609	blup	0.12758	2.76e-05	0.3361	0.736798	0.945059	1
Brain_Cerebellar_Hemisphere	MOB3B	9	27300000	27500000	0.7464	rs3117638	3.69	rs13290599	0.567	8.46	-1.509	694	7	lasso	0.56475	5.31e-24	-1.46624	0.142583	0.657793	1
Brain_Cerebellar_Hemisphere	CD274	9	5450000	5470000	0.5193	rs4740823	2.85	rs822339	0.457	-7.57	1.275	437	8	lasso	0.45395	6e-18	-1.28862	0.197531	0.718335	1
Brain_Cerebellar_Hemisphere	SMU1	9	33000000	33100000	0.2335	rs10971409	3.6	rs10813942	0.0685	4.39	-0.357	467	4	lasso	0.04452	0.0106	-0.4567	0.647888	0.926707	1
Brain_Cerebellar_Hemisphere	GLIPR2	9	36100000	36200000	0.2517	rs2145925	2.32	rs10814339	0.14	-4.76	-0.439	405	5	lasso	0.09442	0.000305	0.44313	0.657675	0.929	1
Brain_Cerebellar_Hemisphere	SLC25A51	9	37900000	37900000	0.4103	rs7867861	-2.79	rs10973594	0.237	5.92	-0.653	527	5	lasso	0.24514	3.03e-09	-0.75261	0.451684	0.859557	1
Brain_Cerebellar_Hemisphere	ACO1	9	32400000	32500000	0.6546	rs630151	3.25	rs7022554	0.122	5.71	0.942	467	9	lasso	0.36631	5.83e-14	-0.29241	0.769971	0.955085	1
Brain_Cerebellar_Hemisphere	IPPK	9	95400000	95400000	0.3149	rs1123587	2.52	rs13284038	0.16	5.8	-0.034	388	3	lasso	0.20089	1.07e-07	-0.24295	0.808048	0.96365	1
Brain_Cerebellar_Hemisphere	ZNF484	9	95600000	95600000	0.305	rs12553741	2.68	rs7864889	0.0147	3.89	0.181	420	420	blup	0.10337	0.00016	0.30324	0.761705	0.952703	1
Brain_Cerebellar_Hemisphere	UBAC1	9	139000000	139000000	0.3142	rs7468351	2.8	rs870164	0.0726	4.73	0.037	437	11	lasso	0.09413	0.000311	-0.36119	0.71796	0.941555	1
Brain_Cerebellar_Hemisphere	PNPLA7	9	140000000	140000000	0.1841	rs3750517	2.55	rs12553790	0.0979	4.58	1.474	337	5	lasso	0.08287	0.000695	1.39563	0.162825	0.680399	1
Brain_Cerebellar_Hemisphere	POMT1	9	134000000	134000000	0.2877	rs12553829	3.13	rs3887873	0.164	-5.68	-0.977	463	6	lasso	0.19232	2.09e-07	0.57698	0.563955	0.900228	1
Brain_Cerebellar_Hemisphere	NINJ1	9	95900000	95900000	0.6856	rs10821161	-3.56	rs10821076	0.385	6.96	0.436	432	8	lasso	0.34736	3.61e-13	0.31159	0.755353	0.950666	1
Brain_Cerebellar_Hemisphere	FAM189A2	9	71900000	72000000	0.1914	rs11144442	3.53	rs2781521	0.00624	3.83	-0.523	493	493	blup	0.07327	0.00138	0.07846	0.937459	0.988347	1
Brain_Cerebellar_Hemisphere	NIPSNAP3A	9	108000000	108000000	0.429	rs1809921	2.67	rs10512333	0.397	-7.08	0.461	605	4	lasso	0.40359	1.38e-15	-0.42567	0.67035	0.932596	1
Brain_Cerebellar_Hemisphere	CDK9	9	131000000	131000000	0.4915	rs12554453	3.11	rs4451422	0.0476	-3.98	0.392	379	379	blup	0.12641	3.01e-05	-1.26284	0.206648	0.726531	1
Brain_Cerebellar_Hemisphere	ODF2	9	131000000	131000000	0.1987	rs7862194	-2.7	rs11999274	0.145	4.8	1.771	276	5	lasso	0.12613	3.07e-05	1.43475	0.151358	0.667974	1
Brain_Cerebellar_Hemisphere	TOR1B	9	133000000	133000000	0.3203	rs1105551	3	rs2274507	0.195	5.49	-1.057	483	39	enet	0.21523	3.44e-08	-1.35745	0.17464	0.692593	1
Brain_Cerebellar_Hemisphere	SMC2	9	107000000	107000000	0.5426	rs7042705	2.91	rs4743687	0.454	8.22	-2.198	503	19	enet	0.47989	3e-19	-2.30926	0.020929	0.37968	1
Brain_Cerebellar_Hemisphere	TOR1A	9	133000000	133000000	0.4079	rs1105551	3	rs13283293	0.331	-6.92	-0.423	464	7	lasso	0.33009	1.82e-12	0.42432	0.671335	0.932893	1
Brain_Cerebellar_Hemisphere	TMOD1	9	100000000	100000000	0.5772	rs10759754	-2.94	rs2773358	0.233	-6.1	0.638	380	45	enet	0.28435	1.09e-10	-0.86851	0.385113	0.831461	1
Brain_Cerebellar_Hemisphere	SLC2A8	9	130000000	130000000	0.3987	rs12554453	3.11	rs3824414	0.328	6.42	-0.888	361	6	lasso	0.3373	9.29e-13	-0.45676	0.647843	0.926707	1
Brain_Cerebellar_Hemisphere	CDK5RAP2	9	123000000	123000000	0.2206	rs7040576	2.06	rs10760097	0.00443	3.45	-0.923	342	342	blup	0.07089	0.00163	-1.47327	0.140678	0.655663	1
Brain_Cerebellar_Hemisphere	USP20	9	133000000	133000000	0.3461	rs1105551	3	rs10116248	0.257	5.94	-0.484	457	16	enet	0.28958	6.93e-11	-0.79927	0.424131	0.848109	1
Brain_Cerebellar_Hemisphere	KIF12	9	117000000	117000000	0.4677	rs10733608	3.7	rs7029198	0.307	-6.23	0.947	674	6	lasso	0.28506	1.03e-10	-0.73197	0.464184	0.863536	1
Brain_Cerebellar_Hemisphere	PSMB7	9	127000000	127000000	0.2403	rs7851142	-4.02	rs3911982	0.0312	3.9	0.415	400	4	lasso	0.04148	0.0132	1.26076	0.207395	0.726732	1
Brain_Cerebellar_Hemisphere	C9orf156	9	101000000	101000000	0.3716	rs10759754	-2.94	rs6586	0.34	6.66	0.693	499	5	lasso	0.3134	8.34e-12	0.66725	0.504611	0.878778	1
Brain_Cerebellar_Hemisphere	GOLGA1	9	128000000	128000000	0.1389	rs7851142	-4.02	rs4837005	0.0765	-3.94	2.547	301	301	blup	0.14165	9.79e-06	-3.78525	0.000154	0.0387327	1
Brain_Cerebellar_Hemisphere	ARPC5L	9	128000000	128000000	0.3568	rs7851142	-4.02	rs10986471	0.227	6.18	-2.108	288	5	lasso	0.24614	2.79e-09	-2.2341	0.025476	0.402777	1
Brain_Cerebellar_Hemisphere	IL33	9	6220000	6260000	0.3497	rs996029	3.4	rs10125313	0.03	4.04	2.295	445	445	blup	0.05115	0.00663	2.09261	0.036384	0.447676	1
Brain_Cerebellar_Hemisphere	POLR1E	9	37500000	37500000	0.2891	rs7867861	-2.79	rs7027892	0.00238	-3.57	-0.136	436	436	blup	0.10249	0.000171	-0.17381	0.862016	0.974076	1
Brain_Cerebellar_Hemisphere	IL11RA	9	34700000	34700000	0.3314	rs7033016	-2.73	rs11575584	0.171	5.81	1.143	367	4	lasso	0.21292	4.13e-08	0.97385	0.33013	0.807224	1
Brain_Cerebellar_Hemisphere	APTX	9	33000000	33000000	0.3468	rs10971409	3.6	rs2183870	0.162	5.34	-0.126	479	7	lasso	0.21953	2.44e-08	-0.79377	0.427329	0.84973	1
Brain_Cerebellar_Hemisphere	CD72	9	35600000	35600000	0.5375	rs2145925	2.32	rs10814260	0.417	7.53	0.085	399	5	lasso	0.42811	1.04e-16	0.00508	0.99595	0.999633	1
Brain_Cerebellar_Hemisphere	TMEM8B	9	35800000	35900000	0.299	rs2145925	2.32	rs10738948	0.155	4.66	1.191	421	7	lasso	0.07842	0.000954	0.82633	0.408617	0.840403	1
Brain_Cerebellar_Hemisphere	GRHPR	9	37400000	37400000	0.4065	rs13292007	-3.23	rs7856656	0.209	5.53	-0.814	463	4	lasso	0.20105	1.06e-07	-0.39525	0.69266	0.935938	1
Brain_Cerebellar_Hemisphere	ARHGEF39	9	35700000	35700000	0.3291	rs2145925	2.32	rs10972552	0.0588	4.65	-1.343	406	37	enet	0.08877	0.000456	-1.31031	0.190089	0.709827	1
Brain_Cerebellar_Hemisphere	RGS3	9	116000000	116000000	0.3931	rs11999878	-3.41	rs9785186	-0.00819	3.27	-1.178	537	537	blup	0.03609	0.0195	-1.21411	0.224707	0.741306	1
Brain_Cerebellar_Hemisphere	UHRF2	9	6410000	6510000	0.2194	rs11790744	3.57	rs10975516	-0.00753	3.06	-1.252	440	6	lasso	0.06423	0.00261	0.01696	0.986467	0.99795	1
Brain_Cerebellar_Hemisphere	CER1	9	14700000	14700000	0.6364	rs13296345	-3.05	rs10961684	0.179	5.77	-0.631	708	17	enet	0.37487	2.51e-14	-1.39961	0.161629	0.679327	1
Brain_Cerebellar_Hemisphere	C9orf72	9	27500000	27600000	0.5565	rs3117638	3.69	rs10967973	0.258	6.33	0.784	721	12	enet	0.24485	3.1e-09	0.77226	0.43996	0.855174	1
Brain_Cerebellar_Hemisphere	UGCG	9	115000000	115000000	0.3167	rs7047037	4.2	rs16916397	0.0782	5	0.171	503	8	lasso	0.17245	9.68e-07	-0.29255	0.769862	0.955085	1
Brain_Cerebellar_Hemisphere	SNX30	9	116000000	116000000	0.1431	rs10817330	-3.63	rs1891403	0.121	4.09	-0.991	488	488	blup	0.10933	0.000104	-0.32739	0.743375	0.946972	1
Brain_Cerebellar_Hemisphere	ASTN2	9	119000000	120000000	0.6071	rs10983613	3.63	rs17309095	0.397	-7.1	0.119	649	9	lasso	0.37431	2.66e-14	-0.22913	0.818766	0.966126	1
Brain_Cerebellar_Hemisphere	WDR31	9	116000000	116000000	0.3837	rs11999878	-3.41	rs10817477	0.165	-4.92	1.603	603	7	lasso	0.07422	0.00129	-1.70962	0.087337	0.581063	1
Brain_Cerebellar_Hemisphere	SURF1	9	136000000	136000000	0.8681	rs1964196	3.08	rs571549	0.437	-7.55	-0.197	603	58	enet	0.59414	7.28e-26	-0.9796	0.327284	0.805374	1
Brain_Cerebellar_Hemisphere	SURF6	9	136000000	136000000	0.2511	rs1964196	3.08	rs487820	0.0279	4.56	-0.141	603	22	enet	0.04328	0.0116	-0.03993	0.968146	0.995016	1
Brain_Cerebellar_Hemisphere	C9orf142	9	140000000	140000000	0.5173	rs3750517	2.55	rs7048567	0.345	-6.98	1.857	379	4	lasso	0.34958	2.92e-13	-1.83612	0.066339	0.536336	1
Brain_Cerebellar_Hemisphere	INPP5E	9	139000000	139000000	0.3319	rs7468351	2.8	rs11145756	0.322	-6.44	-1.401	370	7	enet	0.26497	5.77e-10	1.24527	0.213032	0.730345	1
Brain_Cerebellar_Hemisphere	DPH7	9	140000000	140000000	0.3291	rs936249	-2.65	rs863701	0.307	-6.3	1.535	348	3	lasso	0.29493	4.34e-11	-1.52697	0.126769	0.636725	1
Brain_Cerebellar_Hemisphere	CACNA1B	9	141000000	141000000	0.4064	rs936249	-2.25	rs3750508	0.259	5.86	-1.052	268	8	lasso	0.24802	2.39e-09	-0.70278	0.482193	0.870202	1
Brain_Cerebellar_Hemisphere	C9orf41	9	77600000	77600000	0.5966	rs6560438	4.28	rs3758187	0.227	-5.61	0.047	449	9	lasso	0.24366	3.42e-09	0.50302	0.614948	0.917481	1
Brain_Cerebellar_Hemisphere	GNAQ	9	80300000	80600000	0.4255	rs11137631	-2.91	rs1808788	0.0699	-4.5	0.397	395	395	blup	0.09388	0.000317	-0.31355	0.75386	0.950001	1
Brain_Cerebellar_Hemisphere	ZNF618	9	117000000	117000000	0.5344	rs602569	3.74	rs7853127	0.159	5.39	-1.283	639	10	lasso	0.16974	1.19e-06	-0.69853	0.484843	0.871279	1
Brain_Cerebellar_Hemisphere	C9orf91	9	117000000	117000000	0.2272	rs10733608	3.7	rs10081699	0.00123	3.63	-2.036	682	20	enet	0.04432	0.0108	-2.16486	0.030398	0.425497	1
Brain_Cerebellar_Hemisphere	ANKRD18CP	9	99900000	100000000	0.4991	rs10759754	-2.94	rs1020884	0.305	-6.4	0.162	311	8	lasso	0.32784	2.24e-12	-0.08478	0.932432	0.987731	1
Brain_Cerebellar_Hemisphere	ADAMTS13	9	136000000	136000000	0.34	rs1964196	3.08	rs28680325	0.107	5.13	-1.129	605	18	enet	0.27697	2.07e-10	-0.36933	0.711883	0.939413	1
Brain_Cerebellar_Hemisphere	GPSM1	9	139000000	139000000	0.5226	rs7468351	2.8	rs3812550	0.208	-5.73	-0.498	368	9	lasso	0.23131	9.42e-09	0.98788	0.32321	0.803287	1
Brain_Cerebellar_Hemisphere	C9orf117	9	130000000	130000000	0.2661	rs7027357	-3.34	rs482712	0.175	5.17	1.122	363	3	lasso	0.18574	3.49e-07	1.24786	0.212082	0.729389	1
Brain_Cerebellar_Hemisphere	PPAPDC3	9	134000000	134000000	0.2982	rs12553829	3.13	rs10481786	0.0278	-4.18	0.11	495	495	blup	0.10388	0.000154	-1.61141	0.10709	0.60888	1
Brain_Cerebellar_Hemisphere	C9orf24	9	34400000	34400000	0.2187	rs11788425	-2.48	rs4878564	0.145	-4.83	1.264	352	3	lasso	0.13233	1.95e-05	-1.38327	0.166581	0.684398	1
Brain_Cerebellar_Hemisphere	NUDT2	9	34300000	34300000	0.6584	rs11788425	-2.48	rs10971956	0.297	-6.3	-0.58	342	9	lasso	0.33364	1.31e-12	1.37645	0.168683	0.68615	1
Brain_Cerebellar_Hemisphere	CCDC171	9	15600000	16100000	0.4176	rs4741484	-3.39	rs2821545	0.259	-6.59	-1.407	455	8	lasso	0.31309	8.58e-12	1.33655	0.181371	0.70062	1
Brain_Cerebellar_Hemisphere	MAMDC2	9	72700000	72800000	0.2148	rs10867845	-3.43	rs2282068	0.171	4.75	2.637	410	10	lasso	0.16446	1.78e-06	1.93862	0.052547	0.500993	1
Brain_Cerebellar_Hemisphere	TMC1	9	75100000	75500000	0.165	rs7027604	-3.66	rs969205	0.0695	-3.84	-0.74	447	1	lasso	0.06806	0.00199	0.74	0.4593	0.861991	1
Brain_Cerebellar_Hemisphere	GKAP1	9	86400000	86400000	0.3077	rs10868142	3.63	rs296894	0.0766	-4.44	0.735	547	547	blup	0.11071	9.43e-05	-0.58278	0.56004	0.898564	1
Brain_Cerebellar_Hemisphere	SVEP1	9	113000000	113000000	0.5496	rs7021157	3.15	rs10980398	0.0549	4.69	0.909	661	15	lasso	0.22344	1.78e-08	-0.11104	0.911587	0.983975	1
Brain_Cerebellar_Hemisphere	GAPVD1	9	128000000	128000000	0.2131	rs7855360	-3.74	rs3122938	0.0243	3.87	-0.097	317	317	blup	0.05309	0.00577	1.6265	0.103843	0.604438	1
Brain_Cerebellar_Hemisphere	C9orf89	9	95900000	95900000	0.6609	rs10821161	-3.56	rs4077822	0.26	-5.86	-0.402	423	33	enet	0.24311	3.58e-09	-0.5116	0.608934	0.915105	1
Brain_Cerebellar_Hemisphere	NOL6	9	33500000	33500000	0.3601	rs10971409	3.6	rs3758280	0.289	6.07	1.85	406	6	lasso	0.30492	1.79e-11	1.6023	0.109089	0.611842	1
Brain_Cerebellar_Hemisphere	AQP3	9	33400000	33400000	0.5171	rs10971409	3.6	rs12683438	0.00226	-4.27	1.507	402	402	blup	0.25748	1.08e-09	-0.2409	0.809635	0.964105	1
Brain_Cerebellar_Hemisphere	QSOX2	9	139000000	139000000	0.4747	rs7468351	2.8	rs35244336	0.0257	3.99	-0.656	360	7	lasso	0.12517	3.29e-05	-0.38431	0.700747	0.937183	1
Brain_Cerebellar_Hemisphere	AK8	9	136000000	136000000	0.2819	rs1964196	3.08	rs2231403	0.0418	4.58	-0.733	562	562	blup	0.08809	0.000479	-1.53389	0.125056	0.633931	1
Brain_Cerebellar_Hemisphere	ENDOG	9	132000000	132000000	0.265	rs36002272	3.17	rs10988134	0.0061	-3.61	-1.112	310	310	blup	0.03415	0.0224	0.03634	0.971013	0.995446	1
Brain_Cerebellar_Hemisphere	FOXD4	9	116000	118000	0.5334	rs10814854	-3	rs10812374	0.167	5.85	0.682	388	17	enet	0.16977	1.19e-06	0.20274	0.839335	0.969902	1
Brain_Cerebellar_Hemisphere	CBWD1	9	121000	189000	0.3107	rs10814854	-3	rs532701	0.0284	4	1.031	471	13	enet	0.00161	0.276	0.98024	0.326966	0.804983	1
Brain_Cerebellar_Hemisphere	LINGO2	9	27900000	28700000	0.6885	rs10757755	2.33	rs10757796	0.428	7.61	-0.949	531	531	blup	0.49023	8.73e-20	-0.35075	0.725772	0.94294	1
Brain_Cerebellar_Hemisphere	ABO	9	136000000	136000000	0.2644	rs1964196	3.08	rs621907	-0.00791	-3.45	-2.069	595	595	blup	-0.00142	0.366	0.81242	0.416549	0.845005	1
Brain_Cerebellar_Hemisphere	LINC00476	9	98500000	98600000	0.3613	rs2282041	3.49	rs680468	0.041	-4.96	2.501	529	529	blup	0.12676	2.93e-05	-2.44361	0.014541	0.330898	1
Brain_Cerebellar_Hemisphere	ZNF169	9	97000000	97100000	0.3595	rs7020881	-2.66	rs9409575	0.0765	4.84	-1.729	428	428	blup	0.15857	2.77e-06	-1.62085	0.105051	0.605929	1
Brain_Cerebellar_Hemisphere	CDC26	9	116000000	116000000	0.2522	rs11999878	-3.41	rs3750534	0.013	-4.25	1.768	608	6	lasso	0.05188	0.00629	-1.8998	0.05746	0.516013	1
Brain_Cerebellar_Hemisphere	DPP7	9	140000000	140000000	0.278	rs3750517	2.55	rs13631	0.189	-5.11	-0.703	370	3	lasso	0.13714	1.37e-05	1.10706	0.268268	0.773114	1
Brain_Cerebellar_Hemisphere	MAN1B1	9	140000000	140000000	0.3098	rs3750517	2.55	rs4880091	0.237	5.82	1.738	369	2	lasso	0.21607	3.22e-08	1.73948	0.081951	0.569195	1
Brain_Cerebellar_Hemisphere	RMI1	9	86600000	86600000	0.3716	rs10868142	3.63	rs4877815	0.194	5.15	0.619	527	527	blup	0.14691	6.62e-06	1.18068	0.237732	0.752424	1
Brain_Cerebellar_Hemisphere	ANKRD18A	9	38600000	38600000	0.3639	rs7873278	-2.94	rs2993183	0.00277	3.15	-0.346	383	383	blup	0.07624	0.00111	-1.67547	0.093843	0.590873	1
Brain_Cerebellar_Hemisphere	GPR144	9	127000000	127000000	0.4359	rs7851142	-4.02	rs10818964	0.0678	-4.62	-1.029	391	5	lasso	0.16476	1.73e-06	1.74317	0.081303	0.568017	1
Brain_Cerebellar_Hemisphere	ERCC6L2	9	98600000	98800000	0.1949	rs2282041	3.49	rs10819695	0.0788	4.26	-0.21	529	3	lasso	0.12075	4.55e-05	-1.15291	0.248945	0.761504	1
Brain_Cerebellar_Hemisphere	IFNE	9	21500000	21500000	0.483	rs11789272	-3.12	rs2113716	-0.00804	2.95	-0.075	472	472	blup	0.03516	0.0208	-0.45468	0.64934	0.927127	1
Brain_Cerebellar_Hemisphere	BICD2	9	95500000	95500000	0.2993	rs12553741	2.69	rs1874128	0.162	5.37	0.243	407	407	blup	0.16678	1.49e-06	0.06566	0.947648	0.990828	1
Brain_Cerebellar_Hemisphere	CCIN	9	36200000	36200000	0.1909	rs2145925	2.32	rs10973013	0.0269	-3.18	0.991	395	395	blup	0.05044	0.00697	-0.51116	0.609242	0.915325	1
Brain_Cerebellar_Hemisphere	KIF24	9	34300000	34300000	0.2072	rs11788425	-2.48	rs2769707	0.0729	3.88	0.635	342	4	lasso	0.04338	0.0115	0.63415	0.525986	0.885911	1
Brain_Cerebellar_Hemisphere	ANKRD19P	9	95600000	95700000	0.356	rs12553741	2.69	rs1123587	0.0239	4.12	2.516	413	413	blup	0.12392	3.61e-05	0.66287	0.507412	0.879574	1
Brain_Cerebellar_Hemisphere	NUTM2G	9	99700000	99700000	0.3636	rs13289459	1.55	rs10816602	0.0449	4	0.004	252	49	enet	0.04118	0.0135	-0.23985	0.810445	0.964105	1
Brain_Cerebellar_Hemisphere	CENPP	9	95100000	95400000	0.6287	rs7045073	2.81	rs10992308	0.39	7.54	-1.055	409	6	lasso	0.461	2.7e-18	-1.04164	0.297578	0.789277	1
Brain_Cerebellar_Hemisphere	FAM163B	9	136000000	136000000	0.5875	rs4962046	2.75	rs732833	0.29	6.24	-0.772	615	43	enet	0.26316	6.72e-10	-1.31198	0.189528	0.709618	1
Brain_Cerebellar_Hemisphere	ARRDC1	9	141000000	141000000	0.4616	rs936249	-2.62	rs950078	0.229	6.59	1.514	344	13	enet	0.32094	4.21e-12	1.3667	0.17172	0.688949	1
Brain_Cerebellar_Hemisphere	UAP1L1	9	140000000	140000000	0.2836	rs3750517	2.55	rs10870177	0.11	4.46	-0.836	368	368	blup	0.09433	0.000306	0.28338	0.776883	0.956946	1
Brain_Cerebellar_Hemisphere	CCDC180	9	100000000	100000000	0.2804	rs10759754	-2.94	rs11581	0.0371	-3.91	-0.455	321	22	enet	0.06678	0.00218	0.69179	0.48907	0.872954	1
Brain_Cerebellar_Hemisphere	ADAMTSL2	9	136000000	136000000	0.4213	rs4962046	2.75	rs7036324	-0.00708	3.28	1.077	608	608	blup	0.0307	0.0288	1.28767	0.197861	0.718427	1
Brain_Cerebellar_Hemisphere	RPL12	9	130000000	130000000	0.2735	rs7027357	-3.54	rs13292096	0.281	-6.09	-0.4	360	9	lasso	0.28107	1.45e-10	0.40155	0.688015	0.935204	1
Brain_Cerebellar_Hemisphere	VPS13A	9	79800000	80000000	0.2837	rs6560606	-2.33	rs4744831	0.00967	3.8	0.579	531	531	blup	0.1047	0.000145	0.43334	0.66477	0.931051	1
Brain_Cerebellar_Hemisphere	TPM2	9	35700000	35700000	0.8425	rs2145925	2.32	rs2025126	0.662	-9.2	-2.224	402	9	enet	0.66805	3.25e-31	2.16939	0.030053	0.423729	1
Brain_Cerebellar_Hemisphere	KLHL9	9	21300000	21300000	0.1849	rs2383150	-3.17	rs10117202	0.0262	4.18	0.751	482	3	lasso	0.00623	0.186	0.66268	0.507539	0.879667	1
Brain_Cerebellar_Hemisphere	RP11-498P14.5	9	100000000	100000000	0.4276	rs10759754	-2.94	rs6478095	0.379	-7.33	0.134	321	12	lasso	0.38836	6.53e-15	-0.22994	0.81814	0.966126	1
Brain_Cerebellar_Hemisphere	LCN8	9	140000000	140000000	0.7513	rs3750517	2.55	rs2784068	0.51	8.18	-1.83	398	7	lasso	0.55614	1.77e-23	-1.67557	0.093823	0.590873	1
Brain_Cerebellar_Hemisphere	RP11-247A12.2	9	132000000	132000000	0.2886	rs1105551	3	rs2480452	0.0862	4.3	0.876	404	3	lasso	0.08357	0.000661	0.79051	0.429231	0.850283	1
Brain_Cerebellar_Hemisphere	LRRC37A5P	9	114000000	114000000	0.4621	rs7047037	4.2	rs2093458	0.308	-6.23	0.226	504	11	lasso	0.3999	2.02e-15	-0.12406	0.901271	0.981631	1
Brain_Cerebellar_Hemisphere	PRSS3P4	9	33600000	33600000	0.4219	rs2777746	2.39	rs12005354	0.173	5.16	-1.015	347	6	lasso	0.15857	2.77e-06	-0.99482	0.319824	0.800918	1
Brain_Cerebellar_Hemisphere	TRBV20OR9-2	9	33600000	33600000	0.5535	rs2777746	2.39	rs12005354	0.0773	4.47	-1.015	344	12	lasso	0.2175	2.87e-08	-0.90687	0.364476	0.823412	1
Brain_Cerebellar_Hemisphere	DNLZ	9	139000000	139000000	0.474	rs7468351	2.8	rs11145958	0.191	5.39	0.535	373	6	lasso	0.25701	1.13e-09	0.49563	0.620157	0.91847	1
Brain_Cerebellar_Hemisphere	FAM220CP	9	99900000	99900000	0.1761	rs10759754	-2.94	rs1020884	0.141	-4.46	0.162	299	2	lasso	0.11225	8.43e-05	-0.16198	0.871318	0.975914	1
Brain_Cerebellar_Hemisphere	LCNL1	9	140000000	140000000	0.2233	rs3750517	2.55	rs13306	0.0525	4.44	1.755	381	12	enet	0.14161	9.82e-06	2.2151	0.026753	0.407934	1
Brain_Cerebellar_Hemisphere	XXyac-YM21GA2.7	9	90500000	90500000	0.2487	rs11142173	2.93	rs11142001	0.0402	-4.51	0.982	573	573	blup	0.04743	0.00864	-1.48068	0.138693	0.653112	1
Brain_Cerebellar_Hemisphere	RP11-54D18.2	9	15000000	15000000	0.6451	rs4741484	-3.39	rs10961825	0.422	7.61	0.366	664	73	enet	0.49243	6.69e-20	0.43451	0.663918	0.930935	1
Brain_Cerebellar_Hemisphere	FANCG	9	35100000	35100000	0.2377	rs7033016	-2.73	rs10972284	0.116	-4.16	0.156	343	7	lasso	0.09969	0.000209	0.64388	0.519651	0.883775	1
Brain_Cerebellar_Hemisphere	MIR181A2HG	9	127000000	127000000	0.3209	rs7851142	-4.02	rs4838210	0.0111	-3.71	-3.479	344	344	blup	0.08196	0.000741	3.42037	0.000625	0.0770392	1
Brain_Cerebellar_Hemisphere	PIGUP1	9	73500000	73500000	0.2755	rs13286210	-3.21	rs12347867	0.195	5.19	-0.133	562	7	lasso	0.12541	3.24e-05	0.06891	0.945064	0.990157	1
Brain_Cerebellar_Hemisphere	RP11-535M15.1	9	99400000	99500000	0.4277	rs2183009	2.73	rs2296812	0.295	-6.34	-0.3464	281	3	lasso	0.26094	8.11e-10	0.34691	0.728657	0.943938	1
Brain_Cerebellar_Hemisphere	RP11-403H13.1	9	6900000	6980000	0.423	rs11790744	3.57	rs10815499	0.12	-4.82	0.514	731	8	lasso	0.17141	1.05e-06	-1.87327	0.061031	0.524865	1
Brain_Cerebellar_Hemisphere	SNX18P3	9	38600000	38600000	0.3532	rs7873278	-2.94	rs10973977	0.00352	3.41	0.102	399	399	blup	0.09864	0.000225	-1.36037	0.173714	0.691287	1
Brain_Cerebellar_Hemisphere	RP11-75C9.1	9	8860000	8860000	0.3819	rs10815977	-3.54	rs2570960	0.138	5.51	0.01	761	14	enet	0.18249	4.48e-07	-1.16736	0.243064	0.757099	1
Brain_Cerebellar_Hemisphere	PCA3	9	79400000	79400000	0.544	rs2149589	-2.97	rs4744805	0.198	-5.39	1.829	584	41	enet	0.26329	6.65e-10	-1.29419	0.1956	0.716341	1
Brain_Cerebellar_Hemisphere	RP11-276H19.1	9	89600000	89600000	0.3662	rs10868528	-4.04	rs13296748	0.0656	-4.42	-3.291	548	14	lasso	0.17141	1.05e-06	2.93844	0.003299	0.176588	1
Brain_Cerebellar_Hemisphere	RP11-255A11.21	9	33600000	33600000	0.6346	rs10971409	3.6	rs12005354	0.34	6.98	-1.015	362	10	lasso	0.48251	2.2e-19	-1.00523	0.314786	0.797894	1
Brain_Cerebellar_Hemisphere	PSMD5-AS1	9	124000000	124000000	0.9227	rs7040576	2.06	rs4837796	0.591	8.66	-0.791	359	20	lasso	0.63327	1.45e-28	-0.65242	0.514132	0.882306	1
Brain_Cerebellar_Hemisphere	RP11-165J3.6	9	96200000	96200000	0.49	rs10821161	-3.56	rs7853605	0.172	5.6	1.311	493	27	enet	0.22263	1.9e-08	2.43849	0.014749	0.333392	1
Brain_Cerebellar_Hemisphere	VN1R51P	9	99900000	99900000	0.3517	rs10759754	-2.94	rs1020884	0.278	-5.97	0.162	293	6	lasso	0.22008	2.33e-08	-0.09596	0.923553	0.985959	1
Brain_Cerebellar_Hemisphere	RP11-520B13.4	9	99800000	99800000	0.3646	rs10759754	-2.94	rs1020884	0.26	-5.83	0.162	290	290	blup	0.24728	2.54e-09	-0.47795	0.632684	0.92277	1
Brain_Cerebellar_Hemisphere	RP11-281A20.2	9	121000000	121000000	0.3646	rs10983613	3.63	rs7858743	-0.00771	3.31	-0.938	564	564	blup	0.09224	0.000356	-1.17809	0.23876	0.753445	1
Brain_Cerebellar_Hemisphere	RP11-195F19.9	9	34700000	34700000	0.415	rs7033016	-2.73	rs4878585	0.3	-6.41	-0.141	365	4	lasso	0.28363	1.16e-10	0.22871	0.819095	0.966126	1
Brain_Cerebellar_Hemisphere	RP11-213G2.2	9	88400000	88400000	0.1844	rs7043100	2.65	rs4877963	-0.00574	3.21	-1.055	360	20	enet	0.06513	0.00245	-0.19203	0.847716	0.970906	1
Brain_Cerebellar_Hemisphere	RP11-65J3.3	9	132000000	132000000	0.4262	rs1105551	3	rs7046787	-0.00664	-3.46	1.686	464	464	blup	0.03639	0.0191	-0.6513	0.514855	0.882376	1
Brain_Cerebellar_Hemisphere	CDC20P1	9	89600000	89600000	0.5135	rs10868528	-4.04	rs13296748	0.425	7.28	-3.291	557	5	lasso	0.40647	1.02e-15	-3.37691	0.000733	0.0830559	1
Brain_Cerebellar_Hemisphere	RP11-389K14.3	9	93100000	93200000	0.4614	rs16906689	3.03	rs6479594	0.179	-5.15	0.005	599	7	lasso	0.20927	5.53e-08	-1.23403	0.217191	0.734577	1
Brain_Cerebellar_Hemisphere	RP11-12D24.6	9	5360000	5360000	0.2615	rs4740823	2.85	rs2381220	0.0067	3.99	0.017	454	9	lasso	0.03478	0.0214	-0.44838	0.65388	0.928371	1
Brain_Cerebellar_Hemisphere	PRPS1P2	9	128000000	128000000	0.1777	rs7855360	-3.74	rs465689	0.152	4.93	-2.216	312	7	lasso	0.17172	1.02e-06	-2.43018	0.015091	0.336029	1
Brain_Cerebellar_Hemisphere	RP11-500B12.1	9	120000000	120000000	0.4852	rs10983613	3.63	rs532742	0.29	6.03	1.184	582	9	lasso	0.31322	8.48e-12	0.23592	0.813496	0.96489	1
Brain_Cerebellar_Hemisphere	RP11-535M15.2	9	99500000	99500000	0.5678	rs2183009	2.73	rs2296812	0.242	-5.99	-0.3258	257	9	lasso	0.26261	7.04e-10	0.19438	0.84588	0.970737	1
Brain_Cerebellar_Hemisphere	RP11-247A12.1	9	132000000	132000000	0.3256	rs1105551	3	rs10739751	0.0144	3.11	-0.452	378	7	lasso	0.01061	0.13	-1.14747	0.251187	0.763448	1
Brain_Cerebellar_Hemisphere	RP11-100G15.7	9	94900000	94900000	0.4844	rs7045073	2.81	rs7023075	0.259	5.76	-0.595	456	3	lasso	0.241	4.26e-09	-0.93202	0.351329	0.817808	1
Brain_Cerebellar_Hemisphere	RP11-125B21.2	9	2420000	2640000	0.3626	rs7032942	3.7	rs7042220	0.0172	-4.33	-0.1953	767	7	lasso	0.06983	0.00176	0.45353	0.650168	0.927551	1
Brain_Cerebellar_Hemisphere	MIR600HG	9	126000000	126000000	0.2625	rs12115650	-3.46	rs10985883	-0.00554	3.28	-0.15	343	343	blup	0.0482	0.00818	0.86767	0.385574	0.831664	1
Brain_Cerebellar_Hemisphere	RP11-203L2.3	9	71400000	71400000	0.2991	rs11144442	3.53	rs7031263	0.0783	4.28	1.372	486	486	blup	0.18064	5.17e-07	-0.0501	0.960045	0.99332	1
Brain_Cerebellar_Hemisphere	CNTFR-AS1	9	34600000	34600000	0.2626	rs7033016	-2.73	rs3802428	0.0782	-5.1	0.624	360	22	enet	0.13668	1.41e-05	-0.39523	0.692674	0.935938	1
Brain_Cerebellar_Hemisphere	RP11-569G13.2	9	98900000	98900000	0.2507	rs2274654	-3.13	rs3925103	0.0392	3.98	-1.716	509	509	blup	0.02535	0.0426	0.607	0.543848	0.893672	1
Brain_Cerebellar_Hemisphere	IFNWP2	9	21400000	21400000	0.3137	rs11789272	-3.12	rs614541	0.0579	3.51	0.775	479	479	blup	0.08597	0.000557	1.18325	0.236709	0.752121	1
Brain_Cerebellar_Hemisphere	GVQW1	9	32600000	32600000	0.5068	rs630151	3.25	rs673710	0.298	-6.67	-1.556	515	9	lasso	0.33864	8.19e-13	0.87452	0.381833	0.830305	1
Brain_Cerebellar_Hemisphere	GNG10	9	114000000	114000000	0.302	rs7047037	4.2	rs7045665	0.387	6.95	1.776	505	1	lasso	0.37852	1.75e-14	1.776	0.075733	0.557144	1
Brain_Cerebellar_Hemisphere	RP11-392E22.5	9	38500000	38500000	0.3959	rs7873278	-2.94	rs7031991	0.00848	3.51	0.673	402	402	blup	0.10752	0.000119	-1.26635	0.205389	0.725862	1
Brain_Cerebellar_Hemisphere	RP11-522I20.3	9	86300000	86300000	0.2797	rs11140017	-2.85	rs10868031	0.203	5.68	0.089	523	3	lasso	0.21627	3.17e-08	0.44845	0.653831	0.928371	1
Brain_Cerebellar_Hemisphere	RP11-4O1.2	9	115000000	115000000	0.4169	rs7047037	4.2	rs700110	0.21	-5.38	0.268	516	8	lasso	0.19519	1.67e-07	-0.22754	0.820006	0.966126	1
Brain_Cerebellar_Hemisphere	FRRS1L	9	112000000	112000000	0.2957	rs10979694	-3.56	rs7468610	0.22	-5.3	-2.551	597	2	lasso	0.22479	1.6e-08	2.49311	0.012663	0.31407	1
Brain_Cerebellar_Hemisphere	RP11-384P7.7	9	33700000	33700000	0.7583	rs2777746	2.39	rs16933401	0.444	7.45	-0.163	327	8	lasso	0.48817	1.12e-19	-0.20648	0.836418	0.969275	1
Brain_Cerebellar_Hemisphere	RP11-244O19.1	9	125000000	125000000	0.5693	rs7034919	2.99	rs12346412	0.218	5.8	-1.6293	469	469	blup	0.23618	6.33e-09	-2.04256	0.041096	0.463815	1
Brain_Cerebellar_Hemisphere	RP11-247A12.7	9	132000000	132000000	0.719	rs1105551	3	rs2480452	0.491	7.78	0.876	398	36	enet	0.60973	6.59e-27	0.20199	0.839923	0.969902	1
Brain_Cerebellar_Hemisphere	DKFZP434H0512	9	98500000	98500000	0.236	rs2282041	3.49	rs10818899	0.114	4.61	-0.201	496	4	lasso	0.09468	0.000299	-0.12709	0.898866	0.981304	1
Brain_Cerebellar_Hemisphere	RP11-330M2.4	9	99700000	99700000	0.3086	rs13289459	1.55	rs11534219	0.0745	4.54	-0.0564	256	9	lasso	0.11642	6.23e-05	0.02385	0.980974	0.996814	1
Brain_Cerebellar_Hemisphere	RP11-276H19.2	9	89600000	89700000	0.2567	rs10868528	-4.04	rs1927077	-2.85e-05	3.57	-3.392	581	581	blup	0.07011	0.00172	-4.30064	1.7e-05	0.0105283	0.979132
Brain_Cerebellar_Hemisphere	NAMA	9	102000000	102000000	0.2824	rs7851787	2.97	rs16918536	0.00503	3.37	0.381	348	348	blup	0.07392	0.00131	0.72504	0.468431	0.86544	1
Brain_Cerebellar_Hemisphere	RP11-408A13.4	9	14600000	14600000	0.5644	rs13296345	-3.05	rs7029906	0.189	-6.04	2.221	707	12	enet	0.2371	5.87e-09	-2.33364	0.019615	0.370651	1
Brain_Cerebellar_Hemisphere	RP11-392E22.12	9	38500000	38500000	0.2874	rs7873278	-2.94	rs7031991	-0.00288	3.6	0.673	402	402	blup	0.05393	0.00544	-1.91284	0.055768	0.510005	1
Brain_Cerebellar_Hemisphere	RP11-513M16.8	9	19400000	19400000	0.473	rs9792414	-3.33	rs7875740	0.246	6.13	-0.756	554	5	lasso	0.2369	5.97e-09	-0.64792	0.517037	0.88315	1
Brain_Cerebellar_Hemisphere	RP11-339B21.14	9	131000000	131000000	0.2106	rs1571142	-2.97	rs10987835	-0.00819	3.09	-1.244	282	282	blup	0.02967	0.031	-0.58468	0.558763	0.898126	1
Brain_Cerebellum	ALOX5	10	45900000	45900000	0.4521	rs4948675	-2.63	rs6413416	0.307441	-6.9	0.53	348	12	lasso	0.27708	1.68e-12	-0.6866	0.492	0.87433	1
Brain_Cerebellum	ABCC2	10	102000000	102000000	0.2306	rs10883434	2.91	rs3740074	0.096331	-5.01	2.232	452	27	enet	0.1503	4.41e-07	-1.6458	0.0998	0.600134	1
Brain_Cerebellum	AIFM2	10	71900000	71900000	0.6721	rs4746922	-3.03	rs6480442	0.418909	-8.04	-0.985	725	20	enet	0.48132	1.68e-23	1.2708	0.204	0.724701	1
Brain_Cerebellum	WDR37	10	1100000	1180000	0.3251	rs7906343	-2.29	rs6560711	0.073891	-4.78	-1.023	517	8	enet	0.12621	3.93e-06	0.605	0.545	0.89404	1
Brain_Cerebellum	RRP12	10	99100000	99200000	0.3287	rs9665660	2.81	rs9888026	0.17128	6.19	-0.579	487	8	lasso	0.18798	1.3e-08	-0.5518	0.581	0.906596	1
Brain_Cerebellum	MRPL43	10	103000000	103000000	0.3724	rs2495712	3.97	rs3802724	0.114814	5.32	-0.12	420	420	blup	0.11536	1.04e-05	0.5912	0.554	0.897053	1
Brain_Cerebellum	GDI2	10	5810000	5880000	0.3788	rs2148294	-3.42	rs4748572	0.149534	-5.41	0.968	701	7	lasso	0.1228	5.33e-06	-0.7913	0.429	0.85003	1
Brain_Cerebellum	ALDH18A1	10	97400000	97400000	0.3815	rs11188409	4.57	rs7086071	0.122932	5.27	0.93	511	511	blup	0.15771	2.23e-07	-1.2307	0.218	0.735255	1
Brain_Cerebellum	GSTO2	10	106000000	106000000	0.5703	rs4350297	-3.29	rs2282326	0.403777	-7.92	-1.208	426	12	lasso	0.39307	2.62e-18	1.3581	0.174	0.691287	1
Brain_Cerebellum	SEC61A2	10	12200000	12200000	0.7724	rs10795919	3.01	rs1053403	0.604756	-9.65	1.389	528	20	enet	0.59202	2.04e-31	-1.3872	0.165	0.682711	1
Brain_Cerebellum	ZNF37A	10	38400000	38400000	0.1127	rs11011455	-1.89	rs1005277	0.060744	4.15	-0.022	237	3	lasso	0.08138	0.000207	0.2426	0.808	0.96363	1
Brain_Cerebellum	SEC31B	10	102000000	102000000	0.3691	rs2495712	3.97	rs4919471	0.398683	-8.06	-1.814	431	4	lasso	0.3889	4.42e-18	1.861	0.0628	0.528874	1
Brain_Cerebellum	NT5C2	10	105000000	105000000	0.2728	rs2131471	2.55	rs11191530	0.112379	-4.55	1.412	349	349	blup	0.07792	0.000279	-0.8881	0.375	0.827195	1
Brain_Cerebellum	TM9SF3	10	98300000	98300000	0.3324	rs10491067	3.23	rs11188739	0.052638	-4.55	1.024	472	12	enet	0.06639	0.000761	-0.4559	0.648	0.926707	1
Brain_Cerebellum	ITGA8	10	15600000	15800000	0.2825	rs10904611	-3.34	rs11259682	0.114336	4.62	-0.061	472	7	lasso	0.04795	0.00378	-0.0413	0.967	0.994702	1
Brain_Cerebellum	SAR1A	10	71900000	71900000	0.2944	rs4746922	-3.03	rs15801	0.174112	5.39	-0.99	703	3	lasso	0.15438	3.03e-07	-1.084	0.278	0.778816	1
Brain_Cerebellum	SEPHS1	10	13400000	13400000	0.3502	rs10906515	-2.93	rs615497	0.04112	-4.67	0.462	692	8	lasso	0.14788	5.51e-07	-1.2572	0.209	0.727334	1
Brain_Cerebellum	CWF19L1	10	102000000	102000000	0.4834	rs2495712	3.97	rs11597086	0.309382	8	2.159	401	19	enet	0.38327	8.9e-18	2.5841	0.00976	0.286805	1
Brain_Cerebellum	BTAF1	10	93700000	93800000	0.2745	rs10509641	2.81	rs833380	0.024598	-4.35	0.237	314	6	lasso	0.09132	8.67e-05	-0.4486	0.654	0.928371	1
Brain_Cerebellum	TLL2	10	98100000	98300000	0.3439	rs10491067	3.23	rs2093558	-0.006588	3.86	0.667	466	23	enet	0.09287	7.57e-05	-0.2786	0.781	0.957924	1
Brain_Cerebellum	WAC	10	28800000	28900000	0.2549	rs10826398	2.59	rs11007134	0.118687	-4.68	-0.001	584	3	lasso	0.09325	7.32e-05	0.1709	0.864	0.974368	1
Brain_Cerebellum	HSD17B7P2	10	38600000	38700000	0.1825	rs11011455	-2.42	rs2983858	0.063037	4.49	-0.3423	137	18	enet	0.09875	4.51e-05	-0.2856	0.775	0.956355	1
Brain_Cerebellum	TSPAN15	10	71200000	71300000	0.5819	rs4746922	-3.03	rs972570	0.109447	5.38	-0.473	723	13	lasso	0.26413	6.56e-12	0.2276	0.82	0.966126	1
Brain_Cerebellum	ATRNL1	10	117000000	118000000	0.262	rs1572400	-3.07	rs7092748	0.111595	4.72	2.089	288	4	lasso	0.13905	1.23e-06	1.9583	0.0502	0.493141	1
Brain_Cerebellum	HPS1	10	100000000	100000000	0.1735	rs1983865	3.99	rs2147901	0.021097	3.84	1.057	478	3	lasso	0.0284	0.021	1.5672	0.117	0.621639	1
Brain_Cerebellum	PHYH	10	13300000	13300000	0.373	rs10796010	2.88	rs1414395	0.12845	-4.54	0.45	697	8	lasso	0.08631	0.000134	0.5188	0.604	0.91403	1
Brain_Cerebellum	DNMBP	10	102000000	102000000	0.2885	rs10883434	2.91	rs7076511	0.143599	5.85	1.1	436	436	blup	0.13945	1.19e-06	1.891	0.0586	0.518612	1
Brain_Cerebellum	CUBN	10	16900000	17200000	0.2835	rs7358275	2.98	rs2273734	0.207376	6.46	0.833	676	17	enet	0.13614	1.6e-06	0.5675	0.57	0.902684	1
Brain_Cerebellum	TRDMT1	10	17200000	17200000	0.5993	rs7358275	2.98	rs7095324	0.232939	-6.12	-0.132	653	12	lasso	0.26373	6.83e-12	0.0595	0.953	0.99204	1
Brain_Cerebellum	RBP3	10	48400000	48400000	0.2729	rs4922535	2.79	rs7899683	0.088622	-4.47	-1.3682	185	21	enet	0.12269	5.39e-06	0.8606	0.389	0.832182	1
Brain_Cerebellum	PLEKHA1	10	124000000	124000000	0.2683	rs3750842	-3.46	rs10082476	0.039748	4.58	-1.018	618	23	enet	0.10871	1.87e-05	1.1862	0.236	0.751307	1
Brain_Cerebellum	CDH23	10	73200000	73600000	0.3698	rs10823725	-3.3	rs9415047	0.100404	-4.82	-0.171	697	697	blup	0.03373	0.0131	-0.4199	0.675	0.933623	1
Brain_Cerebellum	SPOCK2	10	73800000	73800000	0.3064	rs1227079	-2.2	rs3312	0.224304	-6.51	0.213	492	1	lasso	0.24721	3.76e-11	-0.213	0.831	0.968499	1
Brain_Cerebellum	BMPR1A	10	88500000	88700000	0.1754	rs12220079	2.2	rs2883420	0.10308	-4.91	0.289	340	14	enet	0.11457	1.11e-05	-0.1809	0.856	0.972771	1
Brain_Cerebellum	C10orf2	10	103000000	103000000	0.2112	rs2495712	3.97	rs6584416	-0.005306	3.35	1.614	420	420	blup	0.04355	0.00554	1.6992	0.0893	0.583538	1
Brain_Cerebellum	LZTS2	10	103000000	103000000	0.3791	rs2495712	3.97	rs10883571	-0.005136	3.57	0.614	419	25	enet	0.07618	0.000325	1.1519	0.249	0.761504	1
Brain_Cerebellum	SFXN3	10	103000000	103000000	0.3022	rs2495712	3.97	rs17113735	0.059123	5.01	-0.47	416	38	enet	0.1941	7.23e-09	-0.4732	0.636	0.923208	1
Brain_Cerebellum	TNKS2	10	93600000	93600000	0.2395	rs10509641	2.81	rs1770474	0.034649	4.57	-1.221	305	305	blup	0.1154	1.03e-05	0.4725	0.637	0.923423	1
Brain_Cerebellum	CUEDC2	10	104000000	104000000	0.1941	rs4919667	-3.61	rs6584499	0.102117	-4.62	1.45	338	338	blup	0.1294	2.95e-06	-1.7541	0.0794	0.564469	1
Brain_Cerebellum	ANKRD26	10	27300000	27400000	0.27	rs12772934	2.69	rs882475	0.069999	-4.54	-0.939	433	6	lasso	0.07556	0.000343	-0.241	0.81	0.964105	1
Brain_Cerebellum	LHPP	10	126000000	126000000	0.3304	rs4501944	3.98	rs17622597	0.108445	4.93	0.652	476	476	blup	0.11317	1.26e-05	-1.2203	0.222	0.73851	1
Brain_Cerebellum	BCCIP	10	128000000	128000000	0.161	rs6597745	-3.38	rs4075326	0.041224	-4.39	-1.556	592	592	blup	0.05106	0.00288	1.4271	0.154	0.671522	1
Brain_Cerebellum	PITRM1	10	3180000	3220000	0.5122	rs12260361	3.58	rs4881111	0.248077	-6.31	2.02	732	84	enet	0.25482	1.72e-11	-0.4054	0.685	0.935	1
Brain_Cerebellum	EBF3	10	132000000	132000000	0.2749	rs2008387	5.64	rs3750832	0.063563	-5.62	1.938	602	12	enet	0.2035	2.92e-09	-2.856	0.00429	0.200232	1
Brain_Cerebellum	TSPAN14	10	82200000	82300000	0.2558	rs7902355	3.56	rs12220655	0.101691	5.01	1.176	546	546	blup	0.11703	8.94e-06	0.6371	0.524	0.885079	1
Brain_Cerebellum	CYP2C18	10	96400000	96500000	0.2604	rs11572070	2.23	rs12782263	-0.00264	3.88	-0.269	366	366	blup	0.04014	0.00746	0.3415	0.733	0.944805	1
Brain_Cerebellum	GPAM	10	114000000	114000000	0.2662	rs7099862	-3.62	rs2297991	0.08026	-4.65	1.164	466	4	lasso	0.07645	0.000318	-1.3605	0.174	0.691287	1
Brain_Cerebellum	PYROXD2	10	100000000	100000000	0.2114	rs1983865	3.99	rs2147901	0.056502	4.42	1.057	494	494	blup	0.04158	0.00658	1.4251	0.154	0.671522	1
Brain_Cerebellum	HELLS	10	96300000	96400000	0.2406	rs3740360	2.08	rs912466	0.130009	5.2	0.564	350	11	enet	0.12208	5.69e-06	0.7999	0.424	0.848059	1
Brain_Cerebellum	PRLHR	10	120000000	120000000	0.2739	rs7069995	2.92	rs11198490	-0.003618	2.83	-0.594	496	496	blup	0.04939	0.00333	-0.5102	0.61	0.915546	1
Brain_Cerebellum	WDR11	10	123000000	123000000	0.75	rs9630106	-2.67	rs1530116	0.382693	-8.07	1.18	645	16	lasso	0.54335	1.05e-27	-0.5675	0.57	0.902684	1
Brain_Cerebellum	MASTL	10	27400000	27500000	0.4919	rs12772934	2.69	rs7900024	0.428456	-8.21	-0.848	456	10	lasso	0.42159	6.69e-20	0.5246	0.6	0.912871	1
Brain_Cerebellum	LDB3	10	88400000	88500000	0.3242	rs12220079	2.2	rs4934258	0.019052	4.13	1.144	391	391	blup	0.06522	0.000843	0.2948	0.768	0.954671	1
Brain_Cerebellum	FAM35A	10	88900000	89000000	0.3261	rs4934243	-1.59	rs4501904	0.022428	4.05	-0.768	250	250	blup	0.12848	3.2e-06	0.0595	0.953	0.99204	1
Brain_Cerebellum	FAM213A	10	82200000	82200000	0.2911	rs7902355	3.56	rs1870143	0.063771	-3.89	-0.537	547	4	lasso	0.0497	0.00324	0.7613	0.446	0.85708	1
Brain_Cerebellum	ECD	10	74900000	74900000	0.0827	rs2921448	-1.95	rs2183902	0.04204	-3.95	-0.965	225	225	blup	0.06017	0.00131	1.0079	0.313	0.796622	1
Brain_Cerebellum	TUBGCP2	10	135000000	135000000	0.3073	rs28850386	2.47	rs2998151	-0.006422	3.06	1.885	387	387	blup	0.00282	0.234	2.2605	0.0238	0.393226	1
Brain_Cerebellum	SFTPD	10	81700000	81700000	0.3017	rs878651	3.09	rs7908468	0.080565	-4.95	0.905	305	305	blup	0.12614	3.95e-06	-0.2558	0.798	0.961721	1
Brain_Cerebellum	STAM	10	17700000	17800000	0.3522	rs7358275	2.98	rs4146638	0.002887	3.39	-0.311	352	4	lasso	0.0336	0.0132	-0.6835	0.494	0.874894	1
Brain_Cerebellum	TMEM180	10	104000000	104000000	0.3919	rs4919667	-3.61	rs11594073	0.377374	8.07	-2.942	336	20	enet	0.40564	5.32e-19	-3.0035	0.00267	0.157563	1
Brain_Cerebellum	BTBD16	10	124000000	124000000	0.2091	rs3750842	-3.46	rs4237538	0.081547	4.49	-1.502	601	13	enet	0.07993	0.000235	-2.5104	0.0121	0.308778	1
Brain_Cerebellum	ARL3	10	104000000	104000000	0.3549	rs4919667	-3.61	rs10883817	0.036948	5.21	1.269	364	11	lasso	0.20831	1.83e-09	1.8736	0.061	0.524865	1
Brain_Cerebellum	KIF20B	10	91500000	91500000	0.3012	rs11203038	2.44	rs997456	0.038868	3.92	1.281	516	516	blup	0.08905	0.000106	1.2824	0.2	0.720896	1
Brain_Cerebellum	ENTPD1	10	97500000	97600000	0.1635	rs11188409	4.57	rs10786240	0.112111	-4.56	3.811	523	3	lasso	0.1164	9.45e-06	-2.8479	0.0044	0.202668	1
Brain_Cerebellum	OIT3	10	74700000	74700000	0.2053	rs7910744	-2.11	rs6415912	0.110897	4.22	-1.459	247	3	enet	0.07908	0.000253	-1.4798	0.139	0.653112	1
Brain_Cerebellum	ADAMTS14	10	72400000	72500000	0.5266	rs2275060	2.84	rs10999457	0.195454	6.33	-0.605	679	10	lasso	0.18846	1.24e-08	-0.4035	0.687	0.935204	1
Brain_Cerebellum	RPS24	10	79800000	79800000	0.3483	rs7894696	2.66	rs2253184	0.139873	-5.36	0.271	525	525	blup	0.16749	8.97e-08	-0.9637	0.335	0.810087	1
Brain_Cerebellum	RSU1	10	16600000	16900000	0.6454	rs2101509	-2.51	rs2603794	0.226445	6.9	1.92	651	13	lasso	0.28949	4.44e-13	1.5606	0.119	0.624267	1
Brain_Cerebellum	RGR	10	86000000	86000000	0.5076	rs7922841	2.87	rs10736319	0.288063	6.74	1.095	534	7	lasso	0.29018	4.13e-13	1.0023	0.316	0.79798	1
Brain_Cerebellum	RPP30	10	92600000	92700000	0.1645	rs7901850	-3.24	rs10881844	0.011343	3.5	-0.549	456	7	lasso	0.01992	0.0449	-0.7367	0.461	0.862462	1
Brain_Cerebellum	FRA10AC1	10	95400000	95500000	0.4542	rs1935960	-2.59	rs11187580	0.178459	5.88	-0.691	531	24	enet	0.17579	4.12e-08	-1.2704	0.204	0.724701	1
Brain_Cerebellum	ADD3	10	112000000	112000000	0.5976	rs4918478	-2.21	rs17095355	0.419495	8.31	1.303	335	335	blup	0.46287	2.39e-22	1.5393	0.124	0.632368	1
Brain_Cerebellum	DNAJB12	10	74100000	74100000	0.0891	rs10823892	2.19	rs3009568	0.014995	-3.71	-1.595	364	364	blup	0.02088	0.0412	1.6402	0.101	0.601447	1
Brain_Cerebellum	NPFFR1	10	72000000	72000000	0.3565	rs4746922	-3.03	rs10999185	0.002307	-3.63	-0.0485	718	16	enet	0.00701	0.152	-0.3721	0.71	0.938821	1
Brain_Cerebellum	LRRC27	10	134000000	134000000	0.4126	rs10430614	-3.02	rs2295273	0.30751	7.11	-0.001	463	14	enet	0.36283	1.07e-16	0.0434	0.965	0.994367	1
Brain_Cerebellum	MTG1	10	135000000	135000000	0.6326	rs28850386	2.61	rs2297031	0.26272	7.44	-0.216	342	342	blup	0.35612	2.38e-16	0.5628	0.574	0.903899	1
Brain_Cerebellum	PDCD11	10	105000000	105000000	0.2904	rs2131471	2.55	rs2271751	0.055787	-4.37	-1.933	351	351	blup	0.08743	0.000122	1.9738	0.0484	0.488975	1
Brain_Cerebellum	MPP7	10	28300000	28600000	0.6755	rs10826398	2.59	rs10826459	0.393222	7.84	-0.058	512	13	lasso	0.4237	5.07e-20	0.0129	0.99	0.9986	1
Brain_Cerebellum	C10orf68	10	32900000	33200000	0.1968	rs3891660	-3.02	rs1759664	-0.003636	-3.68	-0.088	343	343	blup	0.07676	0.000309	-1.1806	0.238	0.752424	1
Brain_Cerebellum	ITGB1	10	33200000	33300000	0.2019	rs2383984	3.41	rs2254826	0.037404	-3.85	1.87	482	482	blup	0.04744	0.00395	-2.2651	0.0235	0.39162	1
Brain_Cerebellum	GPR158	10	25500000	25900000	0.1849	rs12416447	3.73	rs3005188	-0.002087	-3.49	-1.126	431	431	blup	0.03977	0.0077	2.7529	0.00591	0.231717	1
Brain_Cerebellum	DLG5	10	79600000	79700000	0.4902	rs1863833	-2.64	rs1344966	0.319178	7.12	1.512	513	17	enet	0.38144	1.11e-17	0.9786	0.328	0.805504	1
Brain_Cerebellum	MAT1A	10	82000000	82000000	0.1638	rs7902355	3.56	rs1923537	-0.002272	3.57	-1.022	501	501	blup	0.06498	0.000861	0.0274	0.978	0.996554	1
Brain_Cerebellum	DIP2C	10	320000	736000	0.2874	rs4881254	-2.33	rs7076375	0.217371	-5.89	-0.834	432	19	enet	0.2291	2.34e-10	1.0001	0.317	0.798535	1
Brain_Cerebellum	CCDC3	10	12900000	13100000	0.6672	rs10796010	2.88	rs618640	0.204819	-6.17	1.247	652	652	blup	0.2349	1.31e-10	-2.3566	0.0184	0.360783	1
Brain_Cerebellum	AKR1C2	10	5030000	5060000	0.403	rs1937908	-2.48	rs6650153	0.139566	5.16	-0.243	651	19	enet	0.12668	3.77e-06	-0.3148	0.753	0.949645	1
Brain_Cerebellum	DPYSL4	10	134000000	134000000	0.8059	rs10430614	-3.02	rs2637629	0.394403	7.85	-0.836	464	19	lasso	0.38547	6.77e-18	-1.1276	0.259	0.767858	1
Brain_Cerebellum	KIN	10	7790000	7830000	0.3559	rs2246218	3.66	rs11255344	0.227316	6.11	0.399	617	6	lasso	0.16641	9.93e-08	0.4949	0.621	0.918684	1
Brain_Cerebellum	CACUL1	10	120000000	121000000	0.2307	rs7069995	2.92	rs7099523	0.019291	4.36	-0.995	506	506	blup	0.02595	0.0261	-1.6182	0.106	0.607054	1
Brain_Cerebellum	NMT2	10	15100000	15200000	0.4282	rs10904611	-3.34	rs10906841	0.341007	-7.31	3.183	530	9	enet	0.36528	7.98e-17	-3.1347	0.00172	0.126359	1
Brain_Cerebellum	MARVELD1	10	99500000	99500000	0.219	rs10786401	3.82	rs6584147	-0.004833	-3.13	-2.265	438	438	blup	0.06641	0.00076	-0.3191	0.75	0.948938	1
Brain_Cerebellum	MCU	10	74500000	74600000	0.3403	rs7910744	-2.11	rs7069276	0.288123	6.93	-1.616	272	5	lasso	0.25085	2.59e-11	-1.5991	0.11	0.612486	1
Brain_Cerebellum	TTC18	10	75000000	75100000	0.2476	rs2271271	2.57	rs7915765	0.116707	-5.12	-1.065	222	222	blup	0.14319	8.45e-07	1.3734	0.17	0.686725	1
Brain_Cerebellum	KCNMA1	10	78600000	79400000	0.181	rs11002284	2.41	rs2619617	0.101344	4.71	-0.595	532	10	enet	0.12833	3.25e-06	-1.13	0.258	0.767154	1
Brain_Cerebellum	SUPV3L1	10	70900000	71000000	0.3663	rs3740600	-2.78	rs11813816	0.087104	-4.97	0.477	530	21	enet	0.11945	7.2e-06	-1.814	0.0697	0.545366	1
Brain_Cerebellum	TYSND1	10	71900000	71900000	0.248	rs4746922	-3.03	rs6480445	0.13693	-4.68	0.906	721	16	enet	0.09591	5.8e-05	-0.9264	0.354	0.819032	1
Brain_Cerebellum	ZNF488	10	48400000	48400000	0.4182	rs4922535	2.79	rs7071684	0.168249	-5.54	-0.234	185	7	lasso	0.21754	7.39e-10	1.1484	0.251	0.763163	1
Brain_Cerebellum	MARCH8	10	46000000	46100000	0.4921	rs4948675	-2.63	rs3824616	0.054976	-5.49	1.461	228	228	blup	0.25276	2.13e-11	-1.318	0.188	0.708317	1
Brain_Cerebellum	AKR1E2	10	4830000	4890000	0.2784	rs11252485	2.8	rs2961570	0.112625	4.28	1.208	667	7	lasso	0.06083	0.00123	1.0256	0.305	0.793159	1
Brain_Cerebellum	BEND7	10	13500000	13600000	0.4711	rs41398148	3	rs12358543	0.114205	-5.47	0.327	684	6	lasso	0.23341	1.52e-10	0.2514	0.802	0.962582	1
Brain_Cerebellum	SLC18A2	10	119000000	119000000	0.585	rs10886017	-3.83	rs363230	0.372371	-7.77	0.188	482	22	enet	0.32207	1.22e-14	-0.2535	0.8	0.961927	1
Brain_Cerebellum	PDZD8	10	119000000	119000000	0.4765	rs10886017	-3.83	rs363230	0.129857	-5.62	0.188	540	18	enet	0.20309	3.04e-09	-0.0212	0.983	0.997235	1
Brain_Cerebellum	BMS1	10	43300000	43300000	0.1482	rs7093301	-2.07	rs2796577	0.06973	4.49	-0.561	368	3	lasso	0.0671	0.000716	-0.7031	0.482	0.870137	1
Brain_Cerebellum	CASP7	10	115000000	115000000	0.3474	rs12098403	3.54	rs3124739	0.016716	3.8	0.116	600	600	blup	0.02176	0.038	-0.6888	0.491	0.873817	1
Brain_Cerebellum	HSPA12A	10	118000000	119000000	0.3338	rs10886017	-3.83	rs3010489	0.027171	3.97	1.462	430	5	lasso	0.09623	5.63e-05	1.0346	0.301	0.790641	1
Brain_Cerebellum	CACNB2	10	18400000	18800000	0.2522	rs1888692	2.75	rs10828906	0.009796	-4.04	1.5	469	469	blup	0.06523	0.000842	0.5619	0.574	0.903899	1
Brain_Cerebellum	R3HCC1L	10	99900000	100000000	0.2373	rs1983865	3.99	rs10883043	0.007873	-3.61	-1.177	535	535	blup	0.01608	0.0639	1.919	0.055	0.507494	1
Brain_Cerebellum	PCBD1	10	72600000	72600000	0.3344	rs10823725	-3.3	rs827251	0.060397	-4.36	0.355	682	29	enet	0.17605	4.02e-08	1.0499	0.294	0.787487	1
Brain_Cerebellum	C10orf32	10	105000000	105000000	0.5008	rs4919667	-3.61	rs4919690	0.324596	-7.33	0.971	343	9	lasso	0.29985	1.44e-13	-0.9902	0.322	0.802506	1
Brain_Cerebellum	NUDT13	10	74900000	74900000	0.2129	rs17658872	2.24	rs3736278	0.100138	-4.71	-0.819	220	220	blup	0.12663	3.78e-06	0.3937	0.694	0.936053	1
Brain_Cerebellum	CSGALNACT2	10	43600000	43700000	0.4541	rs12775610	-2.47	rs2257767	0.262549	6.76	0.712	390	23	enet	0.27724	1.65e-12	1.1639	0.244	0.757574	1
Brain_Cerebellum	MGMT	10	131000000	132000000	0.6493	rs2008387	5.64	rs12243040	0.262871	-6.83	3.601	597	11	lasso	0.29949	1.5e-13	-4.2469	2.17e-05	0.0122533	1
Brain_Cerebellum	MORN4	10	99400000	99400000	0.5165	rs928579	3.76	rs7920031	0.181362	-6.53	-0.996	478	478	blup	0.2838	8.2e-13	1.0426	0.297	0.788732	1
Brain_Cerebellum	PGAM1	10	99200000	99200000	0.4141	rs9665660	2.81	rs4418736	0.165583	-5.68	0.038	494	12	enet	0.14454	7.47e-07	0.3141	0.753	0.949645	1
Brain_Cerebellum	SYCE1	10	135000000	135000000	0.1607	rs28850386	2.63	rs7074435	-0.001077	-3.5	-0.577	283	283	blup	0.04108	0.00687	-1.0562	0.291	0.78658	1
Brain_Cerebellum	TTC40	10	135000000	135000000	0.2492	rs28850386	2.26	rs4880459	0.04984	-4.25	-1.162	424	424	blup	0.06122	0.00119	0.4486	0.654	0.928371	1
Brain_Cerebellum	FAM21C	10	46200000	46300000	0.3942	rs4948675	-2.63	rs17159090	0.179084	-5.86	1.6761	173	17	enet	0.17493	4.47e-08	-2.0521	0.0402	0.460608	1
Brain_Cerebellum	ZFAND4	10	46100000	46200000	0.2634	rs4948675	-2.63	rs7074524	0.121139	-4.79	-0.784	199	2	lasso	0.10521	2.55e-05	1.1051	0.269	0.77341	1
Brain_Cerebellum	C10orf131	10	97700000	97700000	0.155	rs11188409	4.57	rs7071836	0.039662	-4.15	2.211	523	12	lasso	0.0509	0.00292	-2.2009	0.0277	0.410764	1
Brain_Cerebellum	NOC3L	10	96100000	96100000	0.1954	rs3740360	2.08	rs12782263	0.074434	4.65	-0.269	331	3	lasso	0.08122	0.00021	0.3895	0.697	0.936574	1
Brain_Cerebellum	CTBP2	10	127000000	127000000	0.3932	rs11245446	-4.54	rs2938006	0.076504	4.78	3.302	495	15	enet	0.06428	0.000915	1.9624	0.0497	0.491758	1
Brain_Cerebellum	ZNF25	10	38200000	38300000	0.1356	rs11011455	-1.8	rs1208664	0.113505	4.44	-0.52	278	278	blup	0.09792	4.86e-05	-0.5638	0.573	0.903582	1
Brain_Cerebellum	PPP2R2D	10	134000000	134000000	0.5311	rs10430614	-3.02	rs3935905	0.242534	-6.57	-2.589	512	11	lasso	0.2523	2.23e-11	2.8203	0.0048	0.210674	1
Brain_Cerebellum	TCERG1L	10	133000000	133000000	0.3843	rs10829946	3.2	rs1368658	0.198289	5.64	-1.19	696	8	lasso	0.20836	1.82e-09	-1.1799	0.238	0.752424	1
Brain_Cerebellum	C10orf85	10	122000000	122000000	0.8936	rs4752487	2.67	rs11199412	0.569565	9.41	1.146	628	21	lasso	0.53805	2.53e-27	1.2758	0.202	0.722489	1
Brain_Cerebellum	ZNF518A	10	97900000	98000000	0.2132	rs11188409	4.57	rs10509698	0.108032	-4.68	1.509	475	3	lasso	0.12049	6.56e-06	-1.685	0.092	0.588555	1
Brain_Cerebellum	CTGLF12P	10	49200000	49200000	0.3852	rs9663790	-2.67	rs769009	0.078665	-5.18	0.88	168	10	enet	0.12404	4.77e-06	-0.4312	0.666	0.931346	1
Brain_Cerebellum	SFXN4	10	121000000	121000000	0.7981	rs7069995	2.92	rs10749291	0.575382	9.42	0.586	488	14	lasso	0.57667	3.36e-30	0.807	0.42	0.84658	1
Brain_Cerebellum	PTPN20B	10	48700000	48800000	0.2028	rs4922535	2.79	rs4256917	0.002119	-3.38	0.666	179	179	blup	0.01926	0.0477	-0.9909	0.322	0.802506	1
Brain_Cerebellum	IFIT1	10	91200000	91200000	0.2981	rs11203038	2.44	rs304500	0.18793	-5.54	0.638	578	8	lasso	0.15028	4.42e-07	-0.6082	0.543	0.893357	1
Brain_Cerebellum	LINC00839	10	43000000	43000000	0.1784	rs7093301	-2.07	rs1255411	0.085251	4.7	1.874	241	2	lasso	0.06638	0.000762	1.7755	0.0758	0.557144	1
Brain_Cerebellum	PDZD7	10	103000000	103000000	0.5782	rs2495712	3.97	rs7094415	0.146845	5.31	-0.469	416	32	enet	0.31791	1.95e-14	0.3575	0.721	0.941977	1
Brain_Cerebellum	AKR1C1	10	4930000	5030000	0.7383	rs1937908	-2.48	rs12774134	0.220955	-5.85	-0.634	676	17	lasso	0.28559	6.76e-13	0.1686	0.866	0.974792	1
Brain_Cerebellum	TMEM72	10	45400000	45400000	0.3363	rs1147923	-2.79	rs7477198	0.025826	-4.49	0.205	465	5	lasso	0.069	0.000607	0.3817	0.703	0.937963	1
Brain_Cerebellum	AGAP4	10	46300000	46300000	0.1723	rs4948675	-2.63	rs2442927	0.070358	4.43	0.395	123	3	lasso	0.09394	6.89e-05	0.7381	0.46	0.861991	1
Brain_Cerebellum	ENO4	10	119000000	119000000	0.1468	rs10886017	-3.83	rs740363	0.02565	3.8	0.602	436	436	blup	0.00715	0.15	2.9442	0.00324	0.174403	1
Brain_Cerebellum	JAKMIP3	10	134000000	134000000	0.8393	rs10430614	-3.02	rs11592585	0.406139	7.97	0.704	493	23	lasso	0.36808	5.69e-17	0.966	0.334	0.809898	1
Brain_Cerebellum	NANOS1	10	121000000	121000000	0.5081	rs7069995	2.92	rs1500986	0.242027	6.67	-0.539	490	6	lasso	0.25343	1.99e-11	-0.8195	0.413	0.842312	1
Brain_Cerebellum	UROS	10	127000000	128000000	0.3418	rs6597745	-3.38	rs11244664	0.213706	-6.55	-1.952	592	10	lasso	0.23148	1.85e-10	1.9921	0.0464	0.48135	1
Brain_Cerebellum	PLAC9	10	81900000	81900000	0.3109	rs7902355	3.56	rs1953600	0.115086	5.87	0.702	402	7	lasso	0.17712	3.64e-08	0.8069	0.42	0.84658	1
Brain_Cerebellum	BLOC1S2	10	102000000	102000000	0.4682	rs2495712	3.97	rs7073610	0.277596	-6.98	0.436	410	12	lasso	0.28322	8.72e-13	-0.4055	0.685	0.935	1
Brain_Cerebellum	AKR1C3	10	5080000	5150000	0.3082	rs1937908	-2.48	rs11252988	0.101351	4.81	-0.06	649	649	blup	0.08522	0.000148	-0.291	0.771	0.955085	1
Brain_Cerebellum	ASB13	10	5680000	5710000	0.3534	rs7770	-3.2	rs871749	0.024234	4.4	1.203	671	4	lasso	0.14201	9.41e-07	0.71	0.478	0.868382	1
Brain_Cerebellum	ZNF239	10	44100000	44100000	0.2927	rs12765058	-2.71	rs10793442	0.214519	6.1	-0.506	472	3	lasso	0.18109	2.5e-08	-0.5852	0.558	0.898126	1
Brain_Cerebellum	FUT11	10	75500000	75500000	0.1795	rs10824069	5.08	rs10824031	0.142401	-4.77	0.622	241	2	lasso	0.11408	1.16e-05	-0.6363	0.525	0.885618	1
Brain_Cerebellum	COL13A1	10	71600000	71700000	0.4716	rs4746922	-3.03	rs7079962	0.037181	-4.68	-0.058	761	10	lasso	0.12158	5.95e-06	0.8995	0.368	0.824339	1
Brain_Cerebellum	AC022532.1	10	72200000	72200000	0.37	rs2275060	2.84	rs7909303	0.184975	-5.89	-1.364	658	5	lasso	0.15234	3.65e-07	1.6273	0.104	0.604438	1
Brain_Cerebellum	ENTPD7	10	101000000	101000000	0.2754	rs10883434	2.91	rs11190245	0.123887	4.66	-0.302	446	3	lasso	0.08997	9.76e-05	-0.3177	0.751	0.949268	1
Brain_Cerebellum	AGAP9	10	48200000	48200000	0.3836	rs4922535	2.79	rs7900745	0.204874	-5.97	-1.224	195	4	lasso	0.21537	9.15e-10	1.256	0.209	0.727334	1
Brain_Cerebellum	PPAPDC1A	10	122000000	122000000	0.8918	rs17101184	2.59	rs11199412	0.581325	9.48	1.146	616	21	lasso	0.58293	1.08e-30	1.3526	0.176	0.694165	1
Brain_Cerebellum	BMS1P5	10	48900000	49000000	0.2412	rs4922535	2.79	rs11204266	0.141166	-5.29	-1.047	144	5	lasso	0.14322	8.43e-07	0.9398	0.347	0.815068	1
Brain_Cerebellum	ADARB2-AS1	10	1570000	1600000	0.2862	rs7906343	-2.29	rs4440958	-0.000616	-3.82	-0.096	717	717	blup	0.03709	0.00974	0.7	0.484	0.870631	1
Brain_Cerebellum	PPIAP30	10	15200000	15200000	0.3842	rs2275617	-3.21	rs17155992	0.031807	2.94	0.538	536	536	blup	0.03384	0.013	1.2762	0.202	0.722489	1
Brain_Cerebellum	DNAJC9	10	74900000	75000000	0.4646	rs4746143	2.53	rs7083344	0.136646	-5.52	-0.7247	215	4	lasso	0.04458	0.00506	0.8422	0.4	0.837105	1
Brain_Cerebellum	RP11-108K14.4	10	135000000	135000000	0.4366	rs28850386	2.62	rs7921501	0.18738	-5.46	0.102	318	40	enet	0.17496	4.46e-08	-0.4844	0.628	0.920908	1
Brain_Cerebellum	AS3MT	10	105000000	105000000	0.6365	rs4919667	-3.61	rs7096169	0.411935	-8.09	0.973	343	12	lasso	0.41134	2.55e-19	-0.8982	0.369	0.8251	1
Brain_Cerebellum	RP11-313J2.1	10	42800000	42900000	0.515	rs2801023	1.92	rs2489686	0.395982	-8.38	0.146	191	6	lasso	0.5062	4e-25	0.1924	0.847	0.970841	1
Brain_Cerebellum	CCDC7	10	32700000	32900000	0.378	rs3891660	-3.02	rs17296114	0.078475	-4.88	1.354	320	6	lasso	0.192	8.84e-09	-2.2053	0.0274	0.409568	1
Brain_Cerebellum	PTCHD3P1	10	29700000	29800000	0.522	rs7070135	2.95	rs10740807	0.095292	5.7	0.277	718	22	enet	0.24225	6.23e-11	1.4257	0.154	0.671522	1
Brain_Cerebellum	TMEM72-AS1	10	45300000	45500000	0.6079	rs1253752	-2.6	rs870204	0.257116	-6.33	-1	466	4	lasso	0.21288	1.17e-09	0.4652	0.642	0.924728	1
Brain_Cerebellum	RP11-441O15.3	10	101000000	101000000	0.4221	rs11190298	2.72	rs2234971	0.061145	4.76	-1.688	437	17	enet	0.13467	1.83e-06	-0.9268	0.354	0.819032	1
Brain_Cerebellum	RP11-809C18.3	10	675000	677000	0.2835	rs4881254	-2.33	rs11252468	0.052725	-4.08	-1.177	388	10	lasso	0.06312	0.00101	1.5661	0.117	0.621639	1
Brain_Cerebellum	RP11-197M22.2	10	16800000	16800000	0.339	rs10904714	-3.19	rs2356378	0.151454	5.14	0.385	655	655	blup	0.13104	2.54e-06	1.3939	0.163	0.680399	1
Brain_Cerebellum	RPL5P25	10	13100000	13100000	0.4856	rs10796010	2.88	rs12416459	0.223587	6.36	-1.865	658	6	lasso	0.23772	9.86e-11	-1.8581	0.0632	0.53039	1
Brain_Cerebellum	TNPO1P1	10	86200000	86200000	0.2444	rs7922841	2.87	rs17103921	-0.003498	-4	1.127	525	525	blup	0.05507	0.00203	-0.7058	0.48	0.869456	1
Brain_Cerebellum	KCNIP2-AS1	10	104000000	104000000	0.1976	rs1887637	-2.96	rs17697908	-0.006159	3.05	-1.711	257	257	blup	0.02132	0.0396	-1.7628	0.0779	0.561898	1
Brain_Cerebellum	SLC39A12-AS1	10	18300000	18300000	0.3682	rs1888692	2.75	rs12570727	0.184061	6.06	-0.187	417	8	lasso	0.184	1.9e-08	-0.2008	0.841	0.970229	1
Brain_Cerebellum	RP11-119F19.2	10	81400000	81500000	0.2876	rs4478933	-2.65	rs10885307	0.191935	-5.53	0.3042	308	4	lasso	0.17378	4.98e-08	-0.2675	0.789	0.959386	1
Brain_Cerebellum	RP11-258F22.1	10	38100000	38100000	0.1339	rs16937473	-1.88	rs1779052	0.103704	-4.7	-0.277	312	312	blup	0.08557	0.000143	0.3021	0.763	0.953332	1
Brain_Cerebellum	RP11-589B3.6	10	81400000	81400000	0.2557	rs4478933	-2.65	rs1650187	0.078647	-4.66	0.071	328	3	lasso	0.07746	0.000291	-0.8656	0.387	0.83191	1
Brain_Cerebellum	RP11-500G22.2	10	124000000	124000000	0.616	rs3750842	-3.46	rs10788221	0.147074	-5.82	2.739	634	53	enet	0.31719	2.12e-14	-1.9994	0.0456	0.478393	1
Brain_Cerebellum	WDR11-AS1	10	123000000	123000000	0.5648	rs9630106	-2.67	rs11199412	0.018313	5.73	1.146	645	8	lasso	0.2485	3.3e-11	0.4831	0.629	0.921165	1
Brain_Cerebellum	TNKS2-AS1	10	93500000	93600000	0.2361	rs10509641	2.81	rs2066276	0.169982	5.8	-0.373	305	3	lasso	0.19153	9.25e-09	-0.2881	0.773	0.955639	1
Brain_Cerebellum	RP11-432J24.6	10	134000000	134000000	0.5531	rs2026121	2.54	rs10747068	0.086298	4.64	-0.2854	486	486	blup	0.12804	3.33e-06	0.2454	0.806	0.963355	1
Brain_Cerebellum	VIM-AS1	10	17300000	17300000	0.3695	rs7358275	2.98	rs2281647	0.167081	5.49	1.175	657	5	lasso	0.14835	5.27e-07	0.7766	0.437	0.853941	1
Brain_Cerebellum	TMEM254-AS1	10	81800000	81800000	0.688	rs7902355	3.56	rs4478933	0.196531	6.78	-2.65	346	6	lasso	0.38655	5.92e-18	-2.5756	0.01	0.288702	1
Brain_Cerebellum	LRRC37A6P	10	27500000	27500000	0.3302	rs12772934	2.69	rs1328602	0.279707	-6.65	-0.56	451	4	lasso	0.26961	3.69e-12	0.5497	0.583	0.907002	1
Brain_Cerebellum	RP11-517P14.2	10	43900000	43900000	0.3864	rs12765058	-2.22	rs1112959	0.02392	4.3	-0.648	452	21	enet	0.05873	0.00148	-1.4644	0.143	0.657793	1
Brain_Cerebellum	RP11-67C2.2	10	45900000	45900000	0.3636	rs4948675	-2.63	rs6413416	0.272224	-6.54	0.53	294	12	enet	0.27272	2.66e-12	-0.0745	0.941	0.989066	1
Brain_Cerebellum	LINC00202-1	10	27200000	27200000	0.615	rs12772934	2.69	rs10829163	0.223566	7.02	1.41	450	68	enet	0.36051	1.41e-16	0.4951	0.621	0.918684	1
Brain_Cerebellum	LINC00865	10	91600000	91600000	0.284	rs10881759	2.31	rs1125326	0.303624	6.84	-1.078	498	3	lasso	0.29166	3.52e-13	-1.1192	0.263	0.769624	1
Brain_Cerebellum	RP11-508M1.7	10	49000000	49000000	0.1329	rs4922535	2.79	rs11592887	0.006967	4	0.133	144	144	blup	0.01566	0.0665	-0.1538	0.878	0.977449	1
Brain_Cerebellum	IDI2-AS1	10	1070000	1090000	0.3274	rs7906343	-2.29	rs7099607	0.107305	4.99	0.02	507	507	blup	0.11356	1.22e-05	-0.7488	0.454	0.860219	1
Brain_Cerebellum	MARK2P9	10	94200000	94200000	0.223	rs10509641	2.81	rs11186798	0.118204	4.88	-0.46	328	15	enet	0.18303	2.08e-08	-0.3111	0.756	0.950815	1
Brain_Cerebellum	RP13-137A17.4	10	135000000	135000000	0.5849	rs28850386	2.31	rs9419130	0.040341	4.71	1.4479	425	12	lasso	0.05272	0.00249	1.3675	0.171	0.688254	1
Brain_Cerebellum	RP11-324I22.2	10	35500000	35500000	0.2793	rs10764002	-3.69	rs4934744	0.272088	6.74	-1.099	312	6	lasso	0.26266	7.64e-12	-1.3293	0.184	0.703229	1
Brain_Cerebellum	EBAG9P1	10	101000000	101000000	0.4824	rs10883434	2.91	rs11190245	0.228964	6.31	-0.302	452	9	lasso	0.21465	9.81e-10	-0.5564	0.578	0.905272	1
Brain_Cerebellum	RP11-730A19.9	10	13200000	13200000	0.3302	rs10796010	2.88	rs12358543	0.016733	-3.42	0.327	645	645	blup	0.03095	0.0167	-1.3532	0.176	0.694165	1
Brain_Cerebellum	RP11-140A10.3	10	134000000	134000000	0.239	rs10430614	-3.02	rs2818421	0.029247	4.24	-1.191	464	464	blup	0.0716	0.000485	-1.2548	0.21	0.727749	1
Brain_Cerebellum	RP11-753C18.8	10	105000000	105000000	0.2316	rs4919667	-3.61	rs4917994	0.060909	-4.53	1.357	342	342	blup	0.11771	8.41e-06	-1.6829	0.0924	0.589221	1
Brain_Cerebellum	NPM1P26	10	98300000	98300000	0.2539	rs10491067	3.23	rs7448	0.106382	-4.71	1.594	473	473	blup	0.10198	3.4e-05	-0.0113	0.991	0.998609	1
Brain_Cerebellum	AL133481.1	10	81300000	81300000	0.595	rs1837125	2.94	rs10160075	0.312663	7.32	0.125	382	6	lasso	0.46559	1.63e-22	-0.1701	0.865	0.974706	1
Brain_Cerebellum	LINC00263	10	102000000	102000000	0.2065	rs2495712	3.97	rs17112654	0.006968	3.05	0.344	415	12	lasso	0.03255	0.0145	-0.7934	0.428	0.849862	1
Brain_Cerebellum	LINC00614	10	27200000	27200000	0.323	rs12772934	2.69	rs12776025	0.086597	-4.71	-1.549	449	6	lasso	0.08406	0.000164	1.9283	0.0538	0.504982	1
Brain_Cerebellum	ZEB1-AS1	10	31500000	31600000	0.2219	rs10508768	2.97	rs7100081	0.057391	4.11	0.976	353	6	lasso	0.04699	0.0041	0.9341	0.35	0.817064	1
Brain_Cerebellum	PITRM1-AS1	10	3180000	3210000	0.3425	rs4459189	-3.44	rs4881109	-0.006419	3.76	-1.504	724	31	enet	0.03131	0.0162	-3.0683	0.00215	0.143656	1
Brain_Cerebellum	RP11-499P20.2	10	18800000	18800000	0.4105	rs1888692	2.75	rs10828851	0.23402	6.07	0.603	600	4	lasso	0.23682	1.08e-10	0.2686	0.788	0.959175	1
Brain_Cerebellum	NSUN6	10	18800000	18900000	0.4449	rs1888692	2.75	rs7907153	0.271518	-7.59	-0.502	590	13	enet	0.32481	8.96e-15	0.4308	0.667	0.931762	1
Brain_Cerebellum	MBL1P	10	81700000	81700000	0.283	rs4478933	-2.65	rs1832683	0.06756	4.16	0.365	308	308	blup	0.05874	0.00148	1.0564	0.291	0.78658	1
Brain_Cerebellum	BMS1P7	10	49300000	49300000	0.3323	rs7096053	-2.9	rs769008	0.073084	-5.05	0.839	200	9	enet	0.15145	3.96e-07	0.2589	0.796	0.961443	1
Brain_Cerebellum	WAC-AS1	10	28800000	28800000	0.3384	rs10826398	2.59	rs332166	0.08423	5.49	-0.675	583	6	lasso	0.13768	1.39e-06	-0.7001	0.484	0.870631	1
Brain_Cerebellum	RP11-564D11.3	10	125000000	125000000	0.2162	rs9423240	4.11	rs2901345	0.038028	-4.28	-0.631	552	5	lasso	0.01718	0.0577	0.6254	0.532	0.888482	1
Brain_Cerebellum	OR13A1	10	45800000	45800000	0.2862	rs4948675	-2.63	rs6413416	0.146773	-5.32	0.53	370	370	blup	0.14665	6.16e-07	-0.9779	0.328	0.805504	1
Brain_Cerebellum	RP13-439H18.4	10	135000000	135000000	0.3622	rs28850386	2.29	rs10870228	0.051028	-4.47	0.119	449	27	enet	0.16514	1.12e-07	0.5609	0.575	0.904323	1
Brain_Cerebellum	RP11-541N10.3	10	106000000	106000000	0.3153	rs2131471	2.55	rs2067832	0.055983	-4.58	-0.677	422	422	blup	0.11573	1e-05	1.17	0.242	0.756484	1
Brain_Cerebellum	RP11-390B4.5	10	17700000	17700000	0.1799	rs7358275	2.98	rs2688789	0.040769	4.63	-0.552	352	1	lasso	0.07752	0.000289	-0.552	0.581	0.906596	1
Brain_Cerebellum	RP11-18I14.10	10	104000000	104000000	0.0963	rs4919667	-3.61	rs10786706	-0.00236	-3.54	2.215	337	337	blup	0.03357	0.0133	-3.2435	0.00118	0.103288	1
Brain_Cerebellum	RP11-324I22.4	10	35600000	35600000	0.2445	rs606815	-3.5	rs7901241	0.141045	5.59	-1.359	332	332	blup	0.19404	7.27e-09	-1.767	0.0772	0.560103	1
Brain_Cerebellum	RP11-95I16.4	10	123000000	123000000	0.4494	rs9630106	-2.67	rs754869	0.26533	-7.16	1.085	646	6	lasso	0.25153	2.42e-11	-1.1937	0.233	0.74801	1
Brain_Cerebellum	RP11-137H2.6	10	82200000	82200000	0.2311	rs7902355	3.56	rs2993761	-0.003368	3.81	0.178	551	551	blup	0.00147	0.27	0.3128	0.754	0.950001	1
Brain_Cerebellum	ZNF33B	10	43100000	43100000	0.3478	rs7093301	-2.07	rs17157474	0.172368	5.45	-1.624	314	314	blup	0.14067	1.06e-06	-1.3448	0.179	0.696922	1
Brain_Cerebellum	RP11-179B2.2	10	103000000	103000000	0.2694	rs2495712	3.97	rs12217775	0.093886	5.35	1.272	424	4	lasso	0.09433	6.66e-05	1.2351	0.217	0.734246	1
Brain_Cerebellum	RP11-724N1.1	10	105000000	105000000	0.3132	rs4919667	-3.61	rs7085104	0.297432	-6.93	0.959	338	3	lasso	0.27627	1.83e-12	-0.9796	0.327	0.804983	1
Brain_Cerebellum	RP11-508N22.12	10	38400000	38400000	0.432	rs11011455	-1.83	rs17587699	0.132453	-5.52	-0.6599	219	13	lasso	0.13761	1.4e-06	0.5809	0.561	0.899086	1
Brain_Cerebellum	RP11-479G22.8	10	33200000	33200000	0.3089	rs2383984	3.41	rs1414549	0.14697	-5.51	-1.376	449	5	lasso	0.15772	2.22e-07	1.7807	0.075	0.555089	1
Brain_Cerebellum	RP11-525A16.4	10	112000000	112000000	0.2598	rs12570388	-2.79	rs4918511	0.007125	-3.69	-0.91	428	21	enet	0.04966	0.00325	1.6022	0.109	0.611649	1
Brain_Cerebellum	ZNF195	11	3360000	3400000	0.45	rs956453	3.88	rs6578339	0.278994	-6.77	1.813	412	7	lasso	0.26296	7.4e-12	-1.87122	0.06131	0.5254	1
Brain_Cerebellum	ABCC8	11	17400000	17500000	0.427	rs12574348	3.15	rs2074312	0.166269	6.33	0.247	510	19	enet	0.21402	1.04e-09	0.35951	0.71922	0.941915	1
Brain_Cerebellum	SYT7	11	61300000	61300000	0.3834	rs741887	3.14	rs2924446	0.148229	5.57	-0.456	358	7	lasso	0.10584	2.42e-05	-0.24869	0.8036	0.962847	1
Brain_Cerebellum	CD6	11	60700000	60800000	0.5707	rs17156014	-4.16	rs11230563	0.221363	-5.91	-0.062	382	9	lasso	0.30579	7.51e-14	-0.48381	0.62852	0.921165	1
Brain_Cerebellum	POLA2	11	65000000	65100000	0.2074	rs555903	-2.86	rs677740	0.028913	4.43	-0.953	334	15	enet	0.07097	0.000512	-1.23296	0.21759	0.735117	1
Brain_Cerebellum	PHLDB1	11	118000000	119000000	0.6588	rs4938507	-2.38	rs11216930	0.31904	7.03	-0.175	429	12	lasso	0.31182	3.85e-14	-0.443	0.65777	0.929	1
Brain_Cerebellum	SYT13	11	45300000	45300000	0.2936	rs2666890	2.86	rs10838436	-0.004346	-4.5	-1.169	561	561	blup	0.06112	0.0012	0.74588	0.45574	0.860769	1
Brain_Cerebellum	MRE11A	11	94200000	94200000	0.5065	rs11020904	1.84	rs535801	0.485228	8.65	0.752	439	22	enet	0.52067	4.18e-26	0.83304	0.40482	0.839592	1
Brain_Cerebellum	OSBPL5	11	3110000	3190000	0.3596	rs956453	3.88	rs4285853	0.207375	-5.81	0.773	445	4	lasso	0.15178	3.85e-07	-1.00555	0.31463	0.797894	1
Brain_Cerebellum	GRAMD1B	11	123000000	123000000	0.5206	rs13377457	2.82	rs10893053	0.028906	-4.29	0.168	585	20	enet	0.09241	7.88e-05	-0.43608	0.66278	0.930416	1
Brain_Cerebellum	RNH1	11	495000	507000	0.3836	rs28633403	-2.73	rs12418639	0.194897	-5.6	-0.355	418	9	lasso	0.22942	2.27e-10	0.94646	0.34392	0.814255	1
Brain_Cerebellum	GAB2	11	77900000	78100000	0.3518	rs17825319	-2.45	rs230669	0.001396	-4.04	0.205	391	391	blup	0.04574	0.00458	0.33886	0.73472	0.945059	1
Brain_Cerebellum	RSF1	11	77400000	77500000	0.1708	rs17825319	-2.45	rs12418734	0.096089	-4.45	-0.257	353	13	enet	0.06956	0.000578	0.20977	0.83385	0.969255	1
Brain_Cerebellum	CHRDL2	11	74400000	74400000	0.2714	rs11602732	3.6	rs10793092	0.00121	3.09	0.215	463	463	blup	0.02094	0.0409	1.17901	0.23839	0.75311	1
Brain_Cerebellum	CDON	11	126000000	126000000	0.7476	rs552640	3.21	rs7124748	0.609299	9.72	-1.149	605	10	lasso	0.62456	3.74e-34	-0.74823	0.45432	0.860512	1
Brain_Cerebellum	RASGRP2	11	64500000	64500000	0.2473	rs606063	3.72	rs10895987	0.00131	3.33	0.723	354	354	blup	0.0321	0.0151	-0.48418	0.62826	0.921096	1
Brain_Cerebellum	PYGM	11	64500000	64500000	0.1566	rs606063	3.72	rs496914	0.039036	-4.54	0.765	349	2	lasso	0.04801	0.00376	-0.66734	0.50455	0.878778	1
Brain_Cerebellum	GAL	11	68500000	68500000	0.4944	rs7950900	-2.37	rs3018712	0.057547	5.33	1.565	400	9	lasso	0.12626	3.91e-06	1.09759	0.27238	0.775559	1
Brain_Cerebellum	DRD4	11	637000	641000	0.346	rs28633403	-2.73	rs10902179	0.126515	4.65	1.278	471	6	lasso	0.0778	0.000282	0.67319	0.50083	0.877825	1
Brain_Cerebellum	PHRF1	11	576000	612000	0.4864	rs28633403	-2.73	rs10902179	0.120617	-5.26	1.278	450	9	lasso	0.21312	1.14e-09	-0.17392	0.86193	0.974076	1
Brain_Cerebellum	NUCB2	11	17200000	17400000	0.2883	rs4756864	3.97	rs214097	0.089671	4.87	1.576	539	539	blup	0.10673	2.23e-05	0.49263	0.62228	0.919108	1
Brain_Cerebellum	MRVI1	11	10600000	10700000	0.2981	rs1466427	-3.24	rs4910182	0.003163	-3.71	-0.135	604	7	lasso	0.04841	0.00363	-0.81029	0.41777	0.845305	1
Brain_Cerebellum	PICALM	11	85700000	85800000	0.2006	rs12271536	-3.91	rs7938033	0.090107	4.73	1.767	487	4	lasso	0.08423	0.000161	1.49731	0.13431	0.647883	1
Brain_Cerebellum	CLNS1A	11	77200000	77300000	0.1162	rs17825319	-2.45	rs7119934	0.075712	3.89	-0.686	363	5	lasso	0.05286	0.00246	-0.67267	0.50116	0.877883	1
Brain_Cerebellum	EED	11	86000000	86000000	0.2137	rs12271536	-3.91	rs1874694	0.153614	-5.29	1.567	534	3	lasso	0.14281	8.75e-07	-1.52353	0.12763	0.637907	1
Brain_Cerebellum	ACAT1	11	108000000	108000000	0.1388	rs1532820	2.64	rs4568971	-0.005028	3.65	1.254	366	366	blup	0.04128	0.00675	1.54777	0.12168	0.628508	1
Brain_Cerebellum	REXO2	11	114000000	114000000	0.2816	rs595641	-3.38	rs11824249	0.123718	4.43	-0.5465	579	4	lasso	0.07571	0.000339	-0.43921	0.66051	0.92973	1
Brain_Cerebellum	MCAM	11	119000000	119000000	0.5302	rs7130866	2.4	rs7105971	0.27486	6.62	0.729	400	8	lasso	0.24826	3.38e-11	0.67769	0.49797	0.87648	1
Brain_Cerebellum	IGSF9B	11	134000000	134000000	0.2929	rs4937808	3.12	rs558709	0.17187	5.35	-0.78	538	6	lasso	0.21933	6.19e-10	-1.15906	0.24643	0.759752	1
Brain_Cerebellum	GSTP1	11	67400000	67400000	0.2389	rs12418774	-2.84	rs7938563	0.206141	-6.14	0.876	259	5	lasso	0.23372	1.48e-10	-0.95208	0.34106	0.813307	1
Brain_Cerebellum	CTTN	11	70200000	70300000	0.2304	rs10899375	-3.26	rs7944627	0.151783	5.1	-0.054	423	5	lasso	0.12274	5.37e-06	-0.01894	0.98489	0.997504	1
Brain_Cerebellum	FOLH1	11	49200000	49200000	0.0727	rs12798376	1.88	rs202676	0.02997	3.47	-0.671	168	168	blup	0.04888	0.00348	-0.3441	0.73077	0.944248	1
Brain_Cerebellum	SF3B2	11	65800000	65800000	0.7005	rs555903	-2.86	rs547404	0.445989	-8.73	-0.676	358	8	lasso	0.44066	5.22e-21	0.91366	0.3609	0.822065	1
Brain_Cerebellum	DDX25	11	126000000	126000000	0.3567	rs2298452	3.06	rs538107	-0.006137	3.4	0.202	559	559	blup	0.06235	0.00108	0.85941	0.39011	0.832794	1
Brain_Cerebellum	CRTAM	11	123000000	123000000	0.2878	rs11218714	-3.1	rs7109832	0.008763	-3.54	-0.312	515	515	blup	0.00479	0.19	1.39892	0.16184	0.679327	1
Brain_Cerebellum	DNAJC4	11	64000000	64000000	0.2067	rs606063	3.72	rs11231740	0.024102	3.75	0.604	342	342	blup	0.08447	0.000158	0.47514	0.63469	0.923087	1
Brain_Cerebellum	SIAE	11	125000000	125000000	0.3127	rs3802807	2.88	rs10893268	0.012152	3.6	0.535	506	35	enet	0.07656	0.000315	0.97114	0.33148	0.808153	1
Brain_Cerebellum	DTX4	11	58900000	59000000	0.1915	rs1522757	-2.7	rs12275736	0.01258	4.97	2.287	335	7	lasso	0.07036	0.00054	1.15164	0.24947	0.762253	1
Brain_Cerebellum	FOXRED1	11	126000000	126000000	0.7258	rs552640	3.21	rs659551	0.54269	-9.6	-0.435	651	10	lasso	0.60077	3.94e-32	0.0974	0.92241	0.985761	1
Brain_Cerebellum	CCKBR	11	6280000	6290000	0.4509	rs2723664	3.79	rs10769688	0.000806	4.33	1.56	611	12	lasso	0.09246	7.84e-05	0.4585	0.64659	0.926187	1
Brain_Cerebellum	CHORDC1	11	89900000	90000000	0.1182	rs10160358	-2.04	rs7101892	0.011068	3.79	-0.063	281	281	blup	0.05582	0.00191	-0.18456	0.85358	0.972433	1
Brain_Cerebellum	PANX1	11	93900000	93900000	0.4317	rs10831104	1.77	rs7116300	0.068204	-4.75	0.056	419	7	lasso	0.11369	1.2e-05	-0.80258	0.42222	0.8476	1
Brain_Cerebellum	CEP164	11	117000000	117000000	0.5793	rs4938375	-3.31	rs525493	0.375072	7.63	-2.424	527	6	lasso	0.35584	2.46e-16	-2.34448	0.01905	0.365735	1
Brain_Cerebellum	KIAA1377	11	102000000	102000000	0.3101	rs1661410	2.45	rs2282612	0.158239	-5.31	2.408	425	3	lasso	0.11257	1.33e-05	-2.31492	0.02062	0.378467	1
Brain_Cerebellum	CBL	11	119000000	119000000	0.515	rs638893	1.98	rs1047417	0.290621	6.84	0.807	379	4	lasso	0.30358	9.58e-14	0.60672	0.54403	0.893673	1
Brain_Cerebellum	HIPK3	11	33300000	33400000	0.2193	rs7108967	-3.6	rs16924377	-0.005446	-3.4	-0.019	371	371	blup	0.01481	0.0719	-1.63437	0.10218	0.603285	1
Brain_Cerebellum	KIAA1549L	11	33600000	33700000	0.2383	rs7108967	-3.6	rs2753413	-0.006571	3.96	-0.078	440	440	blup	0.06528	0.000839	-0.22264	0.82381	0.966915	1
Brain_Cerebellum	ACCS	11	44100000	44100000	0.605	rs6485440	2.83	rs113080	0.067343	-5.43	-1.133	535	27	enet	0.26439	6.38e-12	1.90612	0.05663	0.513129	1
Brain_Cerebellum	MADD	11	47300000	47400000	0.4783	rs10838709	3.75	rs1449627	0.163084	-5.66	-2.706	302	26	enet	0.30562	7.65e-14	1.7216	0.08514	0.576637	1
Brain_Cerebellum	CARS	11	3020000	3080000	0.3276	rs956453	3.88	rs2283205	0.00298	-3.58	-1.031	430	430	blup	0.05087	0.00293	1.6513	0.09868	0.598848	1
Brain_Cerebellum	CD81	11	2400000	2420000	0.3081	rs7941969	2.48	rs800117	0.054152	4.18	0.722	488	4	lasso	0.03487	0.0118	0.50855	0.61107	0.915926	1
Brain_Cerebellum	C11orf21	11	2320000	2320000	0.2686	rs7941969	2.48	rs10831733	0.004471	-3.4	-0.649	479	479	blup	0.00783	0.14	1.04795	0.29466	0.787556	1
Brain_Cerebellum	HPS5	11	18300000	18300000	0.551	rs3758946	-2.83	rs7103375	0.149666	5.59	0.618	440	440	blup	0.14952	4.73e-07	0.28013	0.77938	0.957506	1
Brain_Cerebellum	GTF2H1	11	18300000	18400000	0.4089	rs3758946	-2.83	rs4150622	0.222502	-6.02	-0.992	440	25	enet	0.21305	1.15e-09	0.22079	0.82525	0.967278	1
Brain_Cerebellum	MUC5B	11	1240000	1280000	0.2207	rs28633403	-2.73	rs10751670	0.038638	-3.68	0.822	417	417	blup	0.03604	0.0107	-0.58516	0.55844	0.898126	1
Brain_Cerebellum	IFT46	11	118000000	118000000	0.318	rs4938507	-2.38	rs10736492	0.078354	4.55	0.213	439	15	enet	0.11867	7.72e-06	0.65863	0.51013	0.880739	1
Brain_Cerebellum	USP35	11	77900000	77900000	0.3031	rs17825319	-2.45	rs2450129	0.040197	5.24	-0.83	350	350	blup	0.15449	3e-07	-0.60051	0.54817	0.895239	1
Brain_Cerebellum	SNX19	11	131000000	131000000	0.7315	rs6590557	-3.59	rs2276097	0.533827	9.02	1.685	642	32	enet	0.52988	9.57e-27	1.70923	0.08741	0.581146	1
Brain_Cerebellum	GPR83	11	94100000	94100000	0.731	rs11020904	1.84	rs1857682	0.363357	7.49	-0.715	442	18	lasso	0.4837	1.18e-23	-0.44249	0.65814	0.929	1
Brain_Cerebellum	PRDX5	11	64100000	64100000	0.2356	rs606063	3.72	rs11607165	0.105958	-5.13	2.528	359	11	enet	0.10727	2.13e-05	-1.70081	0.08898	0.583284	1
Brain_Cerebellum	TPH1	11	18000000	18100000	0.2347	rs12574348	3.15	rs211130	0.115667	4.71	0.471	463	7	lasso	0.09303	7.46e-05	0.61027	0.54168	0.89314	1
Brain_Cerebellum	STK33	11	8410000	8620000	0.4758	rs3862351	2.72	rs9633894	0.075709	-5.35	0.489	515	17	enet	0.15978	1.84e-07	-0.77635	0.43754	0.85427	1
Brain_Cerebellum	H19	11	2020000	2020000	0.2423	rs7937045	2.57	rs4320932	-0.000114	-3.6	0.753	473	473	blup	0.0237	0.0319	-0.59664	0.55075	0.895847	1
Brain_Cerebellum	PPFIA1	11	70100000	70200000	0.5708	rs10899375	-3.26	rs687660	0.397723	-8.02	0.301	419	7	lasso	0.42166	6.64e-20	-0.23437	0.8147	0.965404	1
Brain_Cerebellum	TRIM21	11	4410000	4410000	0.1968	rs7350474	3.16	rs7130580	0.048417	4.15	0.532	599	14	enet	0.05922	0.00142	0.9226	0.35621	0.819667	1
Brain_Cerebellum	IGHMBP2	11	68700000	68700000	0.5065	rs7127508	-3	rs12420420	0.183578	-6.22	0.683	408	31	enet	0.28649	6.14e-13	-0.39462	0.69312	0.935987	1
Brain_Cerebellum	WDR74	11	62600000	62600000	0.2806	rs11231130	2.15	rs1059292	0.141918	5.2	-0.125	317	7	lasso	0.11456	1.11e-05	-0.08706	0.93062	0.987166	1
Brain_Cerebellum	SWAP70	11	9690000	9770000	0.483	rs360142	2.5	rs7932792	0.012936	4.46	0.797	358	16	enet	0.02114	0.0402	0.73076	0.46493	0.863661	1
Brain_Cerebellum	MICAL2	11	12100000	12300000	0.448	rs11022267	2.93	rs10765918	0.276212	-6.59	0.8314	735	29	enet	0.34106	1.39e-15	-1.05599	0.29097	0.78658	1
Brain_Cerebellum	RRAS2	11	14300000	14400000	0.258	rs2697844	-3.28	rs7482788	0.007159	-3.56	-0.941	378	378	blup	0.03696	0.00986	-1.64085	0.10083	0.601447	1
Brain_Cerebellum	DPF2	11	65100000	65100000	0.1787	rs555903	-2.86	rs694243	0.011251	-4.01	-0.952	343	343	blup	0.01499	0.0707	0.62703	0.53064	0.887823	1
Brain_Cerebellum	ACP2	11	47300000	47300000	0.3466	rs10838709	3.75	rs830085	0.228747	-6.04	-2.213	297	2	lasso	0.21103	1.4e-09	2.07373	0.0381	0.454235	1
Brain_Cerebellum	DAGLA	11	61400000	61500000	0.4089	rs741887	3.14	rs872456	0.297175	7.13	0.652	374	2	lasso	0.27483	2.13e-12	0.63926	0.52265	0.884834	1
Brain_Cerebellum	SLC43A3	11	57200000	57200000	0.2121	rs641325	4.1	rs12422015	0.205077	5.82	-1.302	364	2	lasso	0.18554	1.64e-08	-1.30883	0.19059	0.71056	1
Brain_Cerebellum	TIMM10	11	57300000	57300000	0.2575	rs641325	4.1	rs2729382	0.124826	4.76	0.62	377	4	lasso	0.1055	2.49e-05	0.6334	0.52647	0.88618	1
Brain_Cerebellum	ARHGAP32	11	129000000	129000000	0.29	rs11221518	2.89	rs691197	0.048568	-3.76	-0.035	525	8	lasso	0.14189	9.51e-07	0.13209	0.89491	0.980597	1
Brain_Cerebellum	ANKRD42	11	82900000	83000000	0.3101	rs17519683	3.18	rs673021	0.201947	6.53	-0.567	405	7	lasso	0.23142	1.86e-10	-0.02872	0.97709	0.996554	1
Brain_Cerebellum	CCDC90B	11	83000000	83000000	0.4823	rs17519683	3.18	rs7111383	0.135716	5.76	2.609	393	8	lasso	0.22474	3.62e-10	1.47757	0.13952	0.654641	1
Brain_Cerebellum	NARS2	11	78100000	78300000	0.4988	rs11237692	2.41	rs10793334	0.274629	-6.58	-0.672	455	5	lasso	0.28182	1.01e-12	0.39857	0.69021	0.93549	1
Brain_Cerebellum	SLC37A4	11	119000000	119000000	0.3386	rs638893	1.98	rs663003	0.041408	4.25	-0.815	381	381	blup	0.11693	9.01e-06	-0.69077	0.48971	0.873477	1
Brain_Cerebellum	PPP2R1B	11	112000000	112000000	0.2958	rs11821811	3.04	rs10789849	0.060309	4.87	-0.932	372	7	lasso	0.10204	3.38e-05	-1.27629	0.20185	0.722489	1
Brain_Cerebellum	FDX1	11	110000000	110000000	0.4258	rs1648148	2.65	rs4754450	0.224119	6.19	-1.183	434	23	enet	0.19645	5.77e-09	-0.51373	0.60744	0.914965	1
Brain_Cerebellum	C11orf1	11	112000000	112000000	0.1298	rs11821811	3.04	rs7116280	0.086408	-4.13	1.437	343	1	lasso	0.06247	0.00107	-1.437	0.15072	0.667201	1
Brain_Cerebellum	ARHGAP20	11	110000000	111000000	0.346	rs3886942	2.43	rs328287	-0.001154	-3.78	-0.573	469	469	blup	0.10771	2.05e-05	-0.01585	0.98735	0.998077	1
Brain_Cerebellum	FXYD2	11	118000000	118000000	0.5561	rs4938375	-3.31	rs564989	0.083579	5.64	0.878	684	13	lasso	0.2891	4.64e-13	1.81657	0.06928	0.54453	1
Brain_Cerebellum	SIRT3	11	215000	236000	0.3799	rs28927679	-2.31	rs4980335	0.176739	-5.4	-0.652	294	9	lasso	0.15792	2.18e-07	0.38574	0.69969	0.936977	1
Brain_Cerebellum	ATHL1	11	289000	296000	0.7113	rs7946354	-2.69	rs2242566	0.262009	7.24	0.171	317	9	lasso	0.47598	3.65e-23	-0.07685	0.93874	0.988704	1
Brain_Cerebellum	HSD17B12	11	43600000	43900000	0.7119	rs6485440	2.83	rs10742688	0.412186	-8.26	1.858	507	507	blup	0.42369	5.08e-20	-0.46558	0.64152	0.924728	1
Brain_Cerebellum	APIP	11	34900000	34900000	0.8139	rs11032725	-2.55	rs1117050	0.567771	9.33	0.943	690	22	lasso	0.57247	7.09e-30	0.8554	0.39233	0.834326	1
Brain_Cerebellum	DGKZ	11	46400000	46400000	0.0996	rs4756035	3.1	rs11038871	0.007012	3.65	0.203	237	237	blup	0.01585	0.0653	-1.07122	0.28407	0.782755	1
Brain_Cerebellum	SSRP1	11	57100000	57100000	0.1755	rs708228	3.8	rs12576878	0.060641	-4.71	2.049	411	411	blup	0.06956	0.000578	-1.64179	0.10063	0.601447	1
Brain_Cerebellum	SLC43A1	11	57300000	57300000	0.4737	rs641325	4.1	rs12422015	0.238072	6.48	-1.302	370	36	enet	0.35061	4.56e-16	-2.34449	0.01905	0.365735	1
Brain_Cerebellum	PTPRJ	11	48000000	48200000	0.193	rs7120548	3.57	rs4752807	0.030807	-4.07	-1.16	233	233	blup	0.05554	0.00195	0.87542	0.38134	0.829976	1
Brain_Cerebellum	C11orf49	11	47000000	47200000	0.315	rs10838709	3.75	rs3751097	0.089513	4.48	-1.323	282	39	enet	0.17273	5.49e-08	-2.34463	0.01905	0.365735	1
Brain_Cerebellum	C11orf73	11	86000000	86100000	0.2551	rs12271536	-3.91	rs7123014	-0.006587	3.3	-0.516	547	547	blup	0.03904	0.00821	1.18807	0.23481	0.749858	1
Brain_Cerebellum	CCDC82	11	96100000	96100000	0.762	rs10765806	-3.25	rs11021552	0.540075	9.13	1.369	474	8	lasso	0.52063	4.2e-26	1.2588	0.2081	0.726848	1
Brain_Cerebellum	RPS3	11	75100000	75100000	0.3912	rs662279	-2.81	rs3133186	0.163483	-5.09	0.146	455	8	lasso	0.17331	5.21e-08	-0.16704	0.86734	0.975018	1
Brain_Cerebellum	TTC12	11	113000000	113000000	0.6895	rs17114689	5.13	rs3897583	0.186311	6.42	-0.244	527	11	lasso	0.30718	6.44e-14	-1.24232	0.21412	0.730837	1
Brain_Cerebellum	DRD2	11	113000000	113000000	0.3663	rs17114689	5.13	rs10891564	-0.000139	-3.26	0.693	526	526	blup	0.01463	0.0732	1.11932	0.263	0.769624	1
Brain_Cerebellum	C11orf52	11	112000000	112000000	0.1507	rs11821811	3.04	rs4252590	0.017009	-4.85	0.3454	349	4	lasso	0.12261	5.43e-06	-0.47455	0.63511	0.923126	1
Brain_Cerebellum	NPAT	11	108000000	108000000	0.0941	rs1532820	2.64	rs425538	0.006077	-3.67	1.563	356	356	blup	0.02945	0.0191	-1.25123	0.21085	0.72857	1
Brain_Cerebellum	P4HA3	11	73900000	74000000	0.2744	rs11602732	3.6	rs1726751	-0.003639	4.21	-1.37	433	14	enet	0.04257	0.00603	-1.03157	0.30227	0.791919	1
Brain_Cerebellum	FADS1	11	61600000	61600000	0.6139	rs741887	3.14	rs4246215	0.427281	-8.29	-0.693	431	9	lasso	0.45523	7e-22	0.67319	0.50083	0.877825	1
Brain_Cerebellum	ZP1	11	60600000	60600000	0.3489	rs2508466	-2.77	rs2072098	0.092115	-4.76	-1.265	424	424	blup	0.12191	5.78e-06	0.29545	0.76765	0.954671	1
Brain_Cerebellum	B3GAT3	11	62400000	62400000	0.2937	rs11603383	-2.88	rs644616	0.194705	5.54	-0.737	385	10	enet	0.19033	1.04e-08	-0.82817	0.40757	0.840366	1
Brain_Cerebellum	CCDC15	11	125000000	125000000	0.4659	rs11220045	2.91	rs12280804	0.002724	3.9	-0.099	507	507	blup	0.06659	0.000748	-0.47379	0.63565	0.923208	1
Brain_Cerebellum	CHEK1	11	125000000	126000000	0.3281	rs2471480	2.81	rs7106795	0.018805	4.52	-0.94	531	531	blup	0.07937	0.000246	0.19489	0.84548	0.970737	1
Brain_Cerebellum	FEZ1	11	125000000	125000000	0.4801	rs11220045	3.12	rs11220099	0.347158	-7.35	-1.644	527	6	lasso	0.32306	1.09e-14	1.64783	0.09939	0.599825	1
Brain_Cerebellum	TMEM25	11	118000000	118000000	0.3225	rs4938507	-2.38	rs11216907	0.180368	-5.67	0.925	446	5	lasso	0.16678	9.59e-08	-0.9753	0.32941	0.806795	1
Brain_Cerebellum	TAGLN	11	117000000	117000000	0.3526	rs4938375	-3.31	rs4938349	0.024576	-4.55	1.905	536	6	lasso	0.03096	0.0167	-0.68132	0.49567	0.875663	1
Brain_Cerebellum	ORAOV1	11	69500000	69500000	0.3464	rs7127508	-3	rs6606662	0.011114	-3.65	0.692	459	7	lasso	0.04819	0.0037	0.69452	0.48735	0.872432	1
Brain_Cerebellum	TRPT1	11	64000000	64000000	0.3352	rs606063	3.72	rs28395880	0.06707	-4.68	-2.166	343	5	lasso	0.19661	5.68e-09	2.18261	0.02906	0.41833	1
Brain_Cerebellum	CWC15	11	94700000	94700000	0.5753	rs1870328	3.06	rs10741501	0.155074	-5.22	-1.79	506	506	blup	0.17746	3.52e-08	1.96953	0.04889	0.490308	1
Brain_Cerebellum	EXT2	11	44100000	44300000	0.3332	rs730129	2.95	rs7951555	0.034344	4.03	1.362	551	10	lasso	0.09507	6.24e-05	1.36968	0.17079	0.688254	1
Brain_Cerebellum	KCTD14	11	77700000	77800000	0.272	rs17825319	-2.45	rs230663	0.068065	-4.17	-0.138	349	15	enet	0.08038	0.000226	0.28056	0.77905	0.957506	1
Brain_Cerebellum	THRSP	11	77800000	77800000	0.5164	rs17825319	-2.45	rs2845556	0.21417	-6.19	-0.252	347	9	lasso	0.17254	5.59e-08	0.28567	0.77513	0.956459	1
Brain_Cerebellum	NDUFC2	11	77800000	77800000	0.4504	rs17825319	-2.45	rs2845556	0.184668	-6.41	-0.252	363	6	lasso	0.25557	1.59e-11	0.63222	0.52725	0.88659	1
Brain_Cerebellum	ARL14EP	11	30300000	30400000	0.6397	rs10767830	2.52	rs1782507	0.477332	-8.67	0.885	388	9	lasso	0.49985	1.06e-24	-1.03459	0.30086	0.790641	1
Brain_Cerebellum	SPON1	11	14000000	14300000	0.6292	rs2697844	-3.28	rs10832188	0.482882	8.62	0.663	427	10	lasso	0.47737	2.99e-23	0.59956	0.5488	0.895421	1
Brain_Cerebellum	GUCY1A2	11	107000000	107000000	0.2425	rs1793077	2.73	rs7924419	0.016253	3.63	-0.087	455	455	blup	0.05575	0.00192	-0.01118	0.99108	0.998622	1
Brain_Cerebellum	CWF19L2	11	107000000	107000000	0.2184	rs1532820	2.64	rs554506	0.153139	-5.87	1.02	470	7	lasso	0.13031	2.72e-06	-1.4141	0.15733	0.675078	1
Brain_Cerebellum	THY1	11	119000000	119000000	0.4737	rs7130866	2.4	rs12269936	0.238933	-6.61	0.933	436	9	lasso	0.24544	4.5e-11	-0.9575	0.33832	0.812115	1
Brain_Cerebellum	MED19	11	57500000	57500000	0.2653	rs641325	4.1	rs1424752	0.054083	4.81	-0.547	385	6	lasso	0.15663	2.46e-07	-0.38812	0.69792	0.936621	1
Brain_Cerebellum	TSPAN18	11	44700000	45000000	0.5981	rs7120821	-3.04	rs1552298	0.148612	5.87	-0.266	615	41	enet	0.2208	5.35e-10	-0.54929	0.58281	0.907002	1
Brain_Cerebellum	FAM86C1	11	71500000	71500000	0.631	rs12795135	-3.01	rs2040301	0.346328	7.4	-0.0512	335	6	lasso	0.34018	1.54e-15	-0.05671	0.95477	0.992461	1
Brain_Cerebellum	ALG8	11	77800000	77900000	0.5918	rs17825319	-2.45	rs637149	0.267098	-7.03	0.013	343	22	enet	0.30969	4.88e-14	0.51193	0.6087	0.915105	1
Brain_Cerebellum	VPS11	11	119000000	119000000	0.4373	rs638893	1.98	rs1177562	0.170553	-6.38	-1.311	381	381	blup	0.23072	1.99e-10	0.34207	0.7323	0.944689	1
Brain_Cerebellum	LRRC56	11	538000	555000	0.3819	rs28633403	-2.73	rs36042148	0.091114	-5.56	1.24	430	430	blup	0.14028	1.1e-06	-0.00459	0.99634	0.999673	1
Brain_Cerebellum	PPP1R32	11	61200000	61300000	0.2425	rs741887	3.14	rs7947046	0.011538	-3.83	-0.439	372	372	blup	0.01093	0.104	-0.0391	0.96881	0.995075	1
Brain_Cerebellum	ASRGL1	11	62100000	62200000	0.3729	rs741887	3.14	rs6863	0.156748	5.63	-1.541	427	3	lasso	0.18598	1.57e-08	-1.46047	0.14416	0.659285	1
Brain_Cerebellum	C11orf48	11	62400000	62400000	0.3215	rs11603383	-2.88	rs3809079	0.295036	6.82	-0.716	367	8	enet	0.29838	1.69e-13	-0.68548	0.49304	0.874592	1
Brain_Cerebellum	TTC9C	11	62500000	62500000	0.3068	rs11603383	-2.88	rs496032	0.196712	6.11	-0.253	351	5	lasso	0.18565	1.62e-08	-0.2923	0.77006	0.955085	1
Brain_Cerebellum	TPCN2	11	68800000	68900000	0.498	rs7127508	-3	rs2305498	0.06738	-4.93	0.96	428	37	enet	0.16259	1.42e-07	-2.2597	0.02384	0.393468	1
Brain_Cerebellum	C11orf82	11	82600000	82700000	0.162	rs565674	2.81	rs2170010	0.074738	-4.59	1.39	411	6	enet	0.0603	0.00129	-1.14957	0.25032	0.762827	1
Brain_Cerebellum	PACSIN3	11	47200000	47200000	0.4856	rs10838709	3.75	rs12577603	0.252383	7.08	-1.186	293	6	lasso	0.25353	1.97e-11	-1.1249	0.26063	0.769007	1
Brain_Cerebellum	SLC39A13	11	47400000	47400000	0.2147	rs10838709	3.75	rs10769288	0.036622	-4.37	2.306	288	288	blup	0.07113	0.000505	-2.78825	0.0053	0.219295	1
Brain_Cerebellum	PSMC3	11	47400000	47400000	0.2706	rs10838709	3.75	rs7105122	0.082265	-4.19	-2.604	288	7	lasso	0.08632	0.000134	1.90603	0.05665	0.513129	1
Brain_Cerebellum	SLC6A5	11	20600000	20700000	0.3432	rs10833259	3.26	rs1520906	-0.006593	3.3	-1.815	658	658	blup	0.01111	0.102	0.46136	0.64454	0.925612	1
Brain_Cerebellum	KIAA1731	11	93400000	93500000	0.1697	rs2045459	3.15	rs11020474	0.005622	3.64	-0.249	401	401	blup	0.00403	0.206	-0.42841	0.66835	0.932067	1
Brain_Cerebellum	CEP57	11	95500000	95600000	0.1705	rs12280779	3.13	rs1150360	0.005993	-4.05	-0.999	617	617	blup	0.06638	0.000762	1.76431	0.07768	0.561455	1
Brain_Cerebellum	GLB1L3	11	134000000	134000000	0.6063	rs7107863	-3.29	rs554874	0.233392	-6.13	1.064	604	49	enet	0.24844	3.32e-11	-0.43035	0.66694	0.931762	1
Brain_Cerebellum	ZNF202	11	124000000	124000000	0.3623	rs13377457	2.82	rs11219274	0.200277	5.82	0.268	607	4	lasso	0.18965	1.11e-08	0.25163	0.80133	0.962411	1
Brain_Cerebellum	PPFIBP2	11	7530000	7680000	0.2543	rs4525211	3.18	rs7934287	0.040777	3.63	-0.54	664	5	lasso	0.05072	0.00297	-0.37641	0.70661	0.938573	1
Brain_Cerebellum	TUB	11	8040000	8130000	0.4143	rs4758265	3.12	rs11041742	0.120845	4.65	-0.052	687	687	blup	0.09771	4.95e-05	0.89339	0.37165	0.826737	1
Brain_Cerebellum	RIC3	11	8130000	8190000	0.4382	rs4758265	3.12	rs10839976	0.347185	7.51	-0.212	614	5	lasso	0.34383	1.01e-15	-0.23754	0.81224	0.964382	1
Brain_Cerebellum	XRRA1	11	74500000	74700000	0.8201	rs11602732	3.6	rs2119028	0.641758	10.11	-0.33	458	11	lasso	0.66294	1.06e-37	-0.2943	0.76853	0.954855	1
Brain_Cerebellum	AKIP1	11	8930000	8940000	0.2111	rs931756	-2.67	rs7479407	0.042227	4.62	0.6	370	3	lasso	0.05048	0.00303	-0.04753	0.96209	0.993786	1
Brain_Cerebellum	ZNF143	11	9480000	9550000	0.2383	rs360142	2.5	rs4910469	-0.002165	4.76	1.628	398	6	lasso	0.06522	0.000843	1.73883	0.08206	0.569437	1
Brain_Cerebellum	TMEM135	11	86700000	87000000	0.4521	rs17149955	2.44	rs4545589	0.055982	-4.15	0.596	578	578	blup	0.12807	3.32e-06	0.28928	0.77237	0.955639	1
Brain_Cerebellum	TMPRSS5	11	114000000	114000000	0.3657	rs595641	-3.38	rs3802854	0.12008	5.54	-1.519	559	5	lasso	0.18268	2.15e-08	-1.29509	0.19529	0.715881	1
Brain_Cerebellum	SAAL1	11	18100000	18100000	0.3024	rs12574348	3.15	rs3741199	0.243419	-6.65	1.109	430	9	lasso	0.24234	6.18e-11	-1.03296	0.30162	0.79144	1
Brain_Cerebellum	LDHC	11	18400000	18500000	0.5435	rs3758946	-2.83	rs2643856	0.29622	7.26	0.063	447	5	lasso	0.30568	7.61e-14	0.17284	0.86278	0.974194	1
Brain_Cerebellum	MS4A14	11	60200000	60200000	0.1843	rs7930400	2.41	rs3829247	0.055487	-4.24	-0.604	459	5	lasso	0.04853	0.00359	0.57578	0.56477	0.900467	1
Brain_Cerebellum	RRM1	11	4120000	4160000	0.3244	rs96489	-2.54	rs1662172	0.108171	5.34	0.666	509	509	blup	0.12705	3.64e-06	1.06902	0.28506	0.783289	1
Brain_Cerebellum	TRIM68	11	4620000	4630000	0.3638	rs7350474	3.16	rs2499983	0.153706	5.15	-0.169	700	10	lasso	0.21994	5.83e-10	0.1207	0.90393	0.982133	1
Brain_Cerebellum	OR51Q1	11	5440000	5440000	0.3459	rs10838424	3	rs2442411	0.020275	-4.19	0.062	898	35	enet	0.11321	1.26e-05	-0.07313	0.9417	0.989198	1
Brain_Cerebellum	NDUFV1	11	67400000	67400000	0.4765	rs12418774	-2.84	rs4148959	0.327965	7.13	0.323	262	37	enet	0.32295	1.11e-14	-0.09662	0.92303	0.985761	1
Brain_Cerebellum	C2CD3	11	73700000	73900000	0.1807	rs11602732	3.6	rs12574047	0.139598	4.92	-0.098	409	5	lasso	0.10682	2.21e-05	0.09048	0.92791	0.986677	1
Brain_Cerebellum	CCDC88B	11	64100000	64100000	0.7292	rs606063	3.72	rs647152	0.512402	-8.92	1.026	354	12	lasso	0.49474	2.29e-24	-0.87854	0.37965	0.82919	1
Brain_Cerebellum	PAFAH1B2	11	117000000	117000000	0.241	rs4938375	-3.31	rs7396835	0.120807	-5.41	-0.362	545	3	lasso	0.16687	9.51e-08	-0.3898	0.69669	0.936574	1
Brain_Cerebellum	METTL15	11	28100000	28400000	0.3015	rs2585810	-3.51	rs716366	0.093659	-5.4	-1.777	299	12	enet	0.14338	8.31e-07	2.50815	0.01214	0.309251	1
Brain_Cerebellum	USP47	11	11900000	12000000	0.2873	rs11022267	2.93	rs7480906	0.03487	4.22	0.5	839	7	lasso	0.07647	0.000317	0.16136	0.87181	0.976074	1
Brain_Cerebellum	SLN	11	108000000	108000000	0.2516	rs1532820	2.64	rs3105399	0.015433	-4.48	0.228	445	445	blup	0.10356	2.95e-05	0.74109	0.45864	0.861798	1
Brain_Cerebellum	NFRKB	11	130000000	130000000	0.4903	rs2073639	-2.76	rs1940114	0.179779	-6.22	0.699	463	20	enet	0.20559	2.38e-09	-1.40291	0.16064	0.67881	1
Brain_Cerebellum	CDC42BPG	11	64600000	64600000	0.3811	rs606063	3.72	rs916606	0.139378	-5.17	2.345	341	3	lasso	0.1621	1.48e-07	-1.89184	0.05851	0.518453	1
Brain_Cerebellum	ANO5	11	22200000	22300000	0.4935	rs1487824	-3.34	rs4312063	0.215529	6.12	1.684	375	7	lasso	0.23639	1.13e-10	0.96853	0.33278	0.809397	1
Brain_Cerebellum	C1QTNF4	11	47600000	47600000	0.1808	rs10838709	3.75	rs3817334	0.110754	-4.82	-0.837	285	10	enet	0.1209	6.33e-06	0.85799	0.3909	0.833396	1
Brain_Cerebellum	FIBP	11	65700000	65700000	0.1601	rs555903	-2.86	rs17494956	0.014402	-3.77	0.794	347	347	blup	0.05364	0.0023	-0.79991	0.42376	0.848059	1
Brain_Cerebellum	RAD9A	11	67200000	67200000	0.2141	rs12802641	-2.57	rs34087937	-0.005486	4.49	-0.016	258	8	enet	-0.00555	0.688	0.04278	0.96587	0.994467	1
Brain_Cerebellum	EFEMP2	11	65600000	65600000	0.4954	rs555903	-2.86	rs570387	0.347435	7.42	-1.132	350	22	enet	0.29062	3.94e-13	-0.7605	0.44696	0.857692	1
Brain_Cerebellum	CORO1B	11	67200000	67200000	0.1757	rs10791923	2.57	rs3741168	0.096723	-4.83	1.178	244	31	enet	0.11232	1.36e-05	-1.99569	0.04597	0.480008	1
Brain_Cerebellum	SNX32	11	65600000	65600000	0.6842	rs555903	-2.86	rs11227332	0.407627	8.1	-1.229	350	7	lasso	0.42466	4.47e-20	-1.34478	0.1787	0.696922	1
Brain_Cerebellum	OVOL1	11	65600000	65600000	0.2813	rs555903	-2.86	rs948494	0.129941	5.41	1.213	334	8	lasso	0.11819	8.06e-06	1.2243	0.22084	0.737469	1
Brain_Cerebellum	SSH3	11	67100000	67100000	0.5735	rs10791923	2.57	rs35821109	0.108189	-7.52	-0.036	271	14	lasso	0.27346	2.46e-12	0.05113	0.95922	0.993298	1
Brain_Cerebellum	NADSYN1	11	71200000	71200000	0.2174	rs2885440	2.48	rs12800438	0.02492	-3.97	0.11	364	364	blup	0.02567	0.0267	-0.19843	0.84271	0.970417	1
Brain_Cerebellum	RNASEH2C	11	65500000	65500000	0.316	rs555903	-2.86	rs2306365	0.140978	4.81	1.254	328	2	lasso	0.09158	8.47e-05	1.68931	0.09116	0.586806	1
Brain_Cerebellum	MRGPRF	11	68800000	68800000	0.3763	rs7127508	-3	rs11228444	0.085566	5.33	0.02	434	9	lasso	0.14432	7.62e-07	-0.03656	0.97084	0.995446	1
Brain_Cerebellum	MRGPRD	11	68700000	68700000	0.5074	rs7127508	-3	rs1054252	0.428563	-8.15	-0.853	416	2	lasso	0.42665	3.43e-20	0.85796	0.39091	0.833396	1
Brain_Cerebellum	PPP1R14B	11	64000000	64000000	0.2608	rs606063	3.72	rs479777	0.09765	-4.68	1.267	342	3	lasso	0.06997	0.000558	-1.38213	0.16693	0.684398	1
Brain_Cerebellum	LRFN4	11	66600000	66600000	0.1208	rs3782079	2.68	rs10791895	0.018617	-4.03	-2.523	231	1	lasso	0.01236	0.0905	2.523	0.01164	0.304597	1
Brain_Cerebellum	C11orf80	11	66500000	66600000	0.3275	rs3782079	2.68	rs7951189	0.154769	-5.39	-1.017	255	255	blup	0.16639	9.95e-08	2.67	0.00759	0.257604	1
Brain_Cerebellum	CTSF	11	66300000	66300000	0.2219	rs3782079	2.68	rs11227527	0.082153	4.6	2.469	257	4	lasso	0.09298	7.5e-05	2.40752	0.01606	0.344889	1
Brain_Cerebellum	HRAS	11	532000	537000	0.2677	rs28633403	-2.73	rs35601764	0.097323	-5.37	0.073	430	4	lasso	0.18523	1.69e-08	0.12952	0.89695	0.980986	1
Brain_Cerebellum	PTDSS2	11	448000	491000	0.5378	rs28633403	-2.73	rs12418639	0.263368	-6.61	-0.355	386	23	enet	0.34889	5.58e-16	-0.01362	0.98913	0.998562	1
Brain_Cerebellum	TRAF6	11	36500000	36500000	0.2431	rs4290197	2.69	rs2133165	-0.006522	3.79	0.147	594	594	blup	0.08482	0.000153	-0.23855	0.81146	0.964248	1
Brain_Cerebellum	CST6	11	65800000	65800000	0.5139	rs555903	-2.86	rs586921	0.153394	4.96	0.304	350	10	lasso	0.16899	7.8e-08	0.29918	0.7648	0.953679	1
Brain_Cerebellum	TMEM9B	11	8970000	8990000	0.207	rs931756	-2.67	rs11042077	0.017335	3.62	-0.11	360	360	blup	0.06478	0.000876	1.6414	0.10071	0.601447	1
Brain_Cerebellum	NRIP3	11	9000000	9030000	0.1725	rs931756	-2.67	rs3751051	-0.00544	3.53	-1.336	358	358	blup	0.05937	0.0014	-0.62676	0.53082	0.887823	1
Brain_Cerebellum	SCUBE2	11	9040000	9160000	0.3019	rs931756	-2.67	rs4910440	0.015483	-4.11	-0.446	365	16	enet	0.093	7.48e-05	0.87264	0.38286	0.830986	1
Brain_Cerebellum	EIF3F	11	7990000	8020000	0.3422	rs4758265	3.12	rs4559682	0.063873	5.31	0.786	694	9	lasso	0.09607	5.71e-05	0.69038	0.48995	0.873477	1
Brain_Cerebellum	UBQLNL	11	5540000	5540000	0.2526	rs10838424	3	rs2341431	0.003312	3.69	0.799	881	7	lasso	0.02544	0.0273	1.438	0.15043	0.667114	1
Brain_Cerebellum	KCNE3	11	74200000	74200000	0.2435	rs11602732	3.6	rs12281178	0.000142	3.48	1.834	414	25	enet	0.08789	0.000117	1.38967	0.16463	0.682711	1
Brain_Cerebellum	DRAP1	11	65700000	65700000	0.1052	rs555903	-2.86	rs653914	0.110039	4.23	-0.679	346	2	lasso	0.09426	6.7e-05	-0.83087	0.40605	0.839857	1
Brain_Cerebellum	MRPL48	11	73500000	73600000	0.2898	rs1726743	3.4	rs11235911	0.006326	4.32	-0.011	333	20	enet	0.10689	2.2e-05	0.95469	0.33973	0.812926	1
Brain_Cerebellum	RP11-121M22.1	11	130000000	130000000	0.2602	rs923075	2.77	rs747250	-0.002898	3.5	-0.75	477	477	blup	0.05857	0.0015	1.64872	0.09921	0.599819	1
Brain_Cerebellum	CALCB	11	14900000	15100000	0.1602	rs10741668	2.97	rs1553006	0.10114	4.59	-1.227	365	4	lasso	0.11055	1.59e-05	-2.03971	0.04138	0.465173	1
Brain_Cerebellum	TCP11L1	11	33100000	33100000	0.1779	rs7102857	-3.1	rs4442529	0.082529	-4.49	0.651	308	4	lasso	0.049	0.00345	-1.04567	0.29572	0.787871	1
Brain_Cerebellum	COX8A	11	63700000	63700000	0.1399	rs606063	3.72	rs12786124	-0.002329	-3.23	-0.678	323	323	blup	0.03029	0.0177	1.1279	0.25936	0.768342	1
Brain_Cerebellum	PLA2G16	11	63300000	63400000	0.4294	rs2005261	-3.39	rs7115616	0.17886	5.4	0.133	307	3	lasso	0.18832	1.26e-08	-0.40018	0.68902	0.935204	1
Brain_Cerebellum	OR10AB1P	11	7750000	7750000	0.46	rs4525211	3.18	rs10734622	-0.004857	-3.2	0.018	711	711	blup	0.00783	0.14	1.43686	0.15076	0.667201	1
Brain_Cerebellum	TMEM80	11	696000	705000	0.7836	rs28633403	-2.73	rs11246262	0.303515	-8.04	0.277	476	36	enet	0.54624	6.5e-28	-0.19077	0.84871	0.971163	1
Brain_Cerebellum	SCN4B	11	118000000	118000000	0.2889	rs2508450	-2.94	rs10790240	0.003966	4.3	0.546	566	566	blup	0.07334	0.000416	-0.79437	0.42698	0.849545	1
Brain_Cerebellum	EPS8L2	11	694000	728000	0.6766	rs28633403	-2.73	rs7116631	0.190298	6.33	-1.142	476	18	lasso	0.32327	1.07e-14	-0.23335	0.81549	0.965768	1
Brain_Cerebellum	MRVI1-AS1	11	10600000	10600000	0.2717	rs1466426	-3.29	rs1462941	0.05985	-4.75	0.643	525	5	lasso	0.08979	9.91e-05	-0.61695	0.53727	0.890844	1
Brain_Cerebellum	AP006621.1	11	780000	781000	0.6786	rs28514396	-2.93	rs4963153	0.387834	8.42	2.306	421	6	lasso	0.52586	1.83e-26	2.1488	0.03165	0.431371	1
Brain_Cerebellum	PIDD	11	799000	810000	0.7421	rs28514396	-3.08	rs10902221	0.443304	8.42	2.53	412	36	enet	0.46614	1.5e-22	2.62176	0.00875	0.27524	1
Brain_Cerebellum	PNPLA2	11	819000	826000	0.266	rs28514396	-3.09	rs28633403	0.159823	5.01	-2.726	415	18	enet	0.12404	4.77e-06	-1.79701	0.07233	0.55112	1
Brain_Cerebellum	CD151	11	833000	840000	0.3892	rs28514396	-3.11	rs7947690	0.279613	-6.65	-1.448	417	2	lasso	0.27145	3.04e-12	1.44254	0.14915	0.665578	1
Brain_Cerebellum	RIC8A	11	208000	215000	0.2084	rs28927679	-2.17	rs511744	0.038471	4.03	1.203	280	280	blup	0.1011	3.67e-05	0.76765	0.4427	0.85587	1
Brain_Cerebellum	TMEM151A	11	66100000	66100000	0.1749	rs3782079	2.68	rs683191	-0.004317	-3.45	0.588	316	16	enet	0.03607	0.0107	1.24211	0.2142	0.730912	1
Brain_Cerebellum	F2	11	46700000	46800000	0.1738	rs1055447	-3.3	rs13448	0.019179	-3.96	-1.584	239	239	blup	0.0379	0.00907	2.03557	0.04179	0.46594	1
Brain_Cerebellum	HEPHL1	11	93800000	93800000	0.4243	rs10831053	2.33	rs1138800	0.27318	-6.64	-0.308	417	5	lasso	0.25507	1.68e-11	0.05397	0.95696	0.992766	1
Brain_Cerebellum	KCNA4	11	30000000	30000000	0.3034	rs10767830	2.52	rs1222221	0.08235	4.69	-2.142	356	3	lasso	0.14015	1.11e-06	-1.55194	0.12068	0.626832	1
Brain_Cerebellum	KBTBD3	11	106000000	106000000	0.1503	rs680109	4.59	rs1047636	0.085546	-4.19	2.709	369	2	lasso	0.03445	0.0123	-2.70767	0.00678	0.246375	1
Brain_Cerebellum	TSKU	11	76500000	76500000	0.3343	rs7940340	2.95	rs881930	0.065737	4.41	-0.012	474	6	lasso	0.11393	1.18e-05	-0.2948	0.76815	0.954763	1
Brain_Cerebellum	AP2A2	11	925000	1010000	0.2626	rs28514396	-3.22	rs7395402	0.003896	3.87	-0.869	402	6	lasso	0.06207	0.00111	-0.19486	0.84551	0.970737	1
Brain_Cerebellum	AC131971.1	11	3010000	3010000	0.3552	rs956453	3.88	rs16928945	0.171984	5.67	-1.32	461	8	lasso	0.18248	2.19e-08	-1.78951	0.07353	0.553692	1
Brain_Cerebellum	MUC6	11	1010000	1040000	0.1798	rs28514396	-3.2	rs7481521	0.034209	3.88	-1.306	398	398	blup	0.04463	0.00504	-1.37771	0.16829	0.685676	1
Brain_Cerebellum	TMEM179B	11	62600000	62600000	0.3261	rs954237	-2.82	rs2241908	0.06778	3.8	0.231	332	332	blup	0.12547	4.2e-06	-0.30182	0.76279	0.953318	1
Brain_Cerebellum	IRF7	11	613000	616000	0.3633	rs28633403	-2.73	rs11246212	-0.0016	-4.05	-0.497	465	465	blup	0.07691	0.000305	0.49193	0.62277	0.919108	1
Brain_Cerebellum	PSMD13	11	237000	253000	0.5558	rs28927679	-2.31	rs1128322	0.510015	8.86	1.306	294	8	lasso	0.50464	5.08e-25	1.32857	0.18399	0.703229	1
Brain_Cerebellum	KRTAP5-5	11	1650000	1650000	0.7342	rs5743942	2.6	rs12419284	0.323762	7.09	1.474	402	9	lasso	0.47371	5.08e-23	1.45795	0.14485	0.659734	1
Brain_Cerebellum	BACE1	11	117000000	117000000	0.2642	rs4938375	-3.31	rs11216360	0.047841	3.67	-0.474	532	532	blup	0.05799	0.00158	-0.38533	0.69999	0.936977	1
Brain_Cerebellum	ARAP1	11	72400000	72500000	0.3374	rs10898880	-2.75	rs7110801	0.164484	5.2	-0.113	330	5	lasso	0.15337	3.32e-07	0.33775	0.73555	0.945059	1
Brain_Cerebellum	PDE2A	11	72300000	72400000	0.3714	rs10898880	-2.75	rs12797628	0.185997	5.45	0.861	312	35	enet	0.1843	1.84e-08	-0.61998	0.53527	0.890167	1
Brain_Cerebellum	ZFP91	11	58300000	58400000	0.1066	rs1868881	3.47	rs11229426	0.024766	3.76	-0.263	428	428	blup	0.05203	0.00265	0.52568	0.59911	0.912801	1
Brain_Cerebellum	FGF3	11	69600000	69600000	0.3159	rs12420259	-2.73	rs4246968	0.159125	-5.67	0.976	465	4	lasso	0.12873	3.13e-06	-0.69407	0.48764	0.872531	1
Brain_Cerebellum	RTN4RL2	11	57200000	57200000	0.5832	rs641325	4.1	rs12422015	0.332976	7.39	-1.302	365	23	enet	0.40722	4.34e-19	-1.07425	0.28271	0.782312	1
Brain_Cerebellum	DNAJB13	11	73700000	73700000	0.1895	rs1726743	3.4	rs2306818	0.030565	-4.28	0.8	357	357	blup	0.08323	0.000176	-0.63749	0.52381	0.885079	1
Brain_Cerebellum	INSC	11	15100000	15300000	0.3489	rs10741668	2.97	rs1540148	0.025344	4.01	-1.29	400	31	enet	0.13031	2.72e-06	-1.38572	0.16583	0.683669	1
Brain_Cerebellum	KCTD21	11	77900000	77900000	0.6912	rs17825319	-2.45	rs10793289	0.337951	7.43	0.831	350	20	enet	0.38296	9.24e-18	0.92508	0.35492	0.819043	1
Brain_Cerebellum	FUT4	11	94300000	94300000	0.2878	rs11020904	1.84	rs12793348	0.003997	3.28	1.658	437	437	blup	0.07922	0.00025	-0.67826	0.49761	0.87648	1
Brain_Cerebellum	LINC00610	11	36300000	36300000	0.6228	rs7932191	3.25	rs12796405	0.146398	-5.6	-1.704	606	7	lasso	0.40213	8.33e-19	0.79169	0.42854	0.85003	1
Brain_Cerebellum	TRAPPC4	11	119000000	119000000	0.6334	rs638893	1.98	rs9645664	0.280668	6.94	-0.943	384	12	lasso	0.30114	1.25e-13	-0.80611	0.42018	0.846697	1
Brain_Cerebellum	FAM180B	11	47600000	47600000	0.1597	rs10838709	3.75	rs10838698	0.114049	5.01	-0.913	277	3	lasso	0.12088	6.34e-06	-0.80392	0.42144	0.847216	1
Brain_Cerebellum	ARHGEF12	11	120000000	120000000	0.2557	rs11217608	3.24	rs7131597	0.134776	-5.76	-0.838	549	549	blup	0.1378	1.38e-06	-0.39645	0.69178	0.935682	1
Brain_Cerebellum	PCNXL3	11	65400000	65400000	0.1683	rs555903	-2.86	rs4645927	0.084268	4.82	1.047	347	4	lasso	0.07875	0.00026	0.87821	0.37983	0.82919	1
Brain_Cerebellum	MRPL21	11	68700000	68700000	0.7143	rs7127508	-3	rs636049	0.596044	-9.54	-0.69	408	5	lasso	0.5921	2.01e-31	0.68466	0.49356	0.874894	1
Brain_Cerebellum	BCO2	11	112000000	112000000	0.3275	rs11214260	3.35	rs11214127	0.188576	-5.66	-0.098	389	2	lasso	0.21592	8.67e-10	0.75323	0.45131	0.859323	1
Brain_Cerebellum	PARVA	11	12400000	12600000	0.4458	rs11022267	2.93	rs6485683	0.146452	5.86	0.94	665	6	lasso	0.14401	7.84e-07	0.6883	0.49127	0.874117	1
Brain_Cerebellum	SLC22A20	11	65000000	65000000	0.3531	rs555903	-2.86	rs12420456	0.196089	6.12	-0.12	339	6	lasso	0.23309	1.57e-10	0.89798	0.36919	0.825268	1
Brain_Cerebellum	SVIP	11	22800000	22900000	0.3611	rs1900586	3.12	rs10833823	0.122929	-4.9	1.924	436	436	blup	0.11054	1.59e-05	-1.50115	0.13332	0.645811	1
Brain_Cerebellum	AP001007.1	11	125000000	125000000	0.3186	rs11220045	2.91	rs10750294	0.044723	4.18	-2.552	485	485	blup	0.02309	0.0337	-2.21766	0.02658	0.407046	1
Brain_Cerebellum	LAYN	11	111000000	111000000	0.2366	rs11821811	3.04	rs7130440	0.040252	-5.06	0.595	392	5	lasso	0.10641	2.3e-05	-0.38378	0.70114	0.937215	1
Brain_Cerebellum	CARD16	11	105000000	105000000	0.1331	rs4340011	2.69	rs1942521	0.029123	3.64	-0.052	329	2	lasso	0.02375	0.0318	-0.62722	0.53051	0.887823	1
Brain_Cerebellum	CTD-2210P24.4	11	45800000	45800000	0.2929	rs4756035	3.1	rs2090602	0.066506	4.38	2.53	400	24	enet	0.07773	0.000284	2.72566	0.00642	0.241835	1
Brain_Cerebellum	C11orf91	11	33700000	33700000	0.222	rs7108967	-3.6	rs831629	0.079249	3.83	-0.142	422	3	lasso	0.06229	0.00109	-0.37462	0.70794	0.938763	1
Brain_Cerebellum	PTPRCAP	11	67200000	67200000	0.5721	rs12802641	-2.58	rs10274	0.568597	-9.33	1.364	243	12	lasso	0.57326	6.17e-30	-1.2431	0.21383	0.730662	1
Brain_Cerebellum	NDUFS3	11	47600000	47600000	0.1845	rs10838709	3.75	rs3817334	0.08683	4.56	-0.837	274	274	blup	0.11181	1.42e-05	-1.98269	0.0474	0.485509	1
Brain_Cerebellum	PIGCP1	11	33100000	33100000	0.2028	rs7102857	-3.1	rs4442529	0.107594	-4.71	0.651	307	5	lasso	0.08916	0.000105	-0.81027	0.41779	0.845305	1
Brain_Cerebellum	TSPAN4	11	843000	867000	0.2141	rs28514396	-3.16	rs6682	0.049571	4.47	-1.393	414	414	blup	0.02071	0.0418	-1.1803	0.23788	0.752424	1
Brain_Cerebellum	PPME1	11	73900000	74000000	0.2605	rs11602732	3.6	rs7117465	0.126955	-4.98	-0.779	409	10	lasso	0.11591	9.87e-06	0.25323	0.80009	0.961965	1
Brain_Cerebellum	STARD10	11	72500000	72500000	0.3809	rs10898880	-2.75	rs10898880	0.041294	5.39	-2.753	341	341	blup	0.15105	4.12e-07	-1.62639	0.10387	0.604438	1
Brain_Cerebellum	KRT8P26	11	65500000	65500000	0.3543	rs555903	-2.86	rs36008241	0.267988	-6.92	-0.49	332	4	lasso	0.29278	3.12e-13	0.71131	0.47689	0.867952	1
Brain_Cerebellum	SMTNL1	11	57300000	57300000	0.5539	rs641325	4.1	rs2649659	0.39733	8.05	0.631	378	5	lasso	0.39467	2.14e-18	0.65457	0.51275	0.882019	1
Brain_Cerebellum	TEX40	11	64100000	64100000	0.5194	rs606063	3.72	rs11600990	0.376018	-7.64	0.797	353	7	lasso	0.35005	4.88e-16	-1.1162	0.26434	0.770833	1
Brain_Cerebellum	FADS3	11	61600000	61700000	0.2474	rs741887	3.14	rs174549	0.175301	-5.57	-0.248	439	3	lasso	0.13659	1.54e-06	0.27462	0.78361	0.958625	1
Brain_Cerebellum	TSSC2	11	3400000	3430000	0.3545	rs956453	3.88	rs10734319	0.186834	5.72	2.632	411	13	enet	0.20841	1.81e-09	2.42349	0.01537	0.339176	1
Brain_Cerebellum	MRPL23-AS1	11	2000000	2010000	0.4473	rs7937045	2.57	rs739906	0.113224	5.92	-0.038	479	35	enet	0.20192	3.4e-09	0.60348	0.54619	0.894488	1
Brain_Cerebellum	DOC2GP	11	67400000	67400000	0.4484	rs12418774	-2.84	rs4930461	0.310554	-7.57	0.575	262	32	enet	0.40522	5.62e-19	0.25833	0.79615	0.961503	1
Brain_Cerebellum	KRTAP5-AS1	11	1590000	1620000	0.5579	rs5743942	2.6	rs11034930	0.48529	8.99	0.436	400	18	enet	0.51998	4.66e-26	0.36266	0.71686	0.941258	1
Brain_Cerebellum	AP003774.1	11	64100000	64100000	0.492	rs606063	3.72	rs10792429	0.18526	-5.86	-1.131	354	9	lasso	0.20135	3.59e-09	1.17858	0.23856	0.753336	1
Brain_Cerebellum	RP11-147I3.1	11	74600000	74600000	0.5506	rs11602732	3.6	rs10899060	0.329481	-7.56	-0.382	457	457	blup	0.36282	1.07e-16	0.52961	0.59638	0.9116	1
Brain_Cerebellum	KRTAP5-4	11	1640000	1640000	0.1867	rs5743942	2.6	rs1982827	0.164302	5.18	0.273	399	12	enet	0.09666	5.43e-05	0.88705	0.37505	0.827195	1
Brain_Cerebellum	RP11-91P24.1	11	77600000	77600000	0.1958	rs17825319	-2.45	rs663674	0.11534	4.4	-0.519	353	353	blup	0.11318	1.26e-05	0.61897	0.53594	0.890167	1
Brain_Cerebellum	RPL5P30	11	118000000	118000000	0.2142	rs4938507	-2.38	rs548877	0.018896	4.04	0.931	435	26	enet	0.03847	0.00863	1.48024	0.13881	0.653112	1
Brain_Cerebellum	RP11-390K5.1	11	47200000	47200000	0.142	rs10838709	3.75	rs10838681	0.097838	4.28	-2.974	295	2	lasso	0.10505	2.59e-05	-2.8807	0.00397	0.192148	1
Brain_Cerebellum	ARAP1-AS2	11	72400000	72400000	0.1576	rs10898880	-2.75	rs433640	-0.006177	-3.28	0.233	324	324	blup	0.00245	0.243	0.46368	0.64288	0.925	1
Brain_Cerebellum	RP11-677M14.7	11	125000000	125000000	0.377	rs3802807	2.88	rs632252	0.281064	6.71	1.699	499	13	enet	0.28078	1.13e-12	1.58829	0.11222	0.614507	1
Brain_Cerebellum	NEAT1	11	65200000	65200000	0.4473	rs555903	-2.86	rs674485	0.29253	6.97	-0.89	364	3	lasso	0.25648	1.45e-11	-0.91084	0.36238	0.822463	1
Brain_Cerebellum	BDNF-AS	11	27500000	27700000	0.1678	rs4357647	-3.99	rs7949590	0.031708	-3.86	-1.396	386	386	blup	0.03825	0.0088	0.89501	0.37078	0.82614	1
Brain_Cerebellum	KCTD21-AS1	11	77900000	77900000	0.6465	rs17825319	-2.45	rs10793289	0.356365	-7.86	0.831	343	20	enet	0.36612	7.21e-17	-1.20382	0.22866	0.74458	1
Brain_Cerebellum	CTD-3074O7.2	11	66300000	66300000	0.3945	rs3782079	2.68	rs1815739	0.186761	5.97	-0.831	257	6	lasso	0.17504	4.43e-08	-1.01443	0.31038	0.795314	1
Brain_Cerebellum	RP11-680H20.2	11	94000000	94000000	0.207	rs11020904	1.84	rs11020719	0.072416	-4.4	0.48	459	459	blup	0.06096	0.00122	-0.58408	0.55917	0.898228	1
Brain_Cerebellum	RP11-849H4.4	11	71700000	71700000	0.1049	rs7925545	2.85	rs4944242	0.045529	-3.78	-0.063	243	26	enet	0.06626	0.00077	0.68961	0.49044	0.87368	1
Brain_Cerebellum	RP11-469N6.1	11	135000000	135000000	0.6428	rs6590779	-3.63	rs6590766	0.20264	6.39	0.719	569	569	blup	0.3036	9.56e-14	-0.74432	0.45669	0.861065	1
Brain_Cerebellum	LINC00958	11	13000000	13000000	0.3313	rs900144	4.4	rs4756740	0.042702	-3.78	-1.936	553	553	blup	0.0518	0.0027	0.83488	0.40378	0.838845	1
Brain_Cerebellum	RP11-430H10.1	11	45400000	45400000	0.355	rs7115967	3.06	rs3740789	0.012369	-4.23	1.392	518	13	enet	0.16422	1.22e-07	-0.40473	0.68568	0.935013	1
Brain_Cerebellum	RP11-91P24.7	11	77500000	77600000	0.2572	rs17825319	-2.45	rs1630344	0.118587	-5.78	-0.208	351	351	blup	0.18696	1.43e-08	0.42441	0.67127	0.932881	1
Brain_Cerebellum	RP11-867G23.10	11	66200000	66200000	0.4101	rs3782079	2.68	rs10750784	0.208332	6.34	-0.578	286	286	blup	0.23236	1.69e-10	-1.05727	0.29039	0.78658	1
Brain_Cerebellum	CTD-2010I16.1	11	6510000	6510000	0.2897	rs2723664	3.79	rs2345345	0.031494	3.56	-0.647	652	6	lasso	0.05405	0.00222	-1.38753	0.16528	0.683036	1
Brain_Cerebellum	AP003068.23	11	64900000	64900000	0.5508	rs11231886	2.43	rs2271448	0.300986	-7.01	-0.219	331	15	enet	0.3066	6.87e-14	-0.1249	0.9006	0.981562	1
Brain_Cerebellum	RP11-430H10.3	11	45400000	45400000	0.4693	rs4756035	3.1	rs11038440	0.290126	-6.76	1.312	506	14	enet	0.21924	6.24e-10	-1.13807	0.25509	0.765187	1
Brain_Cerebellum	RP11-7I15.4	11	77700000	77700000	0.852	rs10899426	2.45	rs10793269	0.556728	-9.22	1.169	350	15	enet	0.54452	8.67e-28	-1.10626	0.26861	0.77341	1
Brain_Cerebellum	RP11-660L16.2	11	71200000	71200000	0.6997	rs2885440	2.48	rs12419334	0.435063	-8.76	-0.198	365	9	lasso	0.50727	3.39e-25	-0.17549	0.8607	0.973865	1
Brain_Cerebellum	RP11-91P24.5	11	77600000	77600000	0.156	rs17825319	-2.45	rs7942125	0.012228	-3.61	0.042	351	351	blup	0.04642	0.00431	-0.03202	0.97446	0.996074	1
Brain_Cerebellum	RP11-496I9.1	11	558000	560000	0.1847	rs28633403	-2.73	rs12277611	0.048226	4.51	-0.07	435	5	lasso	0.09189	8.25e-05	0.14543	0.88437	0.978283	1
Brain_Cerebellum	RP11-109L13.1	11	117000000	117000000	0.5778	rs4938375	-3.31	rs3736120	0.386615	7.94	1.925	541	10	lasso	0.39202	2.99e-18	1.78827	0.07373	0.554026	1
Brain_Cerebellum	TMEM9B-AS1	11	8990000	9000000	0.5544	rs931756	-2.67	rs3815991	0.336337	7.28	0.179	359	5	lasso	0.34524	8.56e-16	0.125	0.90052	0.981562	1
Brain_Cerebellum	RP13-870H17.3	11	1050000	1060000	0.1528	rs28514396	-3.11	rs6597972	0.039558	3.82	-0.657	394	15	enet	0.08097	0.000214	-1.37404	0.16943	0.686585	1
Brain_Cerebellum	RP11-677M14.5	11	125000000	125000000	0.475	rs3802807	2.88	rs646521	0.438228	8.22	1.682	508	16	enet	0.43606	9.73e-21	1.69673	0.08975	0.584624	1
Brain_Cerebellum	RP11-702H23.2	11	74200000	74200000	0.1904	rs11602732	3.6	rs10501416	0.010274	-3.37	1.047	412	412	blup	0.08467	0.000155	-0.19785	0.84316	0.970481	1
Brain_Cerebellum	KRTAP5-9	11	71300000	71300000	0.3468	rs2885440	2.48	rs10792779	0.124114	-5.21	-0.203	361	10	lasso	0.19059	1.01e-08	0.26164	0.7936	0.960882	1
Brain_Cerebellum	AP006621.6	11	782000	782000	0.4622	rs28514396	-2.92	rs11246314	0.294905	6.84	2.565	422	8	lasso	0.2692	3.86e-12	2.65269	0.00799	0.263569	1
Brain_Cerebellum	RP11-750H9.5	11	47400000	47400000	0.2063	rs10838709	3.75	rs2293576	0.061128	-4.41	3.185	288	6	lasso	0.08947	0.000102	-2.77269	0.00556	0.225994	1
Brain_Cerebellum	AP003068.18	11	64900000	64900000	0.5052	rs11231886	2.43	rs3953797	0.226438	-6.6	-0.468	330	14	enet	0.32094	1.39e-14	0.03299	0.97369	0.995767	1
Brain_Cerebellum	RP13-317D12.3	11	463000	464000	0.1466	rs28633403	-2.73	rs35601764	0.026919	-3.75	0.073	395	395	blup	0.05038	0.00306	0.17633	0.86004	0.973554	1
Brain_Cerebellum	CTD-3224I3.3	11	11300000	11300000	0.6582	rs12269906	-2.63	rs12282401	0.189475	-5.82	1.083	808	17	lasso	0.29413	2.69e-13	-1.13158	0.25781	0.767154	1
Brain_Cerebellum	AP006621.5	11	778000	784000	0.5971	rs28514396	-2.93	rs4963153	0.398245	7.91	2.306	421	12	lasso	0.39352	2.48e-18	2.32563	0.02004	0.373414	1
Brain_Cerebellum	RP5-901A4.1	11	67800000	67800000	0.5148	rs12418774	-2.84	rs2075626	0.259213	6.38	0.406	271	15	lasso	0.25359	1.96e-11	0.27171	0.78584	0.959018	1
Brain_Cerebellum	RP11-755F10.1	11	66000000	66000000	0.4716	rs519380	2.65	rs3814738	0.427853	8.1	-1.775	325	5	lasso	0.41673	1.27e-19	-1.99526	0.04601	0.480008	1
Brain_Cerebellum	RP11-326C3.12	11	327000	330000	0.3669	rs28633403	-2.73	rs7944394	0.274005	6.75	-1.08	331	3	lasso	0.2664	5.17e-12	-0.96744	0.33332	0.809755	1
Brain_Cerebellum	LINC01059	11	123000000	123000000	0.4123	rs13377457	2.82	rs4936808	0.208539	5.94	-1.31	571	6	lasso	0.18134	2.44e-08	-1.27866	0.20102	0.721817	1
Brain_Cerebellum	RP11-266A24.1	11	23200000	23200000	0.245	rs10500944	2.84	rs10833963	0.159875	5.18	2.601	510	2	lasso	0.14396	7.88e-07	2.6096	0.00906	0.279048	1
Brain_Cerebellum	RP11-91P24.6	11	77600000	77600000	0.1772	rs17825319	-2.45	rs1630344	0.129117	-4.79	-0.208	353	5	lasso	0.14556	6.8e-07	0.04594	0.96335	0.994072	1
Brain_Cerebellum	RP11-890B15.3	11	131000000	131000000	0.7106	rs6590557	-3.59	rs2276097	0.319017	7.13	1.685	644	14	lasso	0.39555	1.92e-18	1.05193	0.29283	0.787473	1
Brain_Cerebellum	RP11-867G23.8	11	66100000	66100000	0.4879	rs3782079	2.68	rs905770	0.293844	7.24	-0.5	307	30	enet	0.33693	2.24e-15	-0.57706	0.5639	0.900228	1
Brain_Cerebellum	SNHG1	11	62600000	62600000	0.3362	rs11231130	2.15	rs2282538	0.048502	4.08	-0.007	320	320	blup	0.09357	7.12e-05	0.42735	0.66912	0.932168	1
Brain_Cerebellum	RP11-685N10.1	11	94200000	94200000	0.5561	rs11020904	1.84	rs535801	0.437104	8.46	0.752	439	5	lasso	0.42246	5.97e-20	0.75099	0.45266	0.860124	1
Brain_Cerebellum	HMBS	11	119000000	119000000	0.4595	rs638893	1.98	rs1614264	0.279245	6.73	-1.602	377	6	lasso	0.26046	9.61e-12	-1.39207	0.1639	0.681806	1
Brain_Cerebellum	RP11-886D15.1	11	104000000	104000000	0.2703	rs4340011	2.69	rs11226425	0.177091	5.66	0.176	377	1	lasso	0.16942	7.49e-08	0.176	0.86029	0.973749	1
Brain_Cerebellum	RP11-794G24.1	11	61300000	61300000	0.2235	rs741887	3.14	rs2924446	0.075217	4.28	-0.456	367	367	blup	0.058	0.00158	0.3769	0.70625	0.93856	1
Brain_Cerebellum	RP11-554A11.6	11	68800000	68800000	0.4605	rs7127508	-3	rs11602122	0.126737	5.3	-0.924	434	19	enet	0.17395	4.9e-08	-0.40088	0.68851	0.935204	1
Brain_Cerebellum	AP001877.1	11	95600000	95600000	0.588	rs559477	-3.19	rs1784135	0.364822	7.81	0.64	626	41	enet	0.33967	1.64e-15	0.61916	0.53581	0.890167	1
Brain_Cerebellum	RP11-707G14.8	11	73600000	73600000	0.1639	rs1726743	3.4	rs2302509	0.00114	3.36	0.8731	349	28	enet	0.0681	0.000657	-0.23986	0.81044	0.964105	1
Brain_Cerebellum	AP000462.3	11	115000000	115000000	0.3364	rs10502199	6.32	rs10891859	0.050868	-4.93	0.011	492	492	blup	0.08291	0.000181	2.09357	0.0363	0.447037	1
Brain_Cerebellum	AP000797.4	11	116000000	116000000	0.3251	rs11215690	3.79	rs867272	0.126831	-4.69	-1.934	531	5	lasso	0.09637	5.56e-05	1.92544	0.05417	0.50513	1
Brain_Cerebellum	RP11-783K16.13	11	64000000	64000000	0.2136	rs606063	3.72	rs11603212	0.029024	4.63	2.362	342	7	lasso	0.05522	0.00201	2.02903	0.04246	0.467857	1
Brain_Cerebellum	RP11-554A11.9	11	68900000	68900000	0.7324	rs7127508	-3	rs2924540	0.226836	6.06	-1.296	450	14	lasso	0.54477	8.32e-28	0.38132	0.70296	0.937963	1
Brain_Cerebellum	RP11-554A11.8	11	68900000	68900000	0.3715	rs7127508	-3	rs2924540	0.072482	4.79	-1.296	456	2	lasso	0.0548	0.00208	-0.64037	0.52193	0.884736	1
Brain_Cerebellum	RP11-819C21.1	11	107000000	107000000	0.2575	rs11212225	2.08	rs7111266	0.150651	5.26	1.75	475	4	lasso	0.13397	1.95e-06	1.85603	0.06345	0.531018	1
Brain_Cerebellum	RP11-21L23.2	11	76500000	76500000	0.5932	rs7940340	2.95	rs881930	0.181375	6.17	-0.012	464	8	lasso	0.3103	4.56e-14	-0.98121	0.32649	0.804865	1
Brain_Cerebellum	RP11-554A11.4	11	68800000	68800000	0.5967	rs7127508	-3	rs1054252	0.419492	-8.23	-0.853	423	5	lasso	0.44823	1.85e-21	0.66578	0.50555	0.879036	1
Brain_Cerebellum	RP11-680F20.11	11	126000000	126000000	0.327	rs2298452	3.06	rs4937070	0.163738	5.16	-2.683	565	7	lasso	0.12503	4.37e-06	-2.65312	0.00798	0.263569	1
Brain_Cerebellum	AP006621.9	11	709000	709000	0.387	rs28633403	-2.73	rs7126455	0.097599	5.06	-1.179	464	5	lasso	0.14236	9.11e-07	-0.09173	0.92692	0.986648	1
Brain_Cerebellum	CTD-3074O7.12	11	66300000	66300000	0.1628	rs3782079	2.68	rs3867132	-0.001446	-3.49	1.574	264	264	blup	0.05525	0.002	-1.52687	0.12679	0.636725	1
Brain_Cerebellum	RP11-159N11.4	11	113000000	113000000	0.2426	rs17114689	5.13	rs600964	0.038105	-4.39	0.323	517	8	lasso	0.11902	7.48e-06	-1.69819	0.08947	0.583986	1
Brain_Cerebellum	HNRNPA3P9	11	32600000	32600000	0.2899	rs2418579	3.42	rs201905	0.144959	5.45	-2.962	411	10	lasso	0.11113	1.51e-05	-3.19792	0.00138	0.111476	1
Brain_Cerebellum	RP11-797J4.1	11	28200000	28200000	0.1113	rs2585810	-3.51	rs7131379	0.093735	-4.01	-1.703	294	2	lasso	0.05538	0.00198	1.68601	0.09179	0.587868	1
Brain_Cerebellum	RAD52	12	1020000	1100000	0.53	rs2107613	3.21	rs1051669	0.159831	6.45	3.072	406	9	lasso	0.32129	1.33e-14	2.47323	0.0134	0.321846	1
Brain_Cerebellum	RECQL	12	21600000	21700000	0.204	rs11045994	2.72	rs12426100	0.085981	4.68	0.615	550	2	lasso	0.08191	0.000197	0.49945	0.617	0.917669	1
Brain_Cerebellum	DYRK4	12	4670000	4720000	0.284	rs2884594	4.9	rs10744655	0.223058	6.28	1.409	657	3	lasso	0.21761	7.34e-10	1.39109	0.164	0.681806	1
Brain_Cerebellum	CD9	12	6310000	6350000	0.38	rs2362479	3.36	rs2268009	0.127149	-4.72	-0.07	501	5	lasso	0.12697	3.67e-06	0.76017	0.447	0.857692	1
Brain_Cerebellum	NCAPD2	12	6600000	6640000	0.324	rs7298053	-2.97	rs1981669	0.208042	5.92	1.311	383	12	enet	0.19959	4.26e-09	1.43944	0.15	0.666004	1
Brain_Cerebellum	LRRC23	12	7010000	7020000	0.254	rs7298053	-2.97	rs5446	0.339474	7.27	-2.019	200	2	lasso	0.33298	3.53e-15	-2.05034	0.0403	0.461054	1
Brain_Cerebellum	TSPAN9	12	3190000	3400000	0.372	rs3759362	3.4	rs7312911	0.003312	3.31	0.292	564	564	blup	0.00848	0.131	-0.27589	0.783	0.958213	1
Brain_Cerebellum	DDX11	12	31200000	31300000	0.884	rs3888018	2.75	rs6487966	0.653428	-10.14	1.838	453	14	enet	0.67042	1.93e-38	-1.96431	0.0495	0.491383	1
Brain_Cerebellum	CNTN1	12	41100000	41500000	0.391	rs10506151	3.71	rs7961376	0.290857	-6.82	1.34	559	6	lasso	0.31294	3.4e-14	-0.97844	0.328	0.805504	1
Brain_Cerebellum	VEZT	12	95600000	95700000	0.39	rs9668373	3.61	rs12819813	-0.006577	3.53	-0.922	605	605	blup	0.08618	0.000136	0.77317	0.439	0.854715	1
Brain_Cerebellum	ANO2	12	5640000	6060000	0.24	rs2362479	3.36	rs7398095	0.076466	-4.44	-2.673	581	11	enet	0.05354	0.00232	3.21533	0.0013	0.107734	1
Brain_Cerebellum	LETMD1	12	51400000	51500000	0.157	rs12423352	2.71	rs17125286	0.08854	4.16	-0.349	391	5	lasso	0.04028	0.00737	0.01439	0.989	0.998465	1
Brain_Cerebellum	BCAT1	12	25000000	25100000	0.204	rs7298579	4.17	rs7303669	-0.00619	-3.46	0.828	561	7	lasso	0.03891	0.0083	-0.77253	0.44	0.855174	1
Brain_Cerebellum	HDAC7	12	48200000	48200000	0.247	rs2239186	-2.48	rs1235146	0.08602	-4.81	-1.102	536	3	lasso	0.08115	0.000211	1.27537	0.202	0.722489	1
Brain_Cerebellum	EIF4B	12	53400000	53400000	0.288	rs3741434	3.21	rs7299504	-0.004613	4.4	-0.527	596	596	blup	0.02612	0.0257	-0.05543	0.956	0.992623	1
Brain_Cerebellum	TM7SF3	12	27100000	27200000	0.185	rs3782300	3.83	rs4265668	0.043467	-3.87	-1.546	527	527	blup	0.04777	0.00383	1.28277	0.2	0.720896	1
Brain_Cerebellum	FAR2	12	29300000	29500000	0.351	rs10843246	-3.16	rs11049912	0.037577	4.87	0.003	558	5	lasso	0.10919	1.79e-05	-0.26206	0.793	0.960852	1
Brain_Cerebellum	NAV3	12	78200000	78600000	0.291	rs10777888	-3.21	rs2694667	0.01041	-4.14	0.468	565	36	enet	0.14664	6.16e-07	-0.00899	0.993	0.998966	1
Brain_Cerebellum	CHFR	12	133000000	133000000	0.576	rs7137653	2.69	rs1009320	0.21513	6.38	2.347	234	6	lasso	0.31192	3.81e-14	2.14047	0.0323	0.433777	1
Brain_Cerebellum	NUAK1	12	106000000	107000000	0.561	rs11112688	2.69	rs2434080	0.202432	-6.44	-0.865	597	11	lasso	0.39527	1.99e-18	0.02748	0.978	0.996554	1
Brain_Cerebellum	SART3	12	109000000	109000000	0.153	rs3764002	3.7	rs1549096	0.002626	4.06	1.685	460	460	blup	0.01541	0.068	0.7117	0.477	0.867952	1
Brain_Cerebellum	RBMS2	12	56900000	57000000	0.211	rs2292239	4.34	rs7299115	0.097341	-4.09	1.097	307	13	enet	0.07761	0.000287	-0.73363	0.463	0.863204	1
Brain_Cerebellum	ANKRD13A	12	110000000	110000000	0.226	rs1547975	2.69	rs2111540	0.129612	-4.77	-2.087	306	3	lasso	0.08394	0.000165	2.18999	0.0285	0.415342	1
Brain_Cerebellum	TULP3	12	3000000	3050000	0.371	rs12313442	3.26	rs998814	0.153145	-5.09	2.292	592	5	lasso	0.13015	2.76e-06	-2.90734	0.00365	0.184408	1
Brain_Cerebellum	RAPGEF3	12	48100000	48200000	0.334	rs11183840	2.81	rs12422983	0.2565	6.51	0.295	540	19	enet	0.2379	9.68e-11	-0.06589	0.947	0.990686	1
Brain_Cerebellum	AACS	12	126000000	126000000	0.4	rs387024	2.58	rs10846834	0.09847	5.59	-0.849	543	11	lasso	0.23162	1.82e-10	-0.64988	0.516	0.882461	1
Brain_Cerebellum	SLCO1A2	12	21400000	21600000	0.37	rs11045994	2.72	rs7962263	0.230567	6.06	-0.755	553	5	lasso	0.21288	1.17e-09	-0.43256	0.665	0.931051	1
Brain_Cerebellum	P2RX7	12	122000000	122000000	0.334	rs10774588	-3.71	rs1718136	0.092193	5.01	0.133	442	49	enet	0.10516	2.56e-05	0.90716	0.364	0.823252	1
Brain_Cerebellum	ANAPC5	12	122000000	122000000	0.244	rs10774588	-3.71	rs1169961	0.038582	-4.32	0.149	397	15	enet	0.16728	9.15e-08	-0.95451	0.34	0.812926	1
Brain_Cerebellum	GCN1L1	12	121000000	121000000	0.238	rs11065014	3.16	rs4503602	0.199272	-6.1	-1.587	376	9	lasso	0.24226	6.23e-11	1.53426	0.125	0.633774	1
Brain_Cerebellum	PEBP1	12	119000000	119000000	0.49	rs7959465	2.86	rs708868	0.162101	6.17	-1.385	507	5	lasso	0.26425	6.47e-12	-0.53399	0.593	0.910054	1
Brain_Cerebellum	TBX5	12	115000000	115000000	0.344	rs1350524	4.38	rs7307803	0.08113	-4.3	1.743	587	587	blup	0.08146	0.000205	-1.53404	0.125	0.633774	1
Brain_Cerebellum	ZNF268	12	134000000	134000000	0.275	rs7137653	2.69	rs11609382	0.076581	5.31	-0.993	129	10	enet	0.13096	2.56e-06	-0.3801	0.704	0.938211	1
Brain_Cerebellum	PITPNM2	12	123000000	124000000	0.201	rs28713448	2.46	rs1051434	0.107731	-5.51	-1.649	328	3	lasso	0.10705	2.17e-05	1.45946	0.144	0.659162	1
Brain_Cerebellum	AAAS	12	53700000	53700000	0.426	rs3741434	3.21	rs7970141	0.00276	3.68	2.326	394	394	blup	0.06327	0.000998	1.12144	0.262	0.769395	1
Brain_Cerebellum	PRDM4	12	108000000	108000000	0.206	rs3764002	3.7	rs4964613	0.027693	3.91	-0.257	466	466	blup	0.03653	0.0102	0.81993	0.412	0.841772	1
Brain_Cerebellum	COQ5	12	121000000	121000000	0.384	rs11065014	3.16	rs4767902	0.305146	6.99	-0.358	409	3	lasso	0.30223	1.11e-13	-0.39126	0.696	0.936433	1
Brain_Cerebellum	CORO1C	12	109000000	109000000	0.333	rs4964665	-2.22	rs11114055	0.10425	-4.61	0.369	465	4	lasso	0.10134	3.59e-05	-0.12975	0.897	0.980986	1
Brain_Cerebellum	CAPRIN2	12	30900000	30900000	0.395	rs3888018	2.75	rs11051065	0.267976	-6.37	1.321	554	3	lasso	0.21491	9.57e-10	-1.34571	0.178	0.695812	1
Brain_Cerebellum	TSPAN11	12	31100000	31100000	0.635	rs3888018	2.75	rs4931386	0.147905	-6.16	-0.646	487	7	lasso	0.38199	1.04e-17	0.80297	0.422	0.847434	1
Brain_Cerebellum	KCTD10	12	110000000	110000000	0.203	rs2338102	-2.99	rs2302706	0.03761	4.36	0.864	427	427	blup	0.08579	0.000141	1.00148	0.317	0.798535	1
Brain_Cerebellum	CSRNP2	12	51500000	51500000	0.362	rs12423352	2.71	rs7978723	0.301909	6.95	0.501	392	6	lasso	0.28327	8.68e-13	0.44224	0.658	0.929	1
Brain_Cerebellum	LIN7A	12	81200000	81300000	0.309	rs12304000	2.88	rs1463766	0.09781	5.02	-1.14	418	4	lasso	0.26454	6.28e-12	-1.59917	0.11	0.612486	1
Brain_Cerebellum	TENC1	12	53400000	53500000	0.816	rs3741434	3.21	rs2364153	0.428347	-8.5	0.242	564	42	enet	0.53092	8.1e-27	-0.39597	0.692	0.935682	1
Brain_Cerebellum	PPM1H	12	63000000	63300000	0.261	rs907487	-3.17	rs4763075	-0.006591	-3.63	0.214	559	559	blup	0.00445	0.197	-1.11143	0.266	0.771	1
Brain_Cerebellum	PRR4	12	11000000	11300000	0.78	rs7301545	-2.33	rs7132674	0.43516	8.16	1.215	358	13	lasso	0.46024	3.47e-22	1.26493	0.206	0.726088	1
Brain_Cerebellum	PRMT8	12	3490000	3700000	0.671	rs3782744	-3.69	rs3759362	0.018755	3.89	3.396	649	649	blup	0.04653	0.00427	-0.85181	0.394	0.834326	1
Brain_Cerebellum	AKAP3	12	4720000	4760000	0.59	rs2884594	4.9	rs979877	0.219662	-6.4	0.546	696	11	lasso	0.22556	3.34e-10	0.06522	0.948	0.990828	1
Brain_Cerebellum	NAA25	12	112000000	113000000	0.477	rs16941831	-3.37	rs4357753	0.349652	7.55	-0.625	202	6	lasso	0.35981	1.53e-16	-0.69716	0.486	0.871593	1
Brain_Cerebellum	LTBR	12	6480000	6500000	0.597	rs2362479	3.36	rs4301834	0.277073	6.63	-0.384	464	12	lasso	0.25998	1.01e-11	0.07917	0.937	0.988232	1
Brain_Cerebellum	GTF2H3	12	124000000	124000000	0.165	rs28713448	2.46	rs4930737	0.069986	-4.25	-0.797	386	386	blup	0.0792	0.00025	0.55427	0.579	0.905596	1
Brain_Cerebellum	DDX55	12	124000000	124000000	0.563	rs28713448	2.46	rs786439	0.249692	-6.38	-1.259	379	13	lasso	0.22579	3.26e-10	1.72108	0.0852	0.576637	1
Brain_Cerebellum	STX2	12	131000000	131000000	0.393	rs11061279	4.61	rs7954011	0.134326	-5.46	-0.688	642	8	lasso	0.10792	2.01e-05	0.46919	0.639	0.924264	1
Brain_Cerebellum	NUP107	12	69100000	69100000	0.471	rs10748124	3.5	rs2546513	0.215006	-6.37	1.269	530	25	enet	0.2744	2.23e-12	-1.26749	0.205	0.725346	1
Brain_Cerebellum	KRR1	12	75900000	75900000	0.512	rs10880017	-2.65	rs11610328	0.277004	7.13	1.237	522	522	blup	0.2906	3.95e-13	0.06789	0.946	0.990363	1
Brain_Cerebellum	GNB3	12	6950000	6960000	0.61	rs7298053	-2.97	rs1047776	0.340889	7.32	0.91	232	12	lasso	0.3105	4.46e-14	1.08516	0.278	0.778816	1
Brain_Cerebellum	CDCA3	12	6950000	6960000	0.786	rs7298053	-2.97	rs1047776	0.365738	7.84	0.91	226	8	lasso	0.48206	1.5e-23	1.7955	0.0726	0.551791	1
Brain_Cerebellum	CHPT1	12	102000000	102000000	0.684	rs10778155	3.9	rs10778139	0.349326	-7.64	-1.213	485	14	lasso	0.42787	2.92e-20	2.06917	0.0385	0.454921	1
Brain_Cerebellum	NT5DC3	12	104000000	104000000	0.339	rs11610714	-2.85	rs2722195	0.004846	-3.45	-0.258	614	614	blup	0.04525	0.00477	-0.88196	0.378	0.828498	1
Brain_Cerebellum	PRKAB1	12	120000000	120000000	0.208	rs11065014	3.16	rs2393550	0.058505	4.57	-0.627	462	462	blup	0.06368	0.000964	-1.24832	0.212	0.729237	1
Brain_Cerebellum	ST8SIA1	12	22200000	22600000	0.552	rs7297807	2.68	rs12820379	0.046998	4.48	0.883	407	49	enet	0.12805	3.33e-06	0.02971	0.976	0.996436	1
Brain_Cerebellum	C2CD5	12	22600000	22700000	0.23	rs11046724	3.36	rs10466795	0.143323	5.04	-0.412	452	2	lasso	0.14784	5.52e-07	-0.35934	0.719	0.941877	1
Brain_Cerebellum	COX6A1	12	121000000	121000000	0.265	rs11065014	3.16	rs1167706	0.076959	-4.59	-0.995	391	391	blup	0.10651	2.28e-05	-0.12176	0.903	0.982084	1
Brain_Cerebellum	RIC8B	12	107000000	107000000	0.277	rs4964543	-2.33	rs10778537	0.013794	3.8	-1.05	396	6	lasso	0.04577	0.00457	-0.60351	0.546	0.894409	1
Brain_Cerebellum	FBRSL1	12	133000000	133000000	0.323	rs7137653	2.69	rs7981007	-0.004077	3.82	-0.839	288	15	enet	0.10003	4.03e-05	-0.5626	0.574	0.903899	1
Brain_Cerebellum	CCND2	12	4380000	4410000	0.297	rs2884594	4.9	rs11063077	0.076269	4.47	2.232	575	6	enet	0.1345	1.86e-06	0.81364	0.416	0.844344	1
Brain_Cerebellum	IQSEC3	12	176000	288000	0.306	rs881194	2.47	rs2291919	0.260737	6.46	0.22	255	5	lasso	0.24852	3.29e-11	0.2583	0.796	0.961443	1
Brain_Cerebellum	CCDC77	12	499000	552000	0.221	rs2107613	3.21	rs525381	0.104863	-4.75	-1.189	390	390	blup	0.04906	0.00343	0.21774	0.828	0.967764	1
Brain_Cerebellum	NFYB	12	105000000	105000000	0.357	rs17035626	-3.14	rs7979648	0.074378	4.84	-0.377	757	757	blup	0.08026	0.000228	0.23607	0.813	0.964541	1
Brain_Cerebellum	APAF1	12	99000000	99100000	0.195	rs11109424	3.88	rs7299536	0.097498	4.78	-0.054	443	8	lasso	0.06807	0.000658	0.22359	0.823	0.96651	1
Brain_Cerebellum	TAS2R8	12	11000000	11000000	0.241	rs2607894	2.89	rs1551191	0.009687	3.8	1.171	390	390	blup	0.08271	0.000184	1.48232	0.138	0.651816	1
Brain_Cerebellum	PYROXD1	12	21600000	21600000	0.363	rs11045994	2.72	rs3825287	0.292003	-6.99	-0.296	553	33	enet	0.30983	4.81e-14	0.5166	0.605	0.914078	1
Brain_Cerebellum	RBM19	12	114000000	114000000	0.814	rs1350524	4.38	rs1043810	0.200948	6.67	-2.046	649	67	enet	0.36217	1.16e-16	-3.15511	0.0016	0.120778	1
Brain_Cerebellum	ACADS	12	121000000	121000000	0.521	rs10774588	-3.71	rs2239760	0.354956	8.31	-0.873	450	4	lasso	0.42049	7.74e-20	-0.83784	0.402	0.8381	1
Brain_Cerebellum	ITPR2	12	26500000	27000000	0.71	rs3782300	3.83	rs7139251	0.527108	9.04	1.01	536	15	enet	0.53879	2.24e-27	0.40051	0.689	0.935204	1
Brain_Cerebellum	TSFM	12	58200000	58200000	0.116	rs11172254	-3.98	rs2269720	0.023332	3.91	-0.919	353	353	blup	0.03512	0.0116	-0.62101	0.535	0.89006	1
Brain_Cerebellum	ARHGAP9	12	57900000	57900000	0.206	rs11172254	-3.98	rs2277317	0.137641	-4.83	-2.46	339	4	lasso	0.13063	2.64e-06	3.28702	0.00101	0.0958352	1
Brain_Cerebellum	METTL21B	12	58200000	58200000	0.572	rs11172254	-3.98	rs11172344	0.488061	9.26	-0.946	353	14	enet	0.51801	6.36e-26	-0.82606	0.409	0.840403	1
Brain_Cerebellum	BEST3	12	70000000	70100000	0.183	rs10879068	3.08	rs710711	0.131617	4.67	-0.957	557	4	lasso	0.09641	5.54e-05	-0.90182	0.367	0.824339	1
Brain_Cerebellum	YEATS4	12	69800000	69800000	0.527	rs10748124	3.5	rs513342	0.208953	6.14	1.862	526	5	lasso	0.28508	7.15e-13	2.3314	0.0197	0.371262	1
Brain_Cerebellum	HIP1R	12	123000000	123000000	0.378	rs1798561	2.43	rs548349	-0.006607	3.94	0.291	305	305	blup	0.13796	1.36e-06	0.05231	0.958	0.992973	1
Brain_Cerebellum	IPO8	12	30800000	30800000	0.292	rs3888018	2.75	rs3888018	0.16404	5.63	2.746	573	4	lasso	0.15038	4.38e-07	2.55875	0.0105	0.294227	1
Brain_Cerebellum	PPHLN1	12	42600000	42800000	0.295	rs1391003	3.14	rs12580692	0.202591	-5.83	1.056	423	5	lasso	0.21965	5.99e-10	-1.10032	0.271	0.774337	1
Brain_Cerebellum	FKBP11	12	49300000	49300000	0.437	rs12301632	4.6	rs2934998	0.316741	7.52	-0.116	334	334	blup	0.35473	2.81e-16	0.29313	0.769	0.954855	1
Brain_Cerebellum	RERG	12	15300000	15500000	0.27	rs10744085	2.61	rs2041902	0.081693	-4.18	0.413	411	411	blup	0.06543	0.000828	-0.81553	0.415	0.843771	1
Brain_Cerebellum	KLRC1	12	10600000	10600000	0.679	rs2607894	2.89	rs17809278	0.402917	7.91	1.479	492	5	lasso	0.36004	1.49e-16	1.47554	0.14	0.654667	1
Brain_Cerebellum	P2RX4	12	122000000	122000000	0.38	rs10774588	-3.71	rs3892756	0.174635	-5.74	-0.745	417	7	lasso	0.35801	1.9e-16	-1.69028	0.091	0.586662	1
Brain_Cerebellum	CCDC64	12	120000000	121000000	0.472	rs11065014	3.16	rs11065003	0.196323	5.84	2.687	380	8	lasso	0.20316	3.02e-09	2.16496	0.0304	0.425497	1
Brain_Cerebellum	DTX1	12	113000000	114000000	0.252	rs2384035	3.3	rs1298961	0.031792	-4.29	1.422	440	28	enet	0.02758	0.0226	-0.60026	0.548	0.895114	1
Brain_Cerebellum	ATP5G2	12	54000000	54100000	0.606	rs3741434	3.21	rs1800633	0.530042	9.17	1.037	420	4	lasso	0.54108	1.54e-27	1.04156	0.298	0.789277	1
Brain_Cerebellum	AVIL	12	58200000	58200000	0.274	rs11172254	-3.98	rs1678514	0.011307	3.76	-3.045	359	23	enet	0.11463	1.11e-05	-0.99566	0.319	0.79994	1
Brain_Cerebellum	ITGA7	12	56100000	56100000	0.206	rs2292239	4.34	rs3817532	0.082746	-4.67	1.086	307	28	enet	0.05267	0.00251	-0.93423	0.35	0.817064	1
Brain_Cerebellum	SLC26A10	12	58000000	58000000	0.113	rs11172254	-3.98	rs12310220	-0.006282	-3.23	-0.785	336	336	blup	0.01624	0.0629	-0.3332	0.739	0.945686	1
Brain_Cerebellum	GNS	12	65100000	65200000	0.228	rs12580674	-2.56	rs1261862	0.005931	3.85	0.943	324	324	blup	0.06832	0.000644	1.59658	0.11	0.612486	1
Brain_Cerebellum	ALDH1L2	12	105000000	105000000	0.389	rs2711733	-3	rs6539185	0.040085	-4.45	-2.373	680	20	enet	0.0698	0.000566	1.74478	0.081	0.567	1
Brain_Cerebellum	USP44	12	95900000	95900000	0.405	rs7963386	-3.22	rs10859895	0.123692	4.69	0.448	612	49	enet	0.13135	2.47e-06	0.52717	0.598	0.912093	1
Brain_Cerebellum	PLXNC1	12	94500000	94700000	0.282	rs1317613	3.1	rs3803071	0.090817	4.25	-0.41	620	620	blup	0.10325	3.04e-05	0.25719	0.797	0.961556	1
Brain_Cerebellum	APPL2	12	106000000	106000000	0.344	rs11112605	-3.06	rs2440695	0.298464	6.93	-2.062	547	15	enet	0.27612	1.86e-12	-2.41976	0.0155	0.3402	1
Brain_Cerebellum	KIAA1033	12	106000000	106000000	0.488	rs11112605	-3.06	rs1732384	0.155096	6.41	-1.302	648	28	enet	0.23726	1.03e-10	-2.26614	0.0234	0.390764	1
Brain_Cerebellum	ZCRB1	12	42700000	42700000	0.153	rs1391003	3.14	rs3747562	0.0799	4.23	0.804	428	2	lasso	0.06418	0.000922	0.50701	0.612	0.916457	1
Brain_Cerebellum	PRICKLE1	12	42900000	43000000	0.226	rs17092358	-2.77	rs12658	0.075964	4.68	0.808	443	443	blup	0.07106	0.000508	1.10387	0.27	0.773909	1
Brain_Cerebellum	VAMP1	12	6570000	6580000	0.693	rs7298053	-2.97	rs2532520	0.492942	8.94	0.189	406	8	lasso	0.53252	6.24e-27	0.64623	0.518	0.883429	1
Brain_Cerebellum	TAPBPL	12	6560000	6580000	0.408	rs3759321	-3.03	rs2243977	0.203139	5.85	0.577	423	423	blup	0.17234	5.7e-08	1.69241	0.0906	0.586051	1
Brain_Cerebellum	GLIPR1	12	75900000	75900000	0.304	rs1458605	2.35	rs7485576	-0.003503	-2.95	-1.378	504	504	blup	0.02771	0.0223	-1.42369	0.155	0.672648	1
Brain_Cerebellum	SYCP3	12	102000000	102000000	0.249	rs10778155	3.9	rs10431453	0.037578	4.6	0.378	479	4	lasso	0.07714	0.000299	1.01779	0.309	0.794658	1
Brain_Cerebellum	TMEM132B	12	126000000	126000000	0.41	rs387024	2.58	rs4559740	0.222401	5.92	-0.23	529	4	lasso	0.19937	4.35e-09	-0.47249	0.637	0.923423	1
Brain_Cerebellum	MMAB	12	110000000	110000000	0.322	rs2338102	-2.99	rs754179	0.24175	-6.28	-1.552	440	2	lasso	0.23977	8.01e-11	1.68593	0.0918	0.587868	1
Brain_Cerebellum	GLTP	12	110000000	110000000	0.342	rs2338102	-2.99	rs7397059	0.186744	5.96	-0.376	351	5	lasso	0.21547	9.05e-10	-0.59546	0.552	0.896089	1
Brain_Cerebellum	GIT2	12	110000000	110000000	0.29	rs1547975	2.69	rs2287182	-0.000265	3.16	0.76	306	306	blup	0.03283	0.0142	-1.25397	0.21	0.727749	1
Brain_Cerebellum	TCHP	12	110000000	110000000	0.255	rs2338102	-2.99	rs10850634	0.021988	4.25	-1.523	346	7	lasso	0.04836	0.00364	-1.25973	0.208	0.726732	1
Brain_Cerebellum	SUOX	12	56400000	56400000	0.506	rs2292239	4.34	rs705699	0.346211	-7.74	4.032	295	4	lasso	0.38004	1.32e-17	-4.10184	4.1e-05	0.0174059	1
Brain_Cerebellum	CCDC65	12	49300000	49300000	0.464	rs7955541	4.56	rs4760663	0.36745	-8.02	-0.381	338	27	enet	0.44269	3.95e-21	0.06581	0.948	0.990828	1
Brain_Cerebellum	TARBP2	12	53900000	53900000	0.304	rs3741434	3.21	rs11170573	0.006155	4.44	-1.025	420	4	lasso	0.00578	0.172	-0.29629	0.767	0.954375	1
Brain_Cerebellum	RDH16	12	57300000	57400000	0.335	rs3809114	-3.7	rs901068	0.069196	-4.52	-1.002	326	326	blup	0.08359	0.00017	0.80616	0.42	0.84658	1
Brain_Cerebellum	KANSL2	12	49000000	49100000	0.495	rs2453469	-2.55	rs4113946	0.223897	6.05	0.857	378	8	lasso	0.21525	9.26e-10	0.69337	0.488	0.872531	1
Brain_Cerebellum	CERS5	12	50500000	50600000	0.811	rs7963954	3.3	rs7307230	0.55489	-9.21	-0.753	309	15	lasso	0.58468	7.89e-31	0.89758	0.369	0.8251	1
Brain_Cerebellum	GALNT6	12	51700000	51800000	0.311	rs12423352	2.71	rs3782473	0.161556	-6.01	-0.656	412	6	lasso	0.25753	1.3e-11	0.4	0.689	0.935204	1
Brain_Cerebellum	LMBR1L	12	49500000	49500000	0.238	rs12315996	4.66	rs10747561	0.118962	-5.23	1.002	312	2	lasso	0.13106	2.54e-06	-0.97079	0.332	0.808194	1
Brain_Cerebellum	VPS33A	12	123000000	123000000	0.471	rs7957117	2.33	rs12580043	0.167328	5.31	0.849	323	3	lasso	0.15341	3.31e-07	1.08218	0.279	0.779495	1
Brain_Cerebellum	VPS37B	12	123000000	123000000	0.127	rs1798561	2.43	rs7307887	0.003173	3.28	1.58	310	310	blup	0.02563	0.0269	0.2861	0.775	0.956355	1
Brain_Cerebellum	RHOF	12	122000000	122000000	0.205	rs10849888	-3.01	rs895951	0.165478	-5.5	0.145	337	1	lasso	0.14405	7.81e-07	-0.145	0.885	0.978283	1
Brain_Cerebellum	CACNA1C	12	2080000	2800000	0.503	rs11061887	-3.61	rs886898	0.091748	5.96	1.339	552	3	lasso	0.3042	8.96e-14	1.95372	0.0507	0.495533	1
Brain_Cerebellum	UBE3B	12	110000000	110000000	0.314	rs2338102	-2.99	rs11067208	0.041848	4.51	-1.558	427	427	blup	0.08504	0.00015	-0.31263	0.755	0.950408	1
Brain_Cerebellum	GXYLT1	12	42500000	42500000	0.19	rs1391003	3.14	rs7972986	0.149594	5.01	1.096	408	4	lasso	0.0991	4.38e-05	1.17469	0.24	0.754235	1
Brain_Cerebellum	PFKM	12	48500000	48500000	0.418	rs2239186	-2.48	rs10506276	0.112865	-5.7	1.142	518	518	blup	0.17373	5e-08	0.2668	0.79	0.959723	1
Brain_Cerebellum	TMBIM4	12	66500000	66600000	0.495	rs7968902	-3.12	rs11176060	0.133298	-6.17	0.523	499	8	lasso	0.19777	5.07e-09	-0.25698	0.797	0.961556	1
Brain_Cerebellum	SPPL3	12	121000000	121000000	0.404	rs10774588	-3.71	rs668622	0.256135	6.95	-1.416	461	22	enet	0.30823	5.74e-14	-1.49658	0.135	0.648289	1
Brain_Cerebellum	C12orf43	12	121000000	121000000	0.439	rs10774588	-3.71	rs7961178	0.254467	6.3	0.457	461	7	lasso	0.23347	1.51e-10	0.54321	0.587	0.907965	1
Brain_Cerebellum	WDR66	12	122000000	122000000	0.347	rs10849888	-3.01	rs10770186	0.233227	6.62	0.127	338	7	lasso	0.28134	1.07e-12	-0.59727	0.55	0.895602	1
Brain_Cerebellum	LRRC43	12	123000000	123000000	0.191	rs7957117	2.33	rs7964127	0.106784	4.57	-0.468	331	3	lasso	0.09604	5.73e-05	-0.24309	0.808	0.96363	1
Brain_Cerebellum	FMNL3	12	50000000	50100000	0.17	rs12315996	4.66	rs7975599	0.003604	3.51	1.524	341	341	blup	0.02856	0.0207	1.88528	0.0594	0.520731	1
Brain_Cerebellum	AQP5	12	50400000	50400000	0.464	rs12315996	4.66	rs3759129	0.228789	-5.98	-0.255	332	5	lasso	0.20742	1.99e-09	0.4461	0.656	0.928739	1
Brain_Cerebellum	PDZRN4	12	41600000	42000000	0.191	rs935224	3.56	rs287024	0.001652	-3.61	-0.754	512	512	blup	0.03791	0.00906	0.16586	0.868	0.975194	1
Brain_Cerebellum	FRS2	12	69900000	70000000	0.151	rs10748124	3.5	rs2924135	0.015495	3.91	0.54	561	34	enet	0.09473	6.43e-05	0.81366	0.416	0.844344	1
Brain_Cerebellum	MYRFL	12	70200000	70400000	0.418	rs10879068	3.08	rs4512898	0.114227	5.29	-0.821	549	13	lasso	0.17237	5.68e-08	-0.51736	0.605	0.914078	1
Brain_Cerebellum	XRCC6BP1	12	58300000	58400000	0.303	rs11172254	-3.98	rs10877041	0.284034	-6.73	0.464	413	3	lasso	0.24842	3.32e-11	-0.48344	0.629	0.921165	1
Brain_Cerebellum	POP5	12	121000000	121000000	0.315	rs6490284	3.15	rs1167715	0.138191	-5.14	-0.894	413	14	lasso	0.16211	1.48e-07	0.7103	0.478	0.868382	1
Brain_Cerebellum	CACNB3	12	49200000	49200000	0.439	rs2453469	-2.55	rs34014405	0.220936	-5.95	0.798	346	4	lasso	0.19141	9.36e-09	-0.5819	0.561	0.899086	1
Brain_Cerebellum	TUBA1C	12	49600000	49700000	0.211	rs12315996	4.66	rs4018511	0.008238	3.62	0.454	300	300	blup	0.02439	0.03	-2.73683	0.0062	0.237588	1
Brain_Cerebellum	TCTN2	12	124000000	124000000	0.35	rs28713448	2.46	rs6488897	0.190436	6.2	-1.763	390	390	blup	0.22825	2.55e-10	-1.3233	0.186	0.705861	1
Brain_Cerebellum	KRT86	12	52600000	52700000	0.334	rs2252526	2.91	rs4761861	0.053608	4.37	-0.209	745	40	enet	0.04409	0.00528	0.60411	0.546	0.894409	1
Brain_Cerebellum	STAT2	12	56700000	56800000	0.194	rs2292239	4.34	rs17118431	0.134142	4.92	-0.476	269	21	enet	0.15064	4.27e-07	-1.60664	0.108	0.609824	1
Brain_Cerebellum	KSR2	12	118000000	118000000	0.387	rs1501635	4.09	rs10850942	0.041783	4.11	-0.97	591	591	blup	0.03955	0.00786	-1.45689	0.145	0.659734	1
Brain_Cerebellum	MAP1LC3B2	12	117000000	117000000	0.365	rs7960610	-2.81	rs8181730	0.003146	-3.49	0.535	426	426	blup	0.03806	0.00894	-0.77406	0.439	0.854715	1
Brain_Cerebellum	HECTD4	12	113000000	113000000	0.136	rs16941831	-3.37	rs12580178	0.015903	-3.49	-0.924	279	7	enet	0.01011	0.112	0.92666	0.354	0.819032	1
Brain_Cerebellum	MSRB3	12	65700000	65900000	0.347	rs7306587	2.25	rs6581639	-0.005993	-3.3	-0.998	343	343	blup	0.01746	0.0563	0.62684	0.531	0.887823	1
Brain_Cerebellum	LEMD3	12	65600000	65600000	0.39	rs7306587	2.25	rs2133323	0.309539	7.41	-0.095	314	7	lasso	0.29476	2.51e-13	0.17154	0.864	0.974368	1
Brain_Cerebellum	ATP2A2	12	111000000	111000000	0.291	rs1547975	2.69	rs11065611	-0.003895	4.16	-2.463	243	243	blup	0.01335	0.0825	-1.67211	0.0945	0.591997	1
Brain_Cerebellum	KIAA1551	12	32100000	32100000	0.241	rs12297466	3.14	rs10506076	0.134029	5.01	-2.162	527	7	lasso	0.13017	2.75e-06	-2.08943	0.0367	0.448845	1
Brain_Cerebellum	PXMP2	12	133000000	133000000	0.216	rs7137653	2.69	rs5744990	0.033994	4.09	-1.069	247	4	lasso	0.05867	0.00149	-1.0667	0.286	0.783765	1
Brain_Cerebellum	ANKLE2	12	133000000	133000000	0.141	rs7137653	2.69	rs11147046	0.093087	4.39	0.745	249	16	enet	0.06287	0.00103	1.24356	0.214	0.730662	1
Brain_Cerebellum	POLE	12	133000000	133000000	0.792	rs7137653	2.69	rs4883627	0.722739	10.56	0.643	247	10	lasso	0.71689	1.94e-43	0.80876	0.419	0.845872	1
Brain_Cerebellum	ULK1	12	132000000	132000000	0.285	rs11246888	2.85	rs7487262	0.210021	5.83	0.139	412	4	lasso	0.18334	2.02e-08	0.04397	0.965	0.994367	1
Brain_Cerebellum	RP11-218M22.1	12	740000	772000	0.379	rs2107613	3.21	rs2075032	0.222944	6.01	-0.607	457	4	lasso	0.21174	1.31e-09	-0.76034	0.447	0.857692	1
Brain_Cerebellum	ASB8	12	48500000	48600000	0.184	rs2239186	-2.48	rs725454	0.087159	5.43	-0.335	515	16	enet	0.09011	9.64e-05	-0.01145	0.991	0.998609	1
Brain_Cerebellum	DPY19L2	12	64000000	64100000	0.695	rs11175217	1.98	rs3855610	0.266549	-6.49	1.076	331	12	lasso	0.23543	1.24e-10	-1.14482	0.252	0.763463	1
Brain_Cerebellum	COX14	12	50500000	50500000	0.124	rs7963954	3.3	rs10876014	0.00312	3.07	-1.601	309	309	blup	0.02181	0.0378	-1.22823	0.219	0.735516	1
Brain_Cerebellum	FGD6	12	95500000	95600000	0.173	rs9668373	3.61	rs2436634	0.06373	4.32	-0.687	605	605	blup	0.04132	0.00672	-0.92807	0.353	0.81856	1
Brain_Cerebellum	GLIPR1L2	12	75800000	75800000	0.638	rs12580046	2.66	rs12369556	0.560088	-9.31	-0.121	470	7	lasso	0.57111	9.03e-30	0.25881	0.796	0.961443	1
Brain_Cerebellum	TMEM132C	12	129000000	129000000	0.452	rs11059483	-3.45	rs4882752	0.002787	-2.87	-0.641	695	695	blup	0.0748	0.000367	-0.42455	0.671	0.93273	1
Brain_Cerebellum	NXPH4	12	57600000	57600000	0.368	rs11172254	-3.98	rs6581128	0.083845	-4.88	2.116	346	6	lasso	0.07021	0.000547	-2.52126	0.0117	0.30575	1
Brain_Cerebellum	GALNT9	12	133000000	133000000	0.324	rs11246888	2.85	rs6598205	0.025286	4.43	-0.314	302	3	lasso	0.02567	0.0268	1.75779	0.0788	0.563447	1
Brain_Cerebellum	C12orf60	12	15000000	15100000	0.309	rs10744085	2.61	rs2075268	0.152455	6.09	2.07	370	7	enet	0.22207	4.72e-10	2.18283	0.029	0.417675	1
Brain_Cerebellum	SETD8	12	124000000	124000000	0.263	rs28713448	2.46	rs28533432	0.201424	-6.12	-1.531	346	6	lasso	0.19604	6e-09	1.70127	0.0889	0.582977	1
Brain_Cerebellum	KNTC1	12	123000000	123000000	0.239	rs1798561	2.43	rs7306047	0.008254	-3.87	-0.811	291	9	lasso	0.03129	0.0162	0.44188	0.659	0.929148	1
Brain_Cerebellum	NOC4L	12	133000000	133000000	0.399	rs11246888	2.85	rs28757712	-0.003397	3.66	0.906	280	33	enet	0.11435	1.14e-05	1.38053	0.167	0.684398	1
Brain_Cerebellum	DDX51	12	133000000	133000000	0.469	rs11246888	2.85	rs7136649	0.20424	-6.2	-0.914	280	280	blup	0.20516	2.48e-09	0.50071	0.617	0.917669	1
Brain_Cerebellum	SP1	12	53800000	53800000	0.274	rs3741434	3.21	rs11170516	0.138296	5.12	1.522	405	13	enet	0.13389	1.97e-06	0.85697	0.391	0.833396	1
Brain_Cerebellum	EP400NL	12	133000000	133000000	0.514	rs11246888	2.85	rs7973039	0.190772	-5.8	-0.24	320	320	blup	0.19448	6.97e-09	1.32739	0.184	0.703229	1
Brain_Cerebellum	PPP1CC	12	111000000	111000000	0.187	rs11065822	2.57	rs11832104	0.006929	3.36	0.02	226	226	blup	0.03734	0.00953	-0.84182	0.4	0.837105	1
Brain_Cerebellum	ZDHHC17	12	77200000	77200000	0.532	rs6539584	-2.26	rs10667	0.052111	4.69	-1.195	454	11	lasso	0.1038	2.89e-05	-0.59189	0.554	0.897053	1
Brain_Cerebellum	H1FNT	12	48700000	48700000	0.472	rs2453469	-2.55	rs2732480	0.32833	-7.18	-0.557	484	6	lasso	0.32958	5.21e-15	0.85895	0.39	0.832713	1
Brain_Cerebellum	P2RX2	12	133000000	133000000	0.149	rs7137653	2.69	rs10781634	0.039856	3.71	0.598	228	228	blup	0.05127	0.00283	0.97149	0.331	0.807703	1
Brain_Cerebellum	TMEM120B	12	122000000	122000000	0.262	rs10774588	-3.71	rs3893308	0.050588	-3.98	-1.864	343	343	blup	0.07928	0.000248	1.97146	0.0487	0.490114	1
Brain_Cerebellum	ZNF605	12	133000000	134000000	0.498	rs7137653	2.69	rs11833667	0.194019	6.15	0.228	210	210	blup	0.30689	6.66e-14	-1.322	0.186	0.705861	1
Brain_Cerebellum	NACA	12	57100000	57100000	0.272	rs17119494	3.04	rs7313455	0.003694	-3.03	0.454	335	335	blup	0.01514	0.0697	-0.10374	0.917	0.984738	1
Brain_Cerebellum	LINC00173	12	117000000	117000000	0.554	rs7960610	-2.81	rs2102294	0.084526	-4.95	1.094	421	13	lasso	0.11702	8.95e-06	-1.47891	0.139	0.653112	1
Brain_Cerebellum	SRGAP1	12	64200000	64500000	0.212	rs10878151	2.28	rs4763105	0.050355	3.71	-0.772	302	5	lasso	0.04929	0.00336	-0.64759	0.517	0.883149	1
Brain_Cerebellum	RPS26	12	56400000	56400000	0.854	rs2292239	4.34	rs11171739	0.622955	10.07	4.244	291	12	lasso	0.67186	1.39e-38	4.21306	2.52e-05	0.0133158	1
Brain_Cerebellum	MMP17	12	132000000	132000000	0.386	rs11246888	2.85	rs7487262	0.074365	-4.99	0.139	448	448	blup	0.18178	2.34e-08	1.3139	0.189	0.708738	1
Brain_Cerebellum	CEP290	12	88400000	88500000	0.185	rs17015511	-3.54	rs17015409	0.044252	3.83	-2.898	292	14	enet	0.05592	0.00189	-2.85885	0.00425	0.199823	1
Brain_Cerebellum	RNU4-2	12	121000000	121000000	0.169	rs11065014	3.16	rs4767871	0.093925	4.17	2.696	382	2	lasso	0.09419	6.74e-05	2.24421	0.0248	0.39915	1
Brain_Cerebellum	RP11-693J15.5	12	92900000	92900000	0.452	rs7961248	3.58	rs337666	0.181971	5.73	1.185	468	7	lasso	0.18526	1.68e-08	1.27932	0.201	0.72179	1
Brain_Cerebellum	LYRM5	12	25300000	25400000	0.339	rs2649769	2.42	rs7976254	0.048264	-4.4	0.936	575	3	lasso	0.07505	0.000359	-1.5583	0.119	0.624267	1
Brain_Cerebellum	KLRC2	12	10600000	10600000	0.494	rs2607894	2.89	rs7135238	0.176461	6.02	0.977	494	9	lasso	0.30567	7.62e-14	1.34023	0.18	0.698463	1
Brain_Cerebellum	STK38L	12	27400000	27500000	0.193	rs12815671	2.9	rs16931837	0.028908	3.44	1.208	494	494	blup	0.03975	0.00772	1.01503	0.31	0.79508	1
Brain_Cerebellum	TAS2R19	12	11200000	11200000	0.244	rs2607894	2.89	rs34836514	0.074641	4.38	0.809	396	6	lasso	0.0538	0.00227	1.15497	0.248	0.760869	1
Brain_Cerebellum	TAS2R15	12	11100000	11100000	0.364	rs2607894	2.89	rs3911150	0.152865	5.92	0.334	384	5	lasso	0.2409	7.15e-11	1.14583	0.252	0.763463	1
Brain_Cerebellum	TAS2R50	12	11100000	11100000	0.135	rs2607894	2.89	rs7313683	0.111371	-4.58	-1.336	383	1	lasso	0.049	0.00345	1.336	0.182	0.701263	1
Brain_Cerebellum	TAS2R14	12	11100000	11100000	0.665	rs2607894	2.89	rs10772397	0.329064	8.05	1.591	370	370	blup	0.44304	3.77e-21	2.15804	0.0309	0.428125	1
Brain_Cerebellum	TAS2R13	12	11100000	11100000	0.216	rs2607894	2.89	rs1063193	0.025836	4.1	0.503	360	360	blup	0.05967	0.00136	1.71014	0.0872	0.580951	1
Brain_Cerebellum	AC084018.1	12	122000000	122000000	0.566	rs10849888	-3.01	rs895951	0.230588	-6.52	0.145	337	39	enet	0.21893	6.44e-10	0.28874	0.773	0.955639	1
Brain_Cerebellum	AC091814.2	12	10100000	10100000	0.471	rs590429	2.64	rs10505741	0.043333	5.23	0.27	327	31	enet	0.18837	1.25e-08	-1.08324	0.279	0.779495	1
Brain_Cerebellum	TAS2R46	12	11200000	11200000	0.379	rs2607894	2.89	rs7974964	0.239013	6.83	-1.894	393	4	lasso	0.2499	2.86e-11	-1.87975	0.0601	0.523081	1
Brain_Cerebellum	ADAM1A	12	112000000	112000000	0.476	rs16941831	-3.37	rs12580246	0.110374	-6.41	-0.517	186	186	blup	0.28256	9.36e-13	-0.92578	0.355	0.819043	1
Brain_Cerebellum	RP11-282O18.3	12	124000000	124000000	0.345	rs28713448	2.46	rs940904	0.185767	-5.39	-2.277	348	2	lasso	0.1601	1.78e-07	2.27914	0.0227	0.387731	1
Brain_Cerebellum	TRHDE-AS1	12	72600000	72700000	0.385	rs2044305	-3.3	rs7960623	0.040465	-4.38	-1.054	396	5	lasso	0.05598	0.00188	1.17587	0.24	0.754235	1
Brain_Cerebellum	RP5-1063M23.2	12	3430000	3430000	0.506	rs3782744	-3.69	rs1465264	0.132622	5.49	0.124	648	12	lasso	0.20043	3.93e-09	0.20684	0.836	0.969275	1
Brain_Cerebellum	GOLGA2B	12	101000000	101000000	0.23	rs7953354	3.5	rs11110252	0.057711	4.4	2	342	20	enet	0.1031	3.08e-05	2.81082	0.00494	0.212015	1
Brain_Cerebellum	RP11-745O10.2	12	66500000	66500000	0.714	rs7968902	-3.12	rs11176060	0.515428	-9.17	0.523	484	23	enet	0.54978	3.59e-28	-0.52572	0.599	0.912747	1
Brain_Cerebellum	RP1-228P16.1	12	48400000	48400000	0.365	rs2239186	-2.48	rs2269935	0.143004	-5.65	-0.293	521	521	blup	0.16098	1.64e-07	-0.63663	0.524	0.885079	1
Brain_Cerebellum	RP11-434C1.1	12	11700000	11700000	0.842	rs3020925	3.14	rs7132674	0.393137	7.82	1.215	446	26	enet	0.45648	5.88e-22	1.43808	0.15	0.666004	1
Brain_Cerebellum	RP11-486O12.2	12	124000000	124000000	0.523	rs28713448	2.46	rs7971779	0.3495	7.57	-1.273	380	8	lasso	0.36278	1.08e-16	-1.22314	0.221	0.737469	1
Brain_Cerebellum	RP11-421F16.3	12	27100000	27100000	0.669	rs3782300	3.83	rs6487582	0.136164	-6.05	0.295	515	11	lasso	0.38508	7.1e-18	-1.10433	0.269	0.77341	1
Brain_Cerebellum	RP11-967K21.1	12	28300000	28300000	0.184	rs11049786	2.38	rs11049670	-0.006489	-3.31	-1.762	443	443	blup	0.06042	0.00128	1.12731	0.26	0.768735	1
Brain_Cerebellum	RP11-495K9.6	12	132000000	132000000	0.427	rs11246888	2.85	rs7313017	0.216296	-5.85	-1.39	492	21	enet	0.2093	1.66e-09	0.10106	0.92	0.985091	1
Brain_Cerebellum	TAS2R43	12	11200000	11200000	0.58	rs7968536	2.6	rs7974964	0.454156	8.5	-1.894	386	13	enet	0.46344	2.21e-22	-1.8916	0.0585	0.518453	1
Brain_Cerebellum	RP11-377D9.3	12	13200000	13200000	0.539	rs7297725	3.71	rs6488578	0.075555	-4.73	-0.626	603	13	lasso	0.22243	4.55e-10	1.00648	0.314	0.797531	1
Brain_Cerebellum	RP11-766N7.3	12	65300000	65400000	0.36	rs7306587	2.25	rs268110	0.092974	5.45	1.424	321	17	enet	0.24499	4.72e-11	1.48	0.139	0.653112	1
Brain_Cerebellum	AC226150.4	12	134000000	134000000	0.117	rs7137653	2.69	rs11147284	0.088666	4.74	1.856	121	2	lasso	0.08748	0.000121	1.93405	0.0531	0.503723	1
Brain_Cerebellum	TAS2R20	12	11100000	11200000	0.3	rs2607894	2.89	rs17817150	0.136551	-4.86	-1.706	385	385	blup	0.13341	2.05e-06	2.35759	0.0184	0.360783	1
Brain_Cerebellum	RP11-575F12.2	12	128000000	128000000	0.214	rs11058842	-3.02	rs12831198	-0.003622	3.11	1.495	585	585	blup	0.00353	0.217	0.6561	0.512	0.881879	1
Brain_Cerebellum	TAS2R63P	12	11200000	11200000	0.584	rs2607894	2.89	rs7974964	0.437351	8.19	-1.894	396	6	lasso	0.42067	7.56e-20	-1.80123	0.0717	0.549961	1
Brain_Cerebellum	hsa-mir-8072	12	124000000	124000000	0.228	rs28713448	2.46	rs4759407	0.021615	-4.66	0.41	344	9	lasso	0.02308	0.0338	-0.13556	0.892	0.979853	1
Brain_Cerebellum	RP11-264F23.3	12	4360000	4360000	0.565	rs2884594	4.9	rs11063077	0.001804	3.79	2.232	584	71	enet	0.06691	0.000728	-0.92587	0.355	0.819043	1
Brain_Cerebellum	RP11-989F5.1	12	131000000	131000000	0.696	rs11061279	4.61	rs6486600	0.179311	5.95	1.327	649	18	lasso	0.1971	5.42e-09	1.18786	0.235	0.749858	1
Brain_Cerebellum	TAS2R64P	12	11200000	11200000	0.731	rs2607894	2.89	rs7304447	0.480997	8.76	-2.142	389	11	lasso	0.51663	7.91e-26	-1.69827	0.0895	0.583986	1
Brain_Cerebellum	RP11-989F5.3	12	131000000	131000000	0.383	rs11061279	4.61	rs7975825	0.169031	5.37	1.436	648	3	lasso	0.13981	1.15e-06	1.24456	0.213	0.730345	1
Brain_Cerebellum	RP11-512M8.3	12	123000000	123000000	0.112	rs1798561	2.43	rs2341438	0.031991	-3.99	0.258	327	327	blup	0.02263	0.0351	-1.06224	0.288	0.784954	1
Brain_Cerebellum	RP11-598F7.6	12	276000	292000	0.5	rs881194	2.47	rs2291920	0.297546	-7.39	0.054	317	8	enet	0.32703	6.97e-15	-0.48498	0.628	0.920908	1
Brain_Cerebellum	RP13-977J11.2	12	133000000	133000000	0.269	rs11246888	2.85	rs10902506	0.094327	-5.01	1.12	287	3	lasso	0.11777	8.37e-06	-1.25136	0.211	0.72857	1
Brain_Cerebellum	RP11-283I3.2	12	313000	314000	0.536	rs881194	2.47	rs495360	0.240982	-6.63	0.375	324	25	enet	0.3203	1.49e-14	-0.22404	0.823	0.96651	1
Brain_Cerebellum	RP11-582E3.4	12	27300000	27300000	0.215	rs3782300	3.83	rs708167	0.130357	-4.92	-1.595	535	3	lasso	0.06453	0.000895	1.53133	0.126	0.635528	1
Brain_Cerebellum	RP11-144O23.8	12	11000000	11000000	0.222	rs2607894	2.89	rs7976950	0.018198	4.03	1.212	387	17	enet	0.07046	0.000535	2.06424	0.039	0.456461	1
Brain_Cerebellum	KLRAP1	12	10700000	10800000	0.547	rs2607894	2.89	rs10743910	0.218476	6.19	1.148	454	12	lasso	0.1831	2.07e-08	1.17841	0.239	0.753445	1
Brain_Cerebellum	RP11-598F7.5	12	274000	275000	0.562	rs881194	2.47	rs2291920	0.21971	-6.2	0.054	307	20	enet	0.26293	7.43e-12	-0.49588	0.62	0.91847	1
Brain_Cerebellum	SLC5A8	12	102000000	102000000	0.251	rs11110880	-3.18	rs10128918	0.001367	-3.87	-1.128	578	578	blup	0.02324	0.0333	1.08214	0.279	0.779495	1
Brain_Cerebellum	RP11-320P7.2	12	70600000	70600000	0.737	rs10879068	3.08	rs6581921	0.457119	8.78	-0.264	580	16	lasso	0.53869	2.28e-27	-0.46579	0.641	0.924609	1
Brain_Cerebellum	RP11-58A17.3	12	58400000	58400000	0.306	rs11172254	-3.98	rs7299249	0.248981	6.38	0.538	423	3	lasso	0.222	4.75e-10	0.37775	0.706	0.938428	1
Brain_Cerebellum	RP11-996F15.2	12	29400000	29500000	0.552	rs7316021	3.16	rs2278093	0.314118	6.97	0.077	597	20	enet	0.25851	1.18e-11	0.06939	0.945	0.990126	1
Brain_Cerebellum	RP11-567C2.1	12	90500000	90500000	0.218	rs11105404	2.94	rs10858918	0.004056	-3.34	-0.545	336	336	blup	0.05442	0.00215	-0.24658	0.805	0.963104	1
Brain_Cerebellum	RP11-328C8.4	12	42900000	42900000	0.562	rs17092358	-2.77	rs10880285	0.379555	8.13	-0.12	417	8	lasso	0.44165	4.56e-21	0.21376	0.831	0.968499	1
Brain_Cerebellum	RP3-405J10.3	12	50600000	50600000	0.13	rs1031477	-2.79	rs7136702	0.002464	-3.28	-0.962	306	306	blup	0.01222	0.0918	1.80592	0.0709	0.549308	1
Brain_Cerebellum	FAHD2P1	12	71100000	71100000	0.471	rs2467007	3.1	rs2717445	0.307371	-6.89	-0.083	531	6	lasso	0.28434	7.73e-13	0.09016	0.928	0.986677	1
Brain_Cerebellum	RP11-977G19.11	12	56700000	56700000	0.343	rs2292239	4.34	rs17118431	0.246781	-6.63	-0.476	261	13	lasso	0.26209	8.11e-12	0.46409	0.643	0.925	1
Brain_Cerebellum	RP11-263K4.3	12	82900000	82900000	0.651	rs11115323	3.39	rs7972368	0.327399	7.26	0.58	367	11	lasso	0.42329	5.35e-20	0.34213	0.732	0.944471	1
Brain_Cerebellum	RP11-161H23.8	12	49800000	49800000	0.14	rs12315996	4.66	rs7295556	0.005427	-3.29	4.231	309	309	blup	0.02426	0.0303	-3.63771	0.000275	0.0524105	1
Brain_Cerebellum	RP11-585P4.5	12	75900000	75900000	0.345	rs10880017	-2.65	rs3741496	0.250154	-7.02	0.447	504	8	lasso	0.25136	2.46e-11	-0.27744	0.781	0.957924	1
Brain_Cerebellum	RP11-571M6.8	12	58100000	58100000	0.309	rs11172254	-3.98	rs799265	0.230484	-6.48	2.646	349	5	lasso	0.25489	1.71e-11	-2.26999	0.0232	0.389899	1
Brain_Cerebellum	RP11-278C7.1	12	32900000	32900000	0.172	rs16920249	2.82	rs7970914	0.115804	-4.74	0.268	498	12	lasso	0.0685	0.000634	-0.22597	0.821	0.966151	1
Brain_Cerebellum	RP11-320P7.1	12	70600000	70600000	0.305	rs10879068	3.08	rs7315956	0.104691	4.57	0.01	578	6	lasso	0.07263	0.000443	-0.152	0.879	0.977462	1
Brain_Cerebellum	RP11-341G23.4	12	104000000	104000000	0.417	rs11610714	-2.85	rs9132	0.272385	6.76	-1.192	619	9	lasso	0.28738	5.58e-13	-1.03343	0.301	0.790641	1
Brain_Cerebellum	RP11-350F4.2	12	44100000	44100000	0.287	rs11182348	4.12	rs1842049	0.080723	4.21	2.007	367	6	lasso	0.14786	5.51e-07	0.83078	0.406	0.839851	1
Brain_Cerebellum	RP11-61E11.2	12	105000000	106000000	0.318	rs11112605	-3.06	rs1196852	0.025161	4.12	-1.971	648	648	blup	0.03582	0.0109	-0.50157	0.616	0.917669	1
Brain_Cerebellum	RP11-386G11.10	12	49500000	49500000	0.137	rs12315996	4.66	rs1039225	0.147752	-4.86	0.609	309	1	lasso	0.13199	2.33e-06	-0.609	0.543	0.893357	1
Brain_Cerebellum	RP11-511H9.3	12	102000000	102000000	0.219	rs10778155	3.9	rs7138845	-0.005149	-3.44	3.456	467	467	blup	0.03953	0.00787	-2.39382	0.0167	0.348792	1
Brain_Cerebellum	RP11-103B5.2	12	118000000	118000000	0.281	rs1501635	4.09	rs3741470	-0.000763	4.2	-0.558	535	535	blup	0.02009	0.0442	-0.04954	0.96	0.993302	1
Brain_Cerebellum	RP11-981P6.1	12	90000000	90000000	0.358	rs7132850	3.21	rs6538189	0.155957	5.13	1.988	359	5	lasso	0.13239	2.25e-06	2.26424	0.0236	0.392058	1
Brain_Cerebellum	DKFZP779L1853	12	48600000	48600000	0.189	rs2239186	-2.48	rs12306451	0.033834	4.22	-0.3	517	8	lasso	0.03367	0.0132	0.4108	0.681	0.934364	1
Brain_Cerebellum	RP11-216P16.2	12	121000000	121000000	0.164	rs10774588	-3.71	rs2258043	0.107775	-4.65	-1.685	465	2	lasso	0.09492	6.32e-05	1.89841	0.0576	0.516347	1
Brain_Cerebellum	RP4-605O3.4	12	50500000	50600000	0.316	rs7963954	3.3	rs7297421	0.161961	5.68	-1.22	311	311	blup	0.16925	7.62e-08	-0.93214	0.351	0.817543	1
Brain_Cerebellum	RP11-347I19.8	12	122000000	122000000	0.499	rs10849888	-3.01	rs895951	0.272136	-6.73	0.145	338	5	enet	0.26561	5.62e-12	-0.13198	0.895	0.980597	1
Brain_Cerebellum	LINC00938	12	46100000	46100000	0.159	rs11183293	-3.01	rs10880791	0.001558	3.14	1.577	390	390	blup	0.02934	0.0193	1.40922	0.159	0.6766	1
Brain_Cerebellum	AKAP11	13	42800000	42900000	0.5132	rs9525580	2.61	rs400288	0.36883	-7.61	-1.224	519	5	lasso	0.38724	5.44e-18	1.60053	0.10948	0.612486	1
Brain_Cerebellum	MIPEP	13	24300000	24500000	0.6368	rs9511023	3.22	rs17079485	0.4381	8.33	0.915	761	13	lasso	0.41716	1.2e-19	0.64168	0.52108	0.884503	1
Brain_Cerebellum	IFT88	13	21100000	21300000	0.3251	rs4770014	-2.64	rs2497497	0.09729	5.44	0.29	511	5	lasso	0.10403	2.83e-05	0.407629	0.68355	0.934854	1
Brain_Cerebellum	DCT	13	95100000	95100000	0.5368	rs16949906	2.68	rs9561576	0.38854	7.76	0.802	569	6	lasso	0.42039	7.84e-20	1.09058	0.27546	0.777477	1
Brain_Cerebellum	PIBF1	13	73400000	73600000	0.3211	rs9600072	-2.5	rs9573073	0.17145	-5.49	1.228	517	17	enet	0.12122	6.15e-06	-1.10347	0.26982	0.773909	1
Brain_Cerebellum	DOCK9	13	99400000	99700000	0.3594	rs9517439	-3.34	rs2296994	0.0241	4.34	-0.7	546	17	enet	0.05366	0.0023	-0.417064	0.67663	0.933745	1
Brain_Cerebellum	NALCN	13	102000000	102000000	0.2653	rs12323080	3.05	rs933089	0.0344	-4.2	-0.439	661	661	blup	0.05777	0.00161	0.36897	0.71215	0.939485	1
Brain_Cerebellum	FNDC3A	13	49600000	49800000	0.1985	rs2146399	-2.69	rs9568068	0.12847	4.61	0.936	406	2	lasso	0.10611	2.36e-05	0.915837	0.35975	0.821723	1
Brain_Cerebellum	CDADC1	13	49800000	49900000	0.4953	rs2146399	-2.69	rs7326191	0.41644	-8.25	-0.804	441	5	lasso	0.42482	4.37e-20	0.873951	0.38215	0.830483	1
Brain_Cerebellum	CAB39L	13	49900000	50000000	0.4847	rs2146399	-2.69	rs7326191	0.16222	-6.43	-0.804	404	9	lasso	0.34913	5.43e-16	0.536505	0.59161	0.909637	1
Brain_Cerebellum	ARHGEF7	13	112000000	112000000	0.5387	rs7324250	2.81	rs3825461	0.33176	7.49	-0.983	585	12	lasso	0.34916	5.41e-16	-0.846547	0.39725	0.836217	1
Brain_Cerebellum	KATNAL1	13	30800000	30900000	0.4502	rs3809376	2.65	rs9506288	0.21112	-5.9	0.993	573	6	lasso	0.16986	7.19e-08	-0.862263	0.38854	0.832182	1
Brain_Cerebellum	DHRS12	13	52300000	52400000	0.3365	rs9535764	3.44	rs2408491	0.08207	-4.89	-1.173	375	5	lasso	0.12417	4.72e-06	1.0872	0.27695	0.778172	1
Brain_Cerebellum	MTRF1	13	41800000	41800000	0.4541	rs4942068	1.98	rs12873706	0.22659	-5.98	0.277	353	353	blup	0.26056	9.5e-12	0.261692	0.79356	0.960882	1
Brain_Cerebellum	SOHLH2	13	36700000	36800000	0.4205	rs4391923	-2.29	rs943893	0.38797	7.88	-0.327	540	17	enet	0.33928	1.71e-15	-0.114304	0.909	0.98297	1
Brain_Cerebellum	DNAJC15	13	43600000	43700000	0.6381	rs2325039	-3.81	rs17553284	0.46522	-8.95	-1.752	602	11	enet	0.53414	4.8e-27	1.63461	0.10213	0.603285	1
Brain_Cerebellum	SMAD9	13	37400000	37500000	0.4448	rs10507445	2.9	rs1328040	0.10977	-5.08	0.226	499	29	enet	0.13673	1.52e-06	-0.711905	0.47652	0.867952	1
Brain_Cerebellum	EXOSC8	13	37600000	37600000	0.2404	rs10507445	2.9	rs7989205	0.01149	-4.04	-0.517	529	3	lasso	0.03022	0.0178	0.650076	0.51564	0.882461	1
Brain_Cerebellum	GJB6	13	20800000	20800000	0.2397	rs4770014	-2.64	rs7984806	0.0844	4.48	-0.194	452	7	lasso	0.12014	6.77e-06	-0.584531	0.55886	0.898126	1
Brain_Cerebellum	FLT3	13	28600000	28700000	0.7912	rs9513058	-2.92	rs6491248	0.53142	9.31	0.053	525	10	lasso	0.5533	1.98e-28	0.227799	0.8198	0.966126	1
Brain_Cerebellum	MTIF3	13	28000000	28000000	0.2529	rs7337973	3.29	rs1475219	0.06081	4.32	0.449	560	12	enet	0.08341	0.000173	0.008774	0.993	0.998966	1
Brain_Cerebellum	GTF3A	13	28000000	28000000	0.2148	rs7337973	3.29	rs3759434	0.09184	-4.46	-0.154	570	570	blup	0.07382	0.000399	0.927552	0.35364	0.819032	1
Brain_Cerebellum	SPRYD7	13	50500000	50500000	0.185	rs2760912	-2.59	rs7982125	0.07903	-4.16	-2.176	406	406	blup	0.04609	0.00444	2.29228	0.02189	0.385381	1
Brain_Cerebellum	EBPL	13	50200000	50300000	0.7462	rs2146399	-2.69	rs9596178	0.22028	-6.86	0.54	398	21	enet	0.42203	6.32e-20	-0.53735	0.59103	0.909505	1
Brain_Cerebellum	ATP7B	13	52500000	52600000	0.4612	rs9535764	3.44	rs3742290	0.22893	-6.14	0.394	354	12	lasso	0.18478	1.76e-08	-0.672748	0.50111	0.87784	1
Brain_Cerebellum	PROZ	13	114000000	114000000	0.4065	rs9603932	-3.2	rs553316	0.23235	-6.58	-1.835	436	7	lasso	0.23506	1.29e-10	1.85488	0.06361	0.531276	1
Brain_Cerebellum	TNFRSF19	13	24100000	24300000	0.3399	rs9578586	-3.31	rs11616393	0.0283	3.95	0.842	717	717	blup	0.12035	6.65e-06	0.91778	0.35873	0.821134	1
Brain_Cerebellum	CDC16	13	115000000	115000000	0.2661	rs9525275	-3.07	rs9590409	0.12307	5.32	-0.045	207	207	blup	0.15917	1.95e-07	-0.263517	0.79215	0.9606	1
Brain_Cerebellum	ATP8A2	13	25900000	26600000	0.3645	rs2497601	-3.3	rs7329622	0.13215	4.87	1.239	494	494	blup	0.11891	7.56e-06	-0.189217	0.84992	0.971496	1
Brain_Cerebellum	XPO4	13	21400000	21500000	0.2959	rs4770130	2.75	rs9315905	0.08335	-4.89	1.946	457	6	lasso	0.06511	0.000851	-1.82422	0.06812	0.542736	1
Brain_Cerebellum	CDK8	13	26800000	27000000	0.274	rs9512230	3	rs11842992	-0.00661	-3.57	0.883	519	24	enet	0.04833	0.00365	0.167071	0.86731	0.975018	1
Brain_Cerebellum	WASF3	13	27100000	27300000	0.4747	rs9512230	3	rs7139499	0.22096	-6.38	-0.954	633	9	lasso	0.24093	7.13e-11	0.901461	0.36734	0.824339	1
Brain_Cerebellum	GPR12	13	27300000	27300000	0.3931	rs9512230	3	rs943721	0.27957	-6.85	0.764	575	4	lasso	0.27295	2.6e-12	-0.477267	0.63317	0.92277	1
Brain_Cerebellum	DCLK1	13	36300000	36700000	0.3596	rs9603072	2.58	rs4943392	-0.00545	3.88	1.669	549	549	blup	0.05201	0.00265	-0.808376	0.41887	0.845872	1
Brain_Cerebellum	GPALPP1	13	45600000	45600000	0.3968	rs1175311	2.73	rs2185595	0.2133	-6.17	0.638	348	5	lasso	0.19962	4.25e-09	-0.328489	0.74254	0.946766	1
Brain_Cerebellum	BIVM	13	103000000	103000000	0.2985	rs6491681	3.98	rs4772500	0.09091	4.68	-1.291	690	12	lasso	0.13297	2.14e-06	-1.65713	0.09749	0.597284	1
Brain_Cerebellum	CKAP2	13	53000000	53100000	0.5704	rs9526820	2.99	rs9568732	0.40121	7.91	-0.137	362	29	enet	0.345	8.8e-16	-0.187309	0.85142	0.972007	1
Brain_Cerebellum	TBC1D4	13	75900000	76100000	0.4676	rs629443	-3.06	rs2297203	0.09663	4.87	-2.899	532	532	blup	0.22674	2.97e-10	-0.548295	0.58349	0.90717	1
Brain_Cerebellum	SUCLA2	13	48500000	48600000	0.3676	rs4941607	2.81	rs9534681	0.10741	-4.68	-0.218	366	2	lasso	0.19786	5.03e-09	0.419932	0.67453	0.933623	1
Brain_Cerebellum	MED4	13	48600000	48700000	0.1775	rs4941607	2.81	rs2182375	0.08811	-4.43	-0.156	363	4	lasso	0.06297	0.00102	0.100621	0.91985	0.985091	1
Brain_Cerebellum	COG3	13	46000000	46100000	0.3379	rs11843367	2.59	rs2404216	0.16263	-5.29	2.019	466	7	lasso	0.15058	4.3e-07	-2.28913	0.02207	0.38578	1
Brain_Cerebellum	LMO7	13	76200000	76400000	0.3243	rs492273	3.36	rs516872	-0.00432	-3.18	-0.526	557	557	blup	0.02415	0.0306	0.000491	0.99961	1	1
Brain_Cerebellum	NUDT15	13	48600000	48600000	0.3345	rs4941607	2.81	rs7991892	0.08791	5.54	0.531	366	8	lasso	0.17437	4.71e-08	0.956358	0.33889	0.81219	1
Brain_Cerebellum	SETDB2	13	50000000	50100000	0.2562	rs2146399	-2.69	rs7995283	0.1628	-5.34	0.132	404	19	enet	0.14901	4.96e-07	-0.026193	0.9791	0.996713	1
Brain_Cerebellum	SLC46A3	13	29300000	29300000	0.5021	rs9513058	-2.92	rs7981190	0.29452	-7.42	1.022	483	4	lasso	0.39069	3.53e-18	-0.215215	0.8296	0.968351	1
Brain_Cerebellum	LNX2	13	28100000	28200000	0.251	rs7337973	3.29	rs9579096	-0.00476	3.77	0.945	528	528	blup	0.04669	0.00421	0.102026	0.91874	0.985091	1
Brain_Cerebellum	HNRNPA1L2	13	53200000	53200000	0.2923	rs622348	-2.98	rs1057478	0.18963	-6.36	-0.187	421	5	lasso	0.22442	3.74e-10	-0.159728	0.8731	0.976183	1
Brain_Cerebellum	METTL21C	13	103000000	103000000	0.3962	rs6491681	3.98	rs3885617	0.23566	6.16	2.128	676	7	lasso	0.26997	3.55e-12	2.24799	0.02458	0.397783	1
Brain_Cerebellum	TMCO3	13	114000000	114000000	0.2568	rs4150724	2.78	rs2259573	0.14709	4.95	2.427	378	6	lasso	0.10522	2.55e-05	2.30748	0.02103	0.38013	1
Brain_Cerebellum	LATS2	13	21500000	21600000	0.3809	rs4770130	2.75	rs9509513	0.17974	-5.47	0.751	427	427	blup	0.14141	9.94e-07	-1.32292	0.18586	0.705861	1
Brain_Cerebellum	FAM124A	13	51800000	51900000	0.3121	rs2812237	2.81	rs15652	0.13367	-5.16	-1.328	453	7	lasso	0.11016	1.65e-05	1.45702	0.14511	0.659734	1
Brain_Cerebellum	CCDC122	13	44400000	44400000	0.586	rs2325039	-3.81	rs12869697	0.20672	6.12	-1.674	531	531	blup	0.20417	2.73e-09	0.04864	0.96121	0.993519	1
Brain_Cerebellum	SACS	13	23900000	24000000	0.6126	rs9578586	-3.31	rs17378869	0.25827	-6.41	1.117	690	11	lasso	0.29798	1.77e-13	-1.40938	0.15872	0.6766	1
Brain_Cerebellum	CENPJ	13	25500000	25500000	0.7351	rs2497601	-3.3	rs9553499	0.30441	-7.28	-1.626	540	44	enet	0.45093	1.27e-21	0.701481	0.483	0.87021	1
Brain_Cerebellum	PAN3	13	28700000	28900000	0.4215	rs9513058	-2.92	rs9582021	0.07145	-4.78	-1.079	538	6	lasso	0.10805	1.99e-05	0.001624	0.9987	0.999942	1
Brain_Cerebellum	FARP1	13	98800000	99100000	0.3026	rs9584779	-3.17	rs12261	0.23881	-6.17	0.806	577	4	lasso	0.20474	2.59e-09	-0.796764	0.42559	0.84893	1
Brain_Cerebellum	CRYL1	13	21000000	21100000	0.3324	rs4770014	-2.64	rs9315710	0.02155	3.71	0.82	501	501	blup	0.0408	0.00704	0.317925	0.75054	0.949252	1
Brain_Cerebellum	TPTE2P5	13	41400000	41400000	0.2466	rs13313352	-1.94	rs7318768	0.07574	-4.92	-0.491	357	11	lasso	0.08438	0.000159	0.549622	0.58258	0.907002	1
Brain_Cerebellum	UPF3A	13	115000000	115000000	0.1965	rs9525275	-2.87	rs9314907	0.06396	-4.56	0.035	187	187	blup	0.08309	0.000178	-0.173837	0.86199	0.974076	1
Brain_Cerebellum	NAA16	13	41900000	42000000	0.2931	rs348246	-2	rs7319540	0.06263	-4.96	0.848	341	6	lasso	0.0915	8.53e-05	-0.418589	0.67552	0.933623	1
Brain_Cerebellum	DLEU1	13	50700000	51300000	0.2055	rs1262774	-3.1	rs1063183	0.07535	-4.74	-2.07	384	384	blup	0.09384	6.95e-05	1.42908	0.15298	0.670372	1
Brain_Cerebellum	CYCSP34	13	41400000	41400000	0.4887	rs13313352	-1.94	rs2039119	0.34144	-7.57	-0.427	357	8	lasso	0.36221	1.15e-16	0.3487	0.72731	0.94367	1
Brain_Cerebellum	GPC5	13	92100000	93500000	0.2401	rs9523271	2.55	rs7984514	0.00892	-3.44	1.609	435	20	enet	0.07065	0.000526	-0.769463	0.44162	0.855726	1
Brain_Cerebellum	LACC1	13	44500000	44500000	0.4235	rs2325039	-3.81	rs12869697	0.04742	4.65	-1.674	531	531	blup	0.165	1.13e-07	-0.07876	0.93722	0.988338	1
Brain_Cerebellum	ZDHHC20	13	22000000	22000000	0.2023	rs4770130	2.75	rs9506674	0.00588	3.32	-0.636	524	524	blup	0.01739	0.0566	-1.88663	0.05921	0.520015	1
Brain_Cerebellum	GAS6	13	115000000	115000000	0.3143	rs9525275	-3.15	rs9604488	0.13999	5.2	-0.592	346	7	lasso	0.13994	1.14e-06	-1.58239	0.11356	0.616954	1
Brain_Cerebellum	URAD	13	28600000	28600000	0.4729	rs9513058	-2.92	rs3897927	0.22182	-6.43	-0.725	502	7	enet	0.25929	1.08e-11	1.11857	0.26332	0.770209	1
Brain_Cerebellum	LHFP	13	39900000	40200000	0.3423	rs9603541	3.03	rs9315655	0.0146	-4.28	0.288	518	518	blup	0.03133	0.0162	-0.77868	0.43617	0.8538	1
Brain_Cerebellum	SLITRK6	13	86400000	86400000	0.7457	rs3923500	3.23	rs4911070	0.41812	8.29	1.341	371	16	enet	0.42061	7.62e-20	1.38654	0.16558	0.683638	1
Brain_Cerebellum	RASA3	13	115000000	115000000	0.3836	rs9525275	-3.02	rs367312	0.09871	-4.99	0.161	233	17	enet	0.19819	4.87e-09	-0.607279	0.54367	0.893672	1
Brain_Cerebellum	DLEU7	13	51300000	51400000	0.6002	rs1262774	-3.1	rs9535491	0.02241	4.74	1.89	540	540	blup	0.20406	2.76e-09	-0.629551	0.52899	0.887305	1
Brain_Cerebellum	POLR1D	13	28200000	28200000	0.3727	rs7337973	3.29	rs9579096	-0.00406	3.59	0.945	528	528	blup	0.06321	0.001	0.233172	0.81563	0.965799	1
Brain_Cerebellum	GTF2F2	13	45700000	45900000	0.1335	rs1175311	2.73	rs9595241	0.05175	4.21	0.832	388	388	blup	0.04367	0.00548	0.137814	0.89039	0.979652	1
Brain_Cerebellum	PCDH20	13	62000000	62000000	0.2593	rs9539075	2.99	rs8001765	-0.0061	-3.46	-0.019	404	404	blup	0.00906	0.124	-1.75977	0.07845	0.562764	1
Brain_Cerebellum	TPTE2P3	13	53100000	53200000	0.2762	rs622348	-2.98	rs1057478	0.1743	-5.29	-0.187	370	370	blup	0.15719	2.34e-07	-0.891992	0.3724	0.827003	1
Brain_Cerebellum	ITGBL1	13	102000000	102000000	0.3587	rs12323080	3.05	rs7995533	0.06705	-4.35	-0.274	637	15	enet	0.12992	2.81e-06	1.24226	0.21414	0.730837	1
Brain_Cerebellum	KCNRG	13	50600000	50600000	0.1814	rs1262774	-3.1	rs9568354	0.01784	3.72	-1.579	400	400	blup	0.01314	0.0841	-2.95815	0.00309	0.170798	1
Brain_Cerebellum	TRIM13	13	50600000	50600000	0.2119	rs1262774	-3.1	rs927817	0.07407	-4.16	1.306	407	5	lasso	0.06226	0.00109	-1.98067	0.04763	0.486056	1
Brain_Cerebellum	TPTE2P6	13	25000000	25200000	0.3427	rs9511023	3.22	rs17399605	0.00196	3.77	1.217	709	709	blup	0.03405	0.0127	1.01007	0.31246	0.796424	1
Brain_Cerebellum	SNORA16	13	33000000	33000000	0.1717	rs9596381	2.74	rs499966	0.0668	4.96	0.989	439	4	lasso	0.0776	0.000287	0.977034	0.32855	0.806197	1
Brain_Cerebellum	CARKD	13	111000000	111000000	0.3338	rs4506764	2.77	rs389541	0.18214	6.13	-0.08	730	6	lasso	0.1844	1.82e-08	-0.036746	0.97069	0.995446	1
Brain_Cerebellum	MIR17HG	13	92000000	92000000	0.222	rs9523271	2.55	rs1831564	0.00761	-3.5	-0.597	445	445	blup	-0.00108	0.362	1.8961	0.05795	0.517196	1
Brain_Cerebellum	RBM26-AS1	13	80000000	80000000	0.6413	rs9530864	-3.43	rs9574424	0.45789	8.35	0.954	395	9	lasso	0.45335	9.11e-22	1.24926	0.21157	0.729237	1
Brain_Cerebellum	RP11-521J24.1	13	81600000	81600000	0.5287	rs1333417	-3.4	rs17073718	0.12824	-5.68	-2.365	435	13	lasso	0.25645	1.46e-11	1.6181	0.10564	0.607054	1
Brain_Cerebellum	ATXN8OS	13	70700000	70700000	0.4753	rs4612945	3.06	rs1328604	0.33242	7.25	-1.891	483	3	lasso	0.31562	2.52e-14	-1.84698	0.06475	0.533213	1
Brain_Cerebellum	RP11-37E23.5	13	32900000	32900000	0.2408	rs2025416	-2.55	rs2013080	0.13494	-4.72	1.048	444	6	lasso	0.11194	1.41e-05	-0.609406	0.54226	0.893346	1
Brain_Cerebellum	RP11-189B4.6	13	47000000	47100000	0.6681	rs1805055	2.85	rs912403	0.47541	8.68	0.305	543	8	lasso	0.45754	5.07e-22	0.259948	0.7949	0.961104	1
Brain_Cerebellum	RNASEH2B-AS1	13	51500000	51500000	0.7571	rs1262774	-3.1	rs2441	0.36494	-7.96	0.142	531	19	lasso	0.41743	1.16e-19	0.291492	0.77067	0.955085	1
Brain_Cerebellum	NUS1P2	13	23500000	23500000	0.2254	rs9578586	-3.31	rs2114224	0.01007	-3.52	0.493	632	632	blup	0.04657	0.00426	0.658943	0.50993	0.88062	1
Brain_Cerebellum	MCF2L-AS1	13	114000000	114000000	0.5708	rs9603932	-3.2	rs1317506	0.21989	5.93	-0.057	447	40	enet	0.19697	5.49e-09	-0.559165	0.57605	0.904563	1
Brain_Cerebellum	ARHGEF7-AS2	13	112000000	112000000	0.545	rs7324250	2.81	rs4773327	0.36369	-7.64	0.295	584	5	lasso	0.32779	6.39e-15	-0.339825	0.73399	0.944821	1
Brain_Cerebellum	CPB2-AS1	13	46600000	46700000	0.6083	rs1230436	-2.77	rs17600984	0.44858	8.3	1.61	520	26	enet	0.5166	7.94e-26	1.47405	0.14047	0.655663	1
Brain_Cerebellum	COX5BP6	13	101000000	101000000	0.2887	rs17792266	3.55	rs9300611	0.15523	-5.29	-1.275	533	6	lasso	0.15866	2.04e-07	1.29594	0.195	0.715319	1
Brain_Cerebellum	SLC35E1P1	13	21200000	21200000	0.5151	rs4770014	-2.64	rs3002170	0.24393	6.31	0.441	515	515	blup	0.23775	9.83e-11	-0.120475	0.90411	0.982178	1
Brain_Cerebellum	CCDC169	13	36800000	36900000	0.1724	rs9574747	2.59	rs943893	0.04405	4.17	-0.327	529	529	blup	0.02246	0.0357	-0.52381	0.60041	0.913132	1
Brain_Cerebellum	N4BP2L2	13	33000000	33100000	0.2047	rs2025416	-2.55	rs10492398	0.02176	-4.1	-0.137	486	486	blup	0.04338	0.00562	0.984114	0.32506	0.803721	1
Brain_Cerebellum	METTL21EP	13	104000000	104000000	0.6962	rs9300777	3.84	rs873601	0.32641	-7.68	-2.264	712	51	enet	0.43149	1.8e-20	2.00565	0.04489	0.47526	1
Brain_Cerebellum	ALG11	13	52600000	52600000	0.0818	rs9535764	3.44	rs9535832	0.01133	4.09	-1.657	354	354	blup	0.02517	0.028	-0.938171	0.34816	0.815943	1
Brain_Cerebellum	TPTE2P1	13	25500000	25500000	0.4646	rs2497601	-3.3	rs9553464	0.1798	5.44	0.647	529	61	enet	0.1446	7.43e-07	1.65744	0.09743	0.597284	1
Brain_Cerebellum	LINC00562	13	48500000	48500000	0.3211	rs4941607	2.81	rs7996581	0.14611	-5.02	0.354	385	6	lasso	0.13258	2.21e-06	-0.276273	0.78234	0.958166	1
Brain_Cerebellum	RP11-255P5.2	13	104000000	104000000	0.4519	rs9300777	3.84	rs9554903	0.18243	-5.88	-2.113	721	12	enet	0.21704	7.76e-10	2.38947	0.01687	0.350386	1
Brain_Cerebellum	MAP3K9	14	71200000	71300000	0.312	rs11621135	3.25	rs7144786	0.10477	4.99	0.77	435	8	enet	0.09207	8.12e-05	0.6211	0.535	0.89006	1
Brain_Cerebellum	POMT2	14	77700000	77800000	0.274	rs4899633	3.68	rs8177573	-0.00468	3.72	-0.551	549	549	blup	0.01656	0.0611	-1.0536	0.292	0.786973	1
Brain_Cerebellum	CCDC88C	14	91700000	91900000	0.223	rs7152572	-3.4	rs2249954	0.01972	3.39	0.023	390	19	enet	0.01158	0.0975	-1.00442	0.315	0.797894	1
Brain_Cerebellum	ZNF839	14	103000000	103000000	0.292	rs10138062	2.31	rs7148939	0.13258	4.71	-0.106	344	344	blup	0.12248	5.49e-06	0.17557	0.861	0.973865	1
Brain_Cerebellum	CYP46A1	14	100000000	100000000	0.715	rs1405238	-3.03	rs17098927	0.39015	7.76	-0.387	444	14	lasso	0.3449	8.9e-16	-0.45405	0.65	0.927523	1
Brain_Cerebellum	TDP1	14	90400000	90500000	0.263	rs8020333	-3.52	rs2281750	0.09895	4.67	0.241	436	10	lasso	0.087	0.000127	0.30811	0.758	0.95175	1
Brain_Cerebellum	SPATA7	14	88900000	88900000	0.591	rs10147393	-3.22	rs2297129	0.35882	-7.81	0.654	465	32	enet	0.41079	2.74e-19	-0.30336	0.762	0.952703	1
Brain_Cerebellum	SYNE2	14	64300000	64700000	0.328	rs6573553	-3.81	rs6573536	0.16384	5.62	-1.326	362	20	enet	0.20321	3e-09	-0.79413	0.427	0.849545	1
Brain_Cerebellum	PLEKHH1	14	68000000	68100000	0.515	rs3825726	-2.4	rs8006273	0.07817	4.97	0.859	383	8	lasso	0.22315	4.24e-10	0.83057	0.406	0.839851	1
Brain_Cerebellum	GALC	14	88300000	88500000	0.507	rs10147393	-3.22	rs17687364	0.35538	-7.52	-2.996	473	7	lasso	0.37896	1.51e-17	3.28129	0.00103	0.0964616	1
Brain_Cerebellum	ADCK1	14	78300000	78400000	0.676	rs11159330	-2.92	rs1549118	0.29858	-7.33	0.477	615	10	lasso	0.39179	3.08e-18	-0.85252	0.394	0.834326	1
Brain_Cerebellum	ATXN3	14	92500000	92600000	0.355	rs10134832	3.2	rs28628431	0.14674	5.06	-0.249	524	4	lasso	0.13159	2.42e-06	-0.00743	0.994	0.999049	1
Brain_Cerebellum	TMEM260	14	57000000	57100000	0.378	rs2149768	-2.92	rs12587600	0.03272	-4.34	1.035	654	15	enet	0.0936	7.1e-05	-0.41431	0.679	0.934009	1
Brain_Cerebellum	MARK3	14	104000000	104000000	0.299	rs10145743	-2.77	rs2246490	0.01846	-3.48	-1.381	360	360	blup	0.01419	0.0762	2.08583	0.037	0.44976	1
Brain_Cerebellum	PPP2R5C	14	102000000	102000000	0.384	rs761532	-2.86	rs8017914	0.01104	-3.72	-0.873	359	40	enet	0.07284	0.000435	1.01751	0.309	0.794658	1
Brain_Cerebellum	L2HGDH	14	50700000	50800000	0.159	rs6650505	-3.45	rs11157734	0.11651	-4.83	-2.287	395	6	lasso	0.10535	2.52e-05	2.15815	0.0309	0.428125	1
Brain_Cerebellum	OTUB2	14	94500000	94500000	0.235	rs10132476	-3.17	rs1956168	0.00146	3.37	-1.517	678	678	blup	0.04576	0.00457	0.51801	0.604	0.91403	1
Brain_Cerebellum	ZBTB25	14	64900000	65000000	0.44	rs6573553	-3.81	rs2218994	0.19713	-5.54	0.979	492	4	lasso	0.15432	3.05e-07	-1.46164	0.144	0.659162	1
Brain_Cerebellum	CCNK	14	99900000	100000000	0.346	rs1405238	-3.03	rs8011670	0.08565	-4.4	-1.833	538	538	blup	0.04911	0.00341	1.18193	0.237	0.752121	1
Brain_Cerebellum	HAUS4	14	23400000	23400000	0.716	rs11157930	-3.56	rs10140304	0.19848	7.56	-3.27	572	38	enet	0.31611	2.39e-14	-3.24582	0.00117	0.102881	1
Brain_Cerebellum	OSGEP	14	20900000	20900000	0.852	rs1243701	2.83	rs883037	0.61581	-9.7	0.245	657	15	lasso	0.61933	1.07e-33	0.39747	0.691	0.935581	1
Brain_Cerebellum	SCFD1	14	31100000	31200000	0.355	rs2518663	-2.85	rs229201	0.27737	6.74	0.124	388	3	lasso	0.25377	1.92e-11	0.12423	0.901	0.981562	1
Brain_Cerebellum	RPGRIP1	14	21800000	21800000	0.252	rs11622020	-3.7	rs4981369	0.09343	4.83	0.301	489	5	lasso	0.10271	3.19e-05	0.46573	0.641	0.924609	1
Brain_Cerebellum	TGM1	14	24700000	24700000	0.696	rs7148185	3.52	rs941504	0.38176	-7.95	-0.494	501	9	lasso	0.59799	6.67e-32	0.22819	0.82	0.966126	1
Brain_Cerebellum	KCNK10	14	88600000	88800000	0.375	rs10147393	-3.22	rs3559	0.14151	4.94	1.956	476	4	lasso	0.10266	3.2e-05	1.95741	0.0503	0.493708	1
Brain_Cerebellum	SDR39U1	14	24900000	24900000	0.362	rs7148185	3.52	rs737246	0.01456	-4.4	0.611	558	7	enet	0.05173	0.00272	0.16739	0.867	0.974918	1
Brain_Cerebellum	RBM23	14	23400000	23400000	0.535	rs11157930	-3.56	rs12589539	0.22564	-6.95	-2.826	577	11	lasso	0.21926	6.23e-10	3.13211	0.00174	0.127018	1
Brain_Cerebellum	VCPKMT	14	50600000	50600000	0.283	rs1955926	-2.86	rs2227276	0.19645	-5.63	0.814	353	2	lasso	0.16881	7.94e-08	-0.81407	0.416	0.844344	1
Brain_Cerebellum	SOS2	14	50600000	50700000	0.248	rs1955926	-2.86	rs8020226	0.22128	6.03	-0.725	358	4	lasso	0.21285	1.17e-09	-0.8114	0.417	0.845005	1
Brain_Cerebellum	NIN	14	51200000	51300000	0.247	rs2181083	3.66	rs10137294	0.19003	-5.94	-1.446	492	2	enet	0.19207	8.78e-09	1.4748	0.14	0.654667	1
Brain_Cerebellum	PYGL	14	51300000	51400000	0.248	rs2181083	3.66	rs17123266	0.1908	5.54	2.336	521	21	enet	0.1622	1.47e-07	1.99737	0.0458	0.479356	1
Brain_Cerebellum	TRIM9	14	51400000	51600000	0.372	rs2181083	3.66	rs4362309	-0.00303	-3.5	-1.224	611	611	blup	0.05494	0.00206	0.24993	0.803	0.962772	1
Brain_Cerebellum	VTI1B	14	68100000	68100000	0.21	rs3825726	-2.4	rs742869	0.13752	4.89	-1.505	362	3	lasso	0.10599	2.38e-05	-1.50469	0.132	0.643204	1
Brain_Cerebellum	GSTZ1	14	77800000	77800000	0.399	rs4899633	3.68	rs2193594	0.20869	5.91	-0.496	549	7	lasso	0.17937	2.94e-08	-0.62197	0.534	0.889218	1
Brain_Cerebellum	TMED8	14	77800000	77800000	0.278	rs4899633	3.68	rs10130481	0.03287	4.23	1.149	546	546	blup	0.08382	0.000167	-0.17461	0.861	0.973865	1
Brain_Cerebellum	DAAM1	14	59700000	59800000	0.314	rs17095093	-3.7	rs12880248	0.01401	-4.29	0.973	622	622	blup	0.072	0.000468	-0.4866	0.627	0.920444	1
Brain_Cerebellum	RIN3	14	93000000	93200000	0.361	rs10134832	3.2	rs4904920	0.0319	-4.13	0.103	553	52	enet	0.04547	0.00468	0.84284	0.399	0.836857	1
Brain_Cerebellum	SNW1	14	78200000	78200000	0.334	rs11159330	-2.92	rs3850370	-0.0022	-3	1.046	622	54	enet	0.01394	0.078	-0.06725	0.946	0.990363	1
Brain_Cerebellum	CHGA	14	93400000	93400000	0.426	rs10134832	3.2	rs1316505	0.04669	4.36	-1.291	493	18	enet	0.08649	0.000132	-0.67415	0.5	0.877337	1
Brain_Cerebellum	PPM1A	14	60700000	60800000	0.274	rs1018456	2.87	rs10151922	0.21375	5.96	1.262	286	1	lasso	0.19176	9.04e-09	1.262	0.207	0.726531	1
Brain_Cerebellum	GALNT16	14	69700000	69800000	0.384	rs4902752	2.62	rs8016546	0.30837	-7.02	-1.16	454	4	lasso	0.28331	8.64e-13	1.159	0.246	0.759461	1
Brain_Cerebellum	CEP128	14	80900000	81400000	0.221	rs2195101	-3.24	rs6574613	0.12961	4.96	-0.064	424	17	enet	0.15248	3.61e-07	-0.42632	0.67	0.932334	1
Brain_Cerebellum	MTHFD1	14	64900000	64900000	0.321	rs6573553	-3.81	rs1152592	-0.00624	-3.98	1.42	498	498	blup	0.07844	0.000267	-0.70939	0.478	0.868382	1
Brain_Cerebellum	PCNX	14	71400000	71600000	0.4	rs11621135	3.25	rs36555	0.24727	-7.04	1.311	410	6	lasso	0.3188	1.77e-14	-1.642	0.101	0.601447	1
Brain_Cerebellum	BDKRB1	14	96700000	96700000	0.633	rs10140364	3.19	rs2071084	0.34106	7.23	1.203	581	11	lasso	0.33744	2.12e-15	1.34924	0.177	0.694921	1
Brain_Cerebellum	GSKIP	14	96800000	96900000	0.361	rs10140364	3.19	rs17784271	0.08932	-4.56	1.588	558	11	lasso	0.10653	2.27e-05	-0.70865	0.479	0.869065	1
Brain_Cerebellum	PSMB5	14	23500000	23500000	0.276	rs11157930	-3.56	rs8013143	0.15364	5.22	-0.582	536	4	lasso	0.10859	1.89e-05	-0.46425	0.642	0.924728	1
Brain_Cerebellum	CCNB1IP1	14	20800000	20800000	0.329	rs1243701	2.83	rs2297732	0.05978	-4.08	0.404	616	26	enet	0.11839	7.91e-06	-1.0489	0.294	0.787487	1
Brain_Cerebellum	TRIP11	14	92400000	92500000	0.266	rs10134832	3.2	rs28628431	0.09187	4.45	-0.249	506	3	lasso	0.0617	0.00114	-0.38096	0.703	0.937963	1
Brain_Cerebellum	CINP	14	103000000	103000000	0.221	rs10138062	2.31	rs10149146	0.06689	-4.38	0.566	331	4	lasso	0.06308	0.00101	-0.84131	0.4	0.837105	1
Brain_Cerebellum	SEC23A	14	39500000	39600000	0.102	rs10483544	2.6	rs17679493	0.01107	4.1	0.524	357	357	blup	0.01896	0.049	-0.27297	0.785	0.958915	1
Brain_Cerebellum	DCAF4	14	73400000	73400000	0.654	rs2293797	2.79	rs7144189	0.22453	6.51	-0.783	466	18	lasso	0.34916	5.41e-16	-0.26688	0.79	0.959723	1
Brain_Cerebellum	IFI27L2	14	94600000	94600000	0.306	rs10132476	-3.17	rs4905164	0.03394	-4.23	-0.029	751	8	lasso	0.03614	0.0106	-0.45088	0.652	0.927889	1
Brain_Cerebellum	CCDC176	14	74500000	74500000	0.13	rs10136165	3.46	rs8020310	0.0438	4.18	0.129	397	397	blup	0.0504	0.00305	0.20591	0.837	0.969275	1
Brain_Cerebellum	TTLL5	14	76100000	76400000	0.22	rs2110566	2.61	rs8015239	0.00303	-3.24	-1.171	455	455	blup	0.01345	0.0816	1.0386	0.299	0.789328	1
Brain_Cerebellum	ABCD4	14	74800000	74800000	0.174	rs2302117	3.16	rs10130091	0.00929	-3.74	2.333	384	384	blup	0.08742	0.000122	-1.62835	0.103	0.603285	1
Brain_Cerebellum	ALDH6A1	14	74500000	74600000	0.146	rs10136165	3.46	rs3742809	0.06868	-4.47	1.425	420	420	blup	0.08323	0.000176	-0.49153	0.623	0.919108	1
Brain_Cerebellum	COQ6	14	74400000	74400000	0.325	rs10136165	3.46	rs2159177	0.16013	-5.44	-1.08	411	9	lasso	0.17122	6.33e-08	2.11484	0.0344	0.439793	1
Brain_Cerebellum	ZNF410	14	74400000	74400000	0.203	rs10136165	3.46	rs4899482	0.09276	-4.62	2.311	390	3	lasso	0.17304	5.34e-08	-2.61324	0.00897	0.278184	1
Brain_Cerebellum	BMP4	14	54400000	54400000	0.641	rs8014363	-2.74	rs17563	0.22545	-6.22	2.209	448	28	enet	0.23061	2.02e-10	-2.06605	0.0388	0.455694	1
Brain_Cerebellum	XRCC3	14	104000000	104000000	0.289	rs10145743	-2.77	rs7154572	0.10104	-4.89	-1.007	347	5	lasso	0.14579	6.66e-07	0.45145	0.652	0.927889	1
Brain_Cerebellum	PCNXL4	14	60600000	60600000	0.243	rs7155841	-2.27	rs6573285	0.14947	-5.42	-0.345	304	3	lasso	0.14844	5.23e-07	0.19946	0.842	0.97029	1
Brain_Cerebellum	ATG14	14	55800000	55900000	0.296	rs12587803	-2.84	rs1009977	0.12558	6.08	-1.376	437	437	blup	0.16724	9.19e-08	-0.39289	0.694	0.936053	1
Brain_Cerebellum	KTN1	14	56000000	56200000	0.305	rs12587803	-2.84	rs12432887	0.17217	-5.4	0.871	508	4	lasso	0.13611	1.61e-06	-0.8843	0.377	0.827851	1
Brain_Cerebellum	L3HYPDH	14	59900000	60000000	0.435	rs2180428	3.6	rs8660	0.25551	-6.75	1.777	459	13	lasso	0.25931	1.08e-11	-1.90295	0.057	0.51425	1
Brain_Cerebellum	ADCY4	14	24800000	24800000	0.247	rs7148185	3.52	rs7148384	0.09459	5.27	-1.755	522	9	enet	0.12367	4.94e-06	-1.34354	0.179	0.696922	1
Brain_Cerebellum	PARP2	14	20800000	20800000	0.432	rs1243701	2.83	rs10148359	0.15282	6.03	-0.16	623	23	enet	0.20012	4.05e-09	-0.31773	0.751	0.949268	1
Brain_Cerebellum	GCH1	14	55300000	55400000	0.479	rs17127758	2.83	rs8004018	0.12571	-4.8	0.47	396	26	enet	0.13697	1.49e-06	-0.19835	0.843	0.970417	1
Brain_Cerebellum	LGALS3	14	55600000	55600000	0.114	rs17127758	2.83	rs10147667	0.04794	-4.25	-0.982	424	6	lasso	0.05442	0.00215	1.28366	0.199	0.719896	1
Brain_Cerebellum	NUMB	14	73700000	73900000	0.216	rs10136165	3.46	rs7148830	0.02877	-4.35	-0.27	363	363	blup	0.05479	0.00208	-1.73704	0.0824	0.570216	1
Brain_Cerebellum	NKX2-1	14	37000000	37000000	0.294	rs12588713	2.73	rs12437348	-0.00623	3.32	-0.655	590	590	blup	0.08059	0.000221	-0.18246	0.855	0.972617	1
Brain_Cerebellum	RAB15	14	65400000	65400000	0.263	rs6573560	-3.52	rs4899155	0.13865	5.49	-0.202	479	7	lasso	0.18858	1.23e-08	-0.57846	0.563	0.900132	1
Brain_Cerebellum	ESR2	14	64600000	64800000	0.196	rs6573553	-3.81	rs1268656	0.08535	-4.15	2.852	456	3	enet	0.05985	0.00134	-3.40145	0.00067	0.0789148	1
Brain_Cerebellum	EFCAB11	14	90300000	90400000	0.224	rs8020333	-3.52	rs11849148	0.10226	5.1	0.271	436	6	lasso	0.06797	0.000664	0.10511	0.916	0.98454	1
Brain_Cerebellum	PTGR2	14	74300000	74400000	0.439	rs10136165	3.46	rs8020267	0.24883	6.26	-1.627	390	20	lasso	0.3389	1.79e-15	-1.93133	0.0534	0.504433	1
Brain_Cerebellum	C14orf79	14	105000000	105000000	0.477	rs7159866	2.74	rs2033932	0.33516	7.25	0.833	317	10	enet	0.32912	5.49e-15	0.87166	0.383	0.830986	1
Brain_Cerebellum	SLC35F4	14	58000000	58400000	0.277	rs41514351	-2.91	rs6573157	0.06288	-5.11	1.408	443	9	enet	0.09634	5.58e-05	-0.86594	0.387	0.83191	1
Brain_Cerebellum	CCDC175	14	60000000	60000000	0.26	rs4901889	3.31	rs1253142	0.01435	3.56	-0.653	423	15	enet	0.01027	0.11	1.18159	0.237	0.752121	1
Brain_Cerebellum	ELMSAN1	14	74200000	74300000	0.523	rs10136165	3.46	rs17129430	0.22115	-6.55	0.044	390	5	lasso	0.26325	7.18e-12	-0.07153	0.943	0.989507	1
Brain_Cerebellum	TDRD9	14	104000000	105000000	0.171	rs4906435	-3.04	rs10149651	0.13072	4.94	0.113	339	12	enet	0.12332	5.09e-06	0.50313	0.615	0.917481	1
Brain_Cerebellum	DHRS4	14	24400000	24400000	0.404	rs7148185	3.52	rs7146599	0.04397	-4.08	3.227	485	11	lasso	0.08296	0.00018	-2.12971	0.0332	0.436612	1
Brain_Cerebellum	DHRS1	14	24800000	24800000	0.463	rs7148185	3.52	rs12895335	0.22045	-5.87	1.549	495	8	lasso	0.21659	8.11e-10	-1.52792	0.127	0.636725	1
Brain_Cerebellum	LRFN5	14	42100000	42400000	0.411	rs7154122	-3.7	rs8008204	0.15218	5.94	1.727	353	6	lasso	0.19506	6.59e-09	2.42163	0.0155	0.3402	1
Brain_Cerebellum	RPL36AL	14	50100000	50100000	0.767	rs3126183	2.69	rs2985697	0.46106	-8.5	0.283	384	16	lasso	0.44653	2.34e-21	-0.24926	0.803	0.962772	1
Brain_Cerebellum	TMEM63C	14	77600000	77700000	0.717	rs4899633	3.68	rs4396457	0.26999	7.33	0.556	552	552	blup	0.35379	3.14e-16	0.39953	0.69	0.935418	1
Brain_Cerebellum	NGB	14	77700000	77700000	0.381	rs4899633	3.68	rs4243654	0.04779	3.92	-0.039	558	10	lasso	0.04563	0.00462	-0.11576	0.908	0.982644	1
Brain_Cerebellum	NOXRED1	14	77900000	77900000	0.237	rs4899633	3.68	rs11623826	0.09325	4.32	-0.75	575	32	enet	0.02539	0.0274	-0.64459	0.519	0.883429	1
Brain_Cerebellum	TMEM55B	14	20900000	20900000	0.351	rs1243701	2.83	rs4982086	-0.00194	3.12	-0.557	655	655	blup	0.01583	0.0654	-0.7018	0.483	0.87021	1
Brain_Cerebellum	ZFYVE1	14	73400000	73500000	0.306	rs2293797	2.79	rs929328	0.05635	4.17	1.661	444	444	blup	0.09889	4.46e-05	-0.68104	0.496	0.875663	1
Brain_Cerebellum	TTC7B	14	91000000	91300000	0.663	rs1749718	3.47	rs1286310	0.18	6.06	-2.247	394	11	lasso	0.28438	7.7e-13	-2.44983	0.0143	0.328884	1
Brain_Cerebellum	TC2N	14	92200000	92300000	0.516	rs7152572	-3.4	rs4904818	0.17938	5.56	-0.213	456	456	blup	0.1945	6.95e-09	-0.08982	0.928	0.986677	1
Brain_Cerebellum	CPSF2	14	92600000	92600000	0.375	rs10134832	3.2	rs7149665	0.10988	-5.65	0.763	526	12	enet	0.21353	1.1e-09	-0.36188	0.717	0.941258	1
Brain_Cerebellum	IFI27L1	14	94500000	94600000	0.286	rs2025031	3.2	rs10139429	0.11775	-5.48	0.876	708	4	lasso	0.09237	7.91e-05	-1.07499	0.282	0.782298	1
Brain_Cerebellum	AMN	14	103000000	103000000	0.235	rs10145743	-2.77	rs8006699	-0.0051	3.54	1.126	341	341	blup	0.05153	0.00277	0.85208	0.394	0.834326	1
Brain_Cerebellum	CKB	14	104000000	104000000	0.182	rs10145743	-2.77	rs10129426	-0.00609	3.54	-0.882	357	357	blup	0.0067	0.157	-0.08517	0.932	0.987427	1
Brain_Cerebellum	BDKRB2	14	96700000	96700000	0.695	rs17093378	3.25	rs2071084	0.42653	8.11	1.203	571	14	lasso	0.43867	6.84e-21	1.18051	0.238	0.752424	1
Brain_Cerebellum	RALGAPA1	14	36000000	36300000	0.419	rs427378	3.22	rs12164885	0.24617	6.78	2.055	402	8	lasso	0.26797	4.39e-12	1.94828	0.0514	0.497813	1
Brain_Cerebellum	SYNE3	14	95900000	95900000	0.313	rs9671369	-3.76	rs8012098	-0.00095	4.01	0.15	701	701	blup	0.04351	0.00556	0.03344	0.973	0.995767	1
Brain_Cerebellum	WDR25	14	101000000	101000000	0.251	rs7155649	-2.67	rs12897338	0.10597	5.2	-2.116	428	5	lasso	0.10721	2.14e-05	-2.09033	0.0366	0.448732	1
Brain_Cerebellum	PNMA1	14	74200000	74200000	0.208	rs10136165	3.46	rs7182	0.03912	-4.28	-1.58	405	405	blup	0.06558	0.000817	1.03642	0.3	0.789878	1
Brain_Cerebellum	ZDHHC22	14	77600000	77600000	0.318	rs4899633	3.68	rs8022640	0.02259	3.9	-1.252	542	35	enet	0.04144	0.00666	-0.64243	0.521	0.884499	1
Brain_Cerebellum	FBXO34	14	55700000	55800000	0.198	rs12587803	-2.84	rs10141552	0.15229	5	-1.313	379	1	lasso	0.11706	8.91e-06	-1.313	0.189	0.708738	1
Brain_Cerebellum	GPR137C	14	53000000	53100000	0.236	rs1254974	3.24	rs8019608	0.05342	-4.54	1.406	428	5	lasso	0.05635	0.00182	-1.26725	0.205	0.725346	1
Brain_Cerebellum	GPR135	14	59900000	59900000	0.516	rs2180428	3.6	rs2145042	0.14098	-5.61	2.552	466	10	lasso	0.14829	5.3e-07	-2.75044	0.00595	0.232572	1
Brain_Cerebellum	BEGAIN	14	101000000	101000000	0.226	rs8012425	3.29	rs7142209	0.06783	-4.27	0.226	428	17	enet	0.07216	0.000462	-0.41032	0.682	0.934438	1
Brain_Cerebellum	ACOT1	14	74000000	74000000	0.543	rs10136165	3.46	rs7151745	0.04294	5.11	0.785	356	356	blup	0.12894	3.07e-06	0.00811	0.994	0.999049	1
Brain_Cerebellum	BTBD6	14	106000000	106000000	0.241	rs6576108	-2.7	rs3000075	0.07976	-4.46	-1.672	222	3	lasso	0.07479	0.000367	1.58186	0.114	0.617087	1
Brain_Cerebellum	C14orf80	14	106000000	106000000	0.211	rs11850453	2.41	rs2816644	0.07929	-3.68	-1.9492	156	156	blup	0.07045	0.000535	0.64074	0.522	0.884736	1
Brain_Cerebellum	AHNAK2	14	105000000	105000000	0.302	rs7159866	2.74	rs4391998	0.08613	-5.07	0.1	318	318	blup	0.15461	2.97e-07	-0.13469	0.893	0.980185	1
Brain_Cerebellum	GNG2	14	52300000	52400000	0.237	rs4901210	2.72	rs8017705	0.03336	4.54	-0.444	737	737	blup	0.02756	0.0226	0.07698	0.939	0.988704	1
Brain_Cerebellum	ENTPD5	14	74400000	74500000	0.38	rs10136165	3.46	rs2302117	0.32995	7.26	3.163	397	4	lasso	0.32617	7.68e-15	3.15409	0.00161	0.121215	1
Brain_Cerebellum	DHRS4L2	14	24400000	24500000	0.731	rs7148185	3.52	rs4246999	0.11537	-5.26	0.0164	493	28	lasso	0.13914	1.22e-06	-2.03751	0.0416	0.465186	1
Brain_Cerebellum	FANCM	14	45600000	45700000	0.152	rs17115674	2.07	rs17115811	0.01071	3.6	1.628	256	256	blup	0.05206	0.00264	1.36637	0.172	0.688949	1
Brain_Cerebellum	TECPR2	14	103000000	103000000	0.265	rs10138062	2.31	rs7012	0.05388	3.73	-1.456	331	331	blup	0.06171	0.00114	-0.45406	0.65	0.927523	1
Brain_Cerebellum	STRN3	14	31400000	31500000	0.348	rs2518663	-2.85	rs1474802	0.11305	-4.69	-0.543	332	332	blup	0.07899	0.000255	1.02005	0.308	0.794036	1
Brain_Cerebellum	TMEM229B	14	67900000	68000000	0.306	rs3825726	-2.4	rs8016024	-0.00186	-3.21	0.417	383	383	blup	0.0269	0.024	0.89136	0.373	0.827195	1
Brain_Cerebellum	STYX	14	53200000	53200000	0.277	rs1254974	3.24	rs1254973	0.20378	6.04	3.109	354	14	enet	0.20241	3.24e-09	3.02326	0.0025	0.153344	1
Brain_Cerebellum	RP11-176H8.1	14	31900000	31900000	0.273	rs1278886	1.8	rs12893465	0.18318	5.45	0.299	308	3	lasso	0.14808	5.4e-07	0.27913	0.78	0.957506	1
Brain_Cerebellum	LIN52	14	74600000	74700000	0.299	rs10136165	3.46	rs12890967	0.13795	-5.18	0.503	420	420	blup	0.16164	1.55e-07	0.22764	0.82	0.966126	1
Brain_Cerebellum	TRDC	14	22900000	22900000	0.367	rs11157930	-3.56	rs2733776	0.06443	-4.48	2.4	691	6	lasso	0.0622	0.0011	-1.8538	0.0638	0.53163	1
Brain_Cerebellum	DHRS4-AS1	14	24400000	24500000	0.322	rs7148185	3.52	rs10135026	0.02501	-4	0.8737	505	6	lasso	0.03539	0.0113	-1.15958	0.246	0.759461	1
Brain_Cerebellum	RNU4-22P	14	89000000	89000000	0.591	rs10147393	-3.22	rs1864748	0.524	8.98	0.672	464	1	lasso	0.51698	7.48e-26	0.672	0.502	0.877904	1
Brain_Cerebellum	AL049840.1	14	104000000	104000000	0.271	rs10145743	-2.77	rs861544	0.0528	-4.75	-0.406	351	351	blup	0.08209	0.000194	0.43479	0.664	0.930935	1
Brain_Cerebellum	AL132709.5	14	101000000	101000000	0.504	rs17587609	-3.57	rs10137819	0.3435	-7.29	0.267	493	5	lasso	0.32783	6.36e-15	-0.28353	0.777	0.956946	1
Brain_Cerebellum	IGBP1P1	14	35400000	35400000	0.457	rs3742370	3.04	rs10147080	0.08431	-4.37	-0.623	381	381	blup	0.12462	4.53e-06	-0.08229	0.934	0.988124	1
Brain_Cerebellum	LINC00341	14	95900000	95900000	0.634	rs9671369	-3.76	rs10139467	0.18622	5.49	0.22	709	709	blup	0.17106	6.43e-08	-0.00991	0.992	0.998885	1
Brain_Cerebellum	LINC00642	14	90900000	90900000	0.347	rs1749718	3.47	rs10142876	0.06192	3.98	-1.623	410	4	lasso	0.05131	0.00282	-1.32827	0.184	0.703229	1
Brain_Cerebellum	ADAM21P1	14	70700000	70700000	0.349	rs11628031	3.02	rs17476399	0.08474	-4.88	-1.276	545	7	lasso	0.07391	0.000396	1.38101	0.167	0.684398	1
Brain_Cerebellum	RPL21P10	14	78100000	78200000	0.322	rs11159330	-2.92	rs7160307	0.25517	6.58	-0.624	629	2	lasso	0.25099	2.55e-11	-0.6431	0.52	0.883775	1
Brain_Cerebellum	SNHG10	14	96000000	96000000	0.366	rs9671369	-3.76	rs910792	0.03336	-4.55	-0.284	697	7	lasso	0.02908	0.0197	-0.32701	0.744	0.946972	1
Brain_Cerebellum	RP11-47I22.2	14	62000000	62000000	0.528	rs1092331	3.54	rs1092183	0.00067	-3.63	1.732	492	492	blup	0.16993	7.14e-08	0.57109	0.568	0.90195	1
Brain_Cerebellum	SNORA73	14	23500000	23500000	0.356	rs11157930	-3.56	rs8013143	0.21077	-5.83	-0.582	531	7	lasso	0.1783	3.25e-08	0.54706	0.584	0.90717	1
Brain_Cerebellum	AL139099.1	14	50100000	50100000	0.195	rs3126183	2.69	rs2985693	-0.00254	3.19	0.988	388	22	enet	0.07199	0.000468	1.74092	0.0817	0.568991	1
Brain_Cerebellum	CHURC1	14	65400000	65400000	0.693	rs6573560	-3.52	rs10151701	0.51699	8.9	-1.138	493	11	lasso	0.51446	1.11e-25	-1.14065	0.254	0.764655	1
Brain_Cerebellum	NT5CP2	14	74000000	74000000	0.652	rs10136165	3.46	rs1074501	0.05663	4.95	0.429	356	30	enet	0.35418	3e-16	1.79021	0.0734	0.553416	1
Brain_Cerebellum	RP11-203M5.7	14	20900000	20900000	0.361	rs1243701	2.83	rs883037	0.33914	-7.29	0.245	655	3	lasso	0.31015	4.64e-14	-0.22777	0.82	0.966126	1
Brain_Cerebellum	RP11-1070N10.3	14	96000000	96000000	0.312	rs9671369	-3.76	rs179144	0.01868	4.4	1.402	698	10	lasso	0.08763	0.00012	1.07658	0.282	0.782298	1
Brain_Cerebellum	RP11-638I2.8	14	101000000	101000000	0.223	rs7155649	-2.67	rs3783346	0.16765	5.76	0.533	430	4	lasso	0.16397	1.25e-07	0.56445	0.572	0.903226	1
Brain_Cerebellum	RP3-414A15.2	14	74000000	74000000	0.584	rs10136165	3.46	rs8018967	0.10329	-4.95	-0.902	355	12	lasso	0.27581	1.92e-12	0.78212	0.434	0.85275	1
Brain_Cerebellum	RP11-218E20.3	14	51400000	51400000	0.668	rs2181083	3.66	rs17123298	0.10477	5.26	1.149	535	16	lasso	0.2007	3.83e-09	1.41443	0.157	0.674406	1
Brain_Cerebellum	RP11-404P21.3	14	96700000	96700000	0.512	rs10140364	3.19	rs2071084	0.24465	6.16	1.203	573	12	lasso	0.2376	9.99e-11	1.11463	0.265	0.770833	1
Brain_Cerebellum	RP11-7F17.3	14	77500000	77500000	0.41	rs4899633	3.68	rs8177539	-0.00479	-3.14	1.171	553	68	enet	0.10416	2.8e-05	-1.24048	0.215	0.731668	1
Brain_Cerebellum	RP11-894P9.2	14	104000000	104000000	0.219	rs10145743	-2.77	rs942863	0.05966	-3.9	1.101	361	361	blup	0.04741	0.00396	-0.47035	0.638	0.924015	1
Brain_Cerebellum	RP11-507K2.2	14	89000000	89000000	0.544	rs10147393	-3.22	rs1864748	0.47364	8.6	0.672	472	6	lasso	0.44952	1.55e-21	0.68306	0.495	0.875403	1
Brain_Cerebellum	RP11-368P15.3	14	53500000	53500000	0.168	rs1254974	3.24	rs7157639	-0.00067	-4.06	0.461	377	377	blup	0.05946	0.00139	0.61547	0.538	0.891035	1
Brain_Cerebellum	TMEM179	14	105000000	105000000	0.397	rs4906435	-3.04	rs12878152	0.10494	4.21	1.822	352	352	blup	0.07235	0.000454	2.62488	0.00867	0.273921	1
Brain_Cerebellum	RP11-109N23.6	14	73400000	73400000	0.351	rs2293797	2.79	rs4903072	-0.0065	-3.66	0.5	451	451	blup	0.13098	2.56e-06	0.48694	0.626	0.920005	1
Brain_Cerebellum	RP5-1021I20.1	14	74300000	74300000	0.682	rs10136165	3.46	rs17182607	0.27353	6.96	-0.267	393	47	enet	0.33278	3.62e-15	-0.1016	0.919	0.985091	1
Brain_Cerebellum	RP11-1074O12.1	14	39900000	39900000	0.158	rs10483544	2.6	rs4902569	0.01589	4.31	1.141	389	389	blup	0.04499	0.00488	1.11946	0.263	0.769624	1
Brain_Cerebellum	ADAM20P1	14	70900000	71000000	0.175	rs12893709	-2.32	rs8010044	0.06506	-4.57	-0.317	514	514	blup	0.08736	0.000123	0.3159	0.752	0.9496	1
Brain_Cerebellum	RP11-468E2.5	14	24600000	24600000	0.272	rs7148185	3.52	rs4982856	0.00111	3.08	0.505	516	516	blup	0.00762	0.143	-0.52278	0.601	0.913233	1
Brain_Cerebellum	RP11-643G16.3	14	68100000	68100000	0.212	rs3825726	-2.4	rs12897715	0.16057	5.09	0.855	367	4	lasso	0.1503	4.41e-07	0.88738	0.375	0.827195	1
Brain_Cerebellum	RP11-600F24.7	14	104000000	104000000	0.129	rs10145743	-2.77	rs7154948	0.06868	-4.04	1.029	354	1	lasso	0.06991	0.000561	-1.029	0.303	0.792209	1
Brain_Cerebellum	RP11-872J21.3	14	97000000	97000000	0.233	rs10140364	3.19	rs12147717	0.06568	4.17	0.437	551	4	lasso	0.05233	0.00258	0.65439	0.513	0.882019	1
Brain_Cerebellum	RP11-73M18.8	14	104000000	104000000	0.21	rs10145743	-2.77	rs12884809	0.09934	4.44	-0.683	354	354	blup	0.07201	0.000468	-1.28451	0.199	0.719896	1
Brain_Cerebellum	RP11-73M18.9	14	104000000	104000000	0.352	rs10145743	-2.77	rs7154572	0.12858	-5.9	-1.007	350	10	enet	0.16767	8.82e-08	1.13142	0.258	0.767154	1
Brain_Cerebellum	RP11-647O20.1	14	39800000	39800000	0.24	rs10483544	2.6	rs8012768	0.19229	5.62	1.039	391	2	lasso	0.16401	1.24e-07	0.79101	0.429	0.85003	1
Brain_Cerebellum	RP11-1017G21.5	14	102000000	102000000	0.481	rs761532	-2.86	rs2448241	0.28605	6.72	1.419	339	40	enet	0.31923	1.68e-14	0.83072	0.406	0.839851	1
Brain_Cerebellum	RP11-1017G21.6	14	102000000	102000000	0.218	rs761532	-2.86	rs2448241	0.07518	4.53	1.419	337	2	lasso	0.09002	9.72e-05	1.42155	0.155	0.672648	1
Brain_Cerebellum	CTD-2555O16.4	14	64900000	64900000	0.259	rs6573553	-3.81	rs2987979	0.00841	-3.23	2.414	492	492	blup	0.04233	0.00616	-4.27389	1.92e-05	0.0114004	1
Brain_Cerebellum	DAPK2	15	64200000	64400000	0.1269	rs1993684	3.15	rs4776701	0.0369	4.05	-1.007	295	8	lasso	0.07368	0.000404	-0.517	0.604921	0.914078	1
Brain_Cerebellum	PSMA4	15	78800000	78800000	0.1647	rs1561807	3.19	rs3885951	0.157	4.96	0.141	426	2	lasso	0.13252	2.23e-06	0.164	0.869532	0.975633	1
Brain_Cerebellum	STOML1	15	74300000	74300000	0.3165	rs4338750	-3.06	rs4886844	0.129	5.58	-0.065	404	5	lasso	0.13735	1.44e-06	0.441	0.659227	0.92931	1
Brain_Cerebellum	MEF2A	15	100000000	100000000	0.3195	rs12905298	2.33	rs2573625	-0.0065	3.34	0.069	513	513	blup	0.01232	0.0908	0.473	0.636213	0.923279	1
Brain_Cerebellum	MAPK6	15	52200000	52400000	0.1826	rs940966	-3.81	rs1991267	-0.00613	3.16	1.154	378	378	blup	0.01024	0.111	2.22	0.02625	0.405878	1
Brain_Cerebellum	GNB5	15	52400000	52500000	0.213	rs1693506	-3.81	rs11070883	0.0292	-4.13	0.092	389	389	blup	0.06824	0.000648	0.3	0.76414	0.953659	1
Brain_Cerebellum	CA12	15	63600000	63700000	0.4023	rs2652813	-2.53	rs2019976	0.146	-5.74	0.022	443	4	lasso	0.15809	2.15e-07	-0.146	0.883963	0.978079	1
Brain_Cerebellum	TIPIN	15	66600000	66700000	0.557	rs7182853	-3.46	rs12914520	0.301	7.42	1.332	520	14	lasso	0.37686	1.96e-17	1.28	0.199034	0.719896	1
Brain_Cerebellum	AP4E1	15	51200000	51300000	0.2999	rs17524415	3.14	rs9944192	0.0527	-4.36	0.359	477	477	blup	0.10583	2.42e-05	0.475	0.634916	0.923087	1
Brain_Cerebellum	ZFAND6	15	80400000	80400000	0.5373	rs1987102	-3.19	rs7176220	0.239	-6.64	-0.664	554	12	lasso	0.22301	4.3e-10	1.2	0.22888	0.74458	1
Brain_Cerebellum	SPG21	15	65300000	65300000	0.2886	rs755115	2.44	rs4128936	0.226	-6.28	-0.344	304	4	lasso	0.22158	4.95e-10	0.386	0.699233	0.9368	1
Brain_Cerebellum	TRPM7	15	50800000	51000000	0.104	rs11636964	-2.17	rs7165721	0.025	4	1.504	346	346	blup	0.06885	0.000615	0.915	0.360112	0.821849	1
Brain_Cerebellum	CAPN3	15	42700000	42700000	0.2387	rs3115883	2.52	rs16973093	0.0713	5.23	-1.604	410	410	blup	0.16059	1.71e-07	-0.915	0.360045	0.821729	1
Brain_Cerebellum	AP3B2	15	83300000	83400000	0.4379	rs12438678	-2.87	rs8040488	0.337	7.29	-1.663	235	17	enet	0.2981	1.75e-13	-1.58	0.113508	0.616857	1
Brain_Cerebellum	IGDCC4	15	65700000	65700000	0.3319	rs11629997	-2.53	rs736923	0.23	-5.99	-1.43	312	4	lasso	0.22094	5.28e-10	1.42	0.15622	0.674133	1
Brain_Cerebellum	GOLGA8UP	15	31100000	31100000	0.3367	rs11070871	3.04	rs16956249	0.166	-5.4	1.157	276	5	lasso	0.12402	4.78e-06	-1.16	0.247342	0.760527	1
Brain_Cerebellum	TTC23	15	99700000	99800000	0.4526	rs8034284	3.4	rs2084900	0.355	-7.8	1.268	545	8	lasso	0.30118	1.25e-13	-1.31	0.191704	0.711245	1
Brain_Cerebellum	FAH	15	80400000	80500000	0.7471	rs1987102	-3.19	rs1533857	0.429	-8.14	-0.784	528	14	lasso	0.43824	7.25e-21	1.22	0.221989	0.73851	1
Brain_Cerebellum	KIAA1199	15	81100000	81200000	0.5738	rs925110	3.38	rs6495528	0.148	5.04	-0.089	513	11	lasso	0.13502	1.78e-06	0.0611	0.951268	0.991789	1
Brain_Cerebellum	RPAP1	15	41800000	41800000	0.4526	rs2246444	-3.12	rs2297379	0.187	-6.14	-1.525	364	10	lasso	0.23372	1.48e-10	1.36	0.172615	0.690282	1
Brain_Cerebellum	EHD4	15	42200000	42300000	0.6062	rs2246444	-3.12	rs1197701	0.397	7.91	0.882	433	6	lasso	0.39138	3.24e-18	0.671	0.502141	0.878035	1
Brain_Cerebellum	ZNF106	15	42700000	42800000	0.2691	rs3115883	2.52	rs12901016	0.0194	4.07	1.619	367	367	blup	0.11626	9.57e-06	1.13	0.259775	0.768735	1
Brain_Cerebellum	SCG3	15	52000000	52000000	0.4176	rs17524415	3.14	rs1902590	0.282	-6.82	-1.547	465	10	lasso	0.28007	1.22e-12	1.51	0.131642	0.643204	1
Brain_Cerebellum	RHOV	15	41200000	41200000	0.3328	rs2304644	3.22	rs601436	0.119	5.06	-0.436	285	4	lasso	0.08696	0.000127	-0.355	0.722763	0.942308	1
Brain_Cerebellum	OIP5	15	41600000	41600000	0.1872	rs2246444	-3.12	rs2730056	0.121	5.21	-0.471	278	5	lasso	0.11742	8.63e-06	-0.343	0.731436	0.944471	1
Brain_Cerebellum	MESDC2	15	81200000	81300000	0.3835	rs925110	3.38	rs16972604	0.189	5.77	1.062	463	4	lasso	0.16096	1.65e-07	1.18	0.239726	0.754235	1
Brain_Cerebellum	TTBK2	15	43000000	43200000	0.1105	rs488756	2.56	rs8031218	0.0254	-3.67	-0.293	280	280	blup	0.02789	0.0219	-0.758	0.44873	0.858785	1
Brain_Cerebellum	ELL3	15	44100000	44100000	0.3808	rs13329084	3.31	rs689931	-0.00371	3.99	-1.1517	243	243	blup	0.05588	0.0019	-1.77	0.076058	0.557712	1
Brain_Cerebellum	C15orf57	15	40800000	40900000	0.4663	rs2229690	-3.5	rs17673703	0.328	-7.14	0.189	334	5	lasso	0.30373	9.42e-14	-0.0492	0.960798	0.99332	1
Brain_Cerebellum	NARG2	15	60700000	60800000	0.4564	rs7166980	3.32	rs1869484	0.184	-6.32	-0.363	577	7	lasso	0.24384	5.3e-11	-0.315	0.752426	0.949645	1
Brain_Cerebellum	IVD	15	40700000	40700000	0.6301	rs2229690	-3.5	rs7164132	0.272	-6.77	-1.668	386	8	lasso	0.26187	8.29e-12	1.66	0.097197	0.596583	1
Brain_Cerebellum	KNSTRN	15	40700000	40700000	0.683	rs2229690	-3.5	rs7164132	0.398	7.99	-1.668	393	24	enet	0.39214	2.95e-18	-2.09	0.036697	0.448845	1
Brain_Cerebellum	CLN6	15	68500000	68500000	0.1884	rs12907890	-3.32	rs11629609	0.185	5.44	0.105	484	1	lasso	0.16189	1.51e-07	0.105	0.916376	0.984639	1
Brain_Cerebellum	CALML4	15	68500000	68500000	0.4028	rs12907890	-3.32	rs11635988	0.309	7.28	0.796	477	477	blup	0.32587	7.95e-15	0.6	0.54824	0.895284	1
Brain_Cerebellum	SNRPA1	15	102000000	102000000	0.3735	rs1030	-3.73	rs3825924	-0.00548	-3.43	1.859	605	605	blup	0.02946	0.0191	-2.72	0.006457	0.242372	1
Brain_Cerebellum	TRPM1	15	31300000	31500000	0.7091	rs4779889	-3.12	rs3809579	0.359	7.43	-0.626	450	10	lasso	0.3418	1.28e-15	-0.622	0.533964	0.889218	1
Brain_Cerebellum	MTHFS	15	80100000	80200000	0.5407	rs17183085	3.74	rs12899781	-0.00662	-3.97	2.377	579	579	blup	0.04943	0.00332	-1.05	0.293052	0.787473	1
Brain_Cerebellum	TM6SF1	15	83800000	83800000	0.1998	rs17158873	3.34	rs8027193	0.11	-4.85	0.496	352	352	blup	0.12672	3.75e-06	-0.749	0.453583	0.860219	1
Brain_Cerebellum	CIB2	15	78400000	78400000	0.386	rs1561807	3.19	rs8036417	0.204	5.72	-1.144	414	7	lasso	0.25113	2.52e-11	-0.576	0.564561	0.900467	1
Brain_Cerebellum	MAP2K5	15	67800000	68100000	0.2675	rs3825977	-3.39	rs12905371	0.0168	-4.26	-1.684	410	410	blup	0.08141	0.000206	0.701	0.483426	0.870598	1
Brain_Cerebellum	MAPKBP1	15	42100000	42100000	0.2742	rs2246444	-3.12	rs890509	0.153	5.85	0.855	413	6	lasso	0.18243	2.2e-08	0.747	0.455253	0.860707	1
Brain_Cerebellum	NUSAP1	15	41600000	41700000	0.2865	rs2246444	-3.12	rs7169543	0.298	7.12	-0.08	278	4	lasso	0.30305	1.02e-13	-0.0591	0.952858	0.99204	1
Brain_Cerebellum	NDUFAF1	15	41700000	41700000	0.3846	rs2246444	-3.12	rs11635906	0.23	-6.36	-0.483	301	301	blup	0.24414	5.14e-11	-0.483	0.628846	0.921165	1
Brain_Cerebellum	ADAM10	15	58900000	59000000	0.1728	rs17302219	-3.01	rs17236194	-0.00646	3.32	-2.253	509	10	enet	0.01743	0.0564	-0.467	0.640439	0.924609	1
Brain_Cerebellum	DUOX1	15	45400000	45500000	0.4301	rs7180976	2.95	rs1620253	0.299	6.92	-0.325	305	305	blup	0.25755	1.3e-11	-0.714	0.475431	0.867876	1
Brain_Cerebellum	SLC28A2	15	45500000	45600000	0.1937	rs7180976	2.95	rs8024620	0.0498	-4.44	-0.683	343	343	blup	0.1006	3.84e-05	0.793	0.427929	0.849862	1
Brain_Cerebellum	SEMA6D	15	47500000	48100000	0.3621	rs16958871	3.88	rs7176161	0.0469	4.4	3.395	426	33	enet	0.13789	1.37e-06	3.23	0.001242	0.105977	1
Brain_Cerebellum	SPTBN5	15	42100000	42200000	0.5767	rs2246444	-3.12	rs1618332	0.408	-7.95	-0.257	418	11	enet	0.4567	5.7e-22	0.487	0.626554	0.920444	1
Brain_Cerebellum	USP8	15	50700000	50800000	0.252	rs6493393	-2.41	rs12903381	0.0811	4.76	0.115	397	5	lasso	0.13694	1.49e-06	-0.00978	0.992194	0.998966	1
Brain_Cerebellum	SHF	15	45500000	45500000	0.6501	rs7180976	2.95	rs12439643	0.167	6.51	-0.072	339	339	blup	0.27068	3.3e-12	0.206	0.836524	0.969275	1
Brain_Cerebellum	CILP	15	65500000	65500000	0.3061	rs2292114	-2.45	rs894494	0.0828	4.69	-1.247	308	9	lasso	0.09852	4.61e-05	-0.843	0.399107	0.836924	1
Brain_Cerebellum	PPCDC	15	75300000	75400000	0.2296	rs3184088	-3.08	rs3743212	0.134	4.98	-0.897	273	5	lasso	0.14603	6.52e-07	0.336	0.737051	0.945103	1
Brain_Cerebellum	SEMA7A	15	74700000	74700000	0.198	rs3184088	-2.9	rs8028430	0.0776	-4.68	-0.997	376	376	blup	0.10171	3.48e-05	0.735	0.462534	0.863204	1
Brain_Cerebellum	SORD	15	45300000	45400000	0.2687	rs7180976	2.95	rs11635836	0.0254	-4.24	1.977	308	3	lasso	0.03401	0.0128	-2.1	0.035309	0.443063	1
Brain_Cerebellum	BNIP2	15	60000000	60000000	0.3313	rs11632795	3.25	rs4775191	0.173	5.99	1.194	509	6	lasso	0.20729	2.02e-09	0.604	0.546114	0.894468	1
Brain_Cerebellum	GTF2A2	15	59900000	59900000	0.2441	rs11632795	3.25	rs4270113	0.0182	-3.99	1.08	520	520	blup	0.0908	9.08e-05	-0.793	0.427639	0.849862	1
Brain_Cerebellum	CDAN1	15	43000000	43000000	0.2554	rs2277533	2.72	rs3742993	0.181	6.2	-0.144	276	276	blup	0.26017	9.9e-12	0.633	0.526681	0.886325	1
Brain_Cerebellum	HMG20A	15	77700000	77800000	0.1508	rs11072674	-2.96	rs11632999	0.0309	4.34	0.67	326	3	lasso	0.01911	0.0484	1.32	0.188165	0.708665	1
Brain_Cerebellum	SCAPER	15	76600000	77200000	0.41	rs4886509	-1.81	rs12904417	0.236	6.85	-0.415	233	27	enet	0.35375	3.15e-16	-0.443	0.65779	0.929	1
Brain_Cerebellum	MAN2C1	15	75600000	75700000	0.3045	rs34608804	-2.31	rs28610581	0.301	7.26	-0.391	233	5	lasso	0.29327	2.96e-13	-0.205	0.837411	0.969429	1
Brain_Cerebellum	DNAJA4	15	78600000	78600000	0.3177	rs1561807	3.19	rs8025691	0.0748	-4.47	-2.394	407	6	lasso	0.17355	5.09e-08	0.855	0.392454	0.834326	1
Brain_Cerebellum	TPM1	15	63300000	63400000	0.7639	rs3751527	-2.83	rs1994533	0.486	-8.68	0.655	524	12	lasso	0.47981	2.09e-23	-0.6	0.548279	0.895284	1
Brain_Cerebellum	IGF1R	15	99200000	99500000	0.6541	rs4332728	3.58	rs2593053	0.405	-7.93	-2.568	627	14	lasso	0.39081	3.48e-18	2.71	0.006669	0.244691	1
Brain_Cerebellum	PIF1	15	65100000	65100000	0.3496	rs16947898	2.6	rs1522747	0.144	6	0.532	289	8	lasso	0.17809	3.32e-08	0.285	0.776016	0.956584	1
Brain_Cerebellum	BBS4	15	73000000	73000000	0.2978	rs35150214	2.79	rs11637927	0.251	6.31	-0.373	289	3	lasso	0.24403	5.2e-11	-0.427	0.669345	0.932256	1
Brain_Cerebellum	CYP1A1	15	75000000	75000000	0.135	rs3184088	-2.98	rs8037436	0.0722	4.54	-0.954	347	3	lasso	0.06286	0.00103	-1.26	0.206642	0.726531	1
Brain_Cerebellum	SCAMP2	15	75100000	75200000	0.1781	rs3184088	-2.92	rs11072517	0.00775	-4.09	0.394	286	286	blup	0.03124	0.0163	-0.444	0.657397	0.929	1
Brain_Cerebellum	HAPLN3	15	89400000	89400000	0.2938	rs7168941	-2.96	rs16942443	0.18	-5.65	0.108	449	4	lasso	0.15086	4.19e-07	-0.121	0.903358	0.982133	1
Brain_Cerebellum	POLG	15	89900000	89900000	0.2749	rs11857014	4.17	rs12593363	0.13	5.12	2.681	459	6	lasso	0.13033	2.71e-06	2.46	0.01398	0.325796	1
Brain_Cerebellum	ABHD2	15	89600000	89700000	0.3336	rs11857014	4.07	rs6496556	-0.00662	-3.34	0.647	448	448	blup	0.04769	0.00386	1.22	0.223958	0.740605	1
Brain_Cerebellum	UNC45A	15	91500000	91500000	0.278	rs11073964	3.8	rs1550636	0.114	-4.79	0.791	493	493	blup	0.15362	3.25e-07	-2.32	0.020104	0.37376	1
Brain_Cerebellum	IQGAP1	15	90900000	91000000	0.5527	rs17514846	-3.77	rs16944424	0.444	8.4	0.547	406	4	lasso	0.44501	2.88e-21	0.451	0.651701	0.927889	1
Brain_Cerebellum	CRTC3	15	91100000	91200000	0.4599	rs11073964	3.8	rs3743406	0.11	4.83	2.944	440	440	blup	0.09101	8.91e-05	2.48	0.012968	0.316766	1
Brain_Cerebellum	CERS3	15	101000000	101000000	0.7263	rs1532765	3.41	rs4965320	0.216	-6.56	2.371	591	591	blup	0.33047	4.71e-15	-1.77	0.075923	0.557672	1
Brain_Cerebellum	ADAMTSL3	15	84300000	84700000	0.5142	rs17158873	3.34	rs2562762	0.231	-6.08	1.332	333	7	lasso	0.16168	1.54e-07	-1.07	0.286131	0.783903	1
Brain_Cerebellum	NPTN	15	73900000	73900000	0.1934	rs4338750	-3.06	rs7178806	0.111	-4.42	0.793	357	3	lasso	0.06739	0.000698	-0.804	0.4213	0.847041	1
Brain_Cerebellum	AP3S2	15	90400000	90400000	0.5246	rs11857014	3.57	rs3803534	0.276	6.68	0.292	420	36	enet	0.30612	7.25e-14	-0.784	0.43301	0.852221	1
Brain_Cerebellum	MEGF11	15	66200000	66500000	0.1974	rs7182853	-3.46	rs12592034	0.115	4.45	-2.623	488	3	lasso	0.08226	0.000191	-1.46	0.144628	0.659734	1
Brain_Cerebellum	ADPGK	15	73000000	73100000	0.2471	rs35150214	2.79	rs7174825	-0.00307	3.3	1.336	281	35	enet	0.019	0.0488	1.17	0.242227	0.756784	1
Brain_Cerebellum	ZFYVE19	15	41100000	41100000	0.5309	rs2304644	3.01	rs3743034	0.25	-6.45	-0.679	290	6	lasso	0.22475	3.62e-10	0.464	0.64275	0.925	1
Brain_Cerebellum	LARP6	15	71100000	71100000	0.5528	rs12907702	2.2	rs11072220	0.42	-8.48	-0.09	393	6	lasso	0.47109	7.41e-23	0.245	0.806438	0.963355	1
Brain_Cerebellum	GABRB3	15	26800000	27200000	0.2996	rs7165604	2.5	rs7179684	-0.004	-3.36	-0.016	472	472	blup	0.025	0.0284	1.12	0.26226	0.769624	1
Brain_Cerebellum	CHRFAM7A	15	30700000	30700000	0.1603	rs10519674	2.95	rs6493220	-0.0066	3.09	-1.12	135	135	blup	0.0321	0.0151	-0.635	0.525414	0.885857	1
Brain_Cerebellum	CATSPER2	15	43900000	44000000	0.2475	rs13329084	3.31	rs8038068	0.0354	-5.82	-0.089	258	4	enet	0.09165	8.42e-05	0.666	0.505331	0.879036	1
Brain_Cerebellum	STRCP1	15	44000000	44000000	0.1556	rs13329084	3.31	rs28495368	0.0791	4.7	2.587	263	263	blup	0.08458	0.000156	2.97	0.002946	0.167965	1
Brain_Cerebellum	ANKDD1A	15	65200000	65300000	0.4894	rs755115	2.44	rs8031047	0.107	5.51	-0.005	300	7	lasso	0.15271	3.53e-07	0.607	0.543698	0.893672	1
Brain_Cerebellum	MTMR10	15	31200000	31300000	0.2034	rs11070871	3.04	rs7171208	0.0251	3.78	-0.862	375	375	blup	0.12357	4.98e-06	-0.303	0.761869	0.952703	1
Brain_Cerebellum	SCG5	15	32900000	33000000	0.3266	rs9672615	2.92	rs11634439	-0.0057	-3.14	1.404	422	422	blup	0.01281	0.0868	-0.921	0.35689	0.819894	1
Brain_Cerebellum	DIS3L	15	66600000	66600000	0.5172	rs7182853	-3.46	rs4776774	0.298	6.84	0.678	490	10	lasso	0.29019	4.12e-13	0.0936	0.925441	0.98632	1
Brain_Cerebellum	RCCD1	15	91500000	91500000	0.7121	rs11073964	3.8	rs3826033	0.304	7.07	2.663	488	17	enet	0.27755	1.6e-12	2.02	0.04293	0.470347	1
Brain_Cerebellum	PDIA3	15	44000000	44100000	0.0886	rs13329084	3.31	rs2927071	0.0236	-3.84	1.655	258	258	blup	0.02085	0.0413	-1.12	0.262243	0.769624	1
Brain_Cerebellum	FBXO22	15	76200000	76200000	0.2103	rs12443370	-2.3	rs2133409	0.143	-5.53	0.2427	290	6	lasso	0.13315	2.1e-06	0.0361	0.971167	0.99552	1
Brain_Cerebellum	TBC1D2B	15	78300000	78400000	0.2684	rs1561807	3.19	rs7173851	0.011	3.95	0.425	417	27	enet	0.07773	0.000284	0.615	0.538623	0.891564	1
Brain_Cerebellum	PPIP5K1	15	43800000	43900000	0.1747	rs13329084	3.31	rs2412777	-0.00487	-3.43	-2.09	256	256	blup	0.0191	0.0484	2.15	0.031705	0.431371	1
Brain_Cerebellum	ADAL	15	43600000	43600000	0.5608	rs28699233	3.18	rs3742971	0.347	-7.72	2.481	265	265	blup	0.37684	1.96e-17	-2.01	0.044395	0.473642	1
Brain_Cerebellum	KIAA1024	15	79700000	79800000	0.5868	rs17183085	3.74	rs769763	0.153	5.8	-2.06	620	620	blup	0.25937	1.08e-11	-3.01	0.002604	0.15542	1
Brain_Cerebellum	SNUPN	15	75900000	75900000	0.3384	rs12443370	-2.3	rs3210683	0.303	-7.22	-0.35	223	7	lasso	0.32881	5.69e-15	0.306	0.759491	0.952373	1
Brain_Cerebellum	C15orf40	15	83700000	83700000	0.4136	rs17158396	-2.75	rs11259960	0.139	5.4	-1.229	322	22	enet	0.15753	2.27e-07	-1.15	0.251716	0.763463	1
Brain_Cerebellum	FAM103A1	15	83700000	83700000	0.211	rs12438678	-2.87	rs1989	0.0565	3.83	-0.236	312	312	blup	0.06499	0.00086	0.981	0.326832	0.804983	1
Brain_Cerebellum	CHRNA5	15	78900000	78900000	0.2641	rs1561807	3.19	rs8053	0.183	5.63	-2.416	432	4	lasso	0.15365	3.24e-07	-2.4	0.0162	0.34492	1
Brain_Cerebellum	NRG4	15	76200000	76400000	0.8097	rs12443370	-2.3	rs4886747	0.452	-8.39	1.457	300	13	lasso	0.57805	2.62e-30	-0.603	0.546687	0.894847	1
Brain_Cerebellum	LINGO1	15	77900000	78100000	0.4065	rs1561807	3.19	rs12441652	0.168	5.3	-2.084	408	31	enet	0.26389	6.72e-12	0.174	0.862222	0.974156	1
Brain_Cerebellum	KLF13	15	31600000	31700000	0.6659	rs4779889	-3.12	rs4779862	0.0359	-4.58	1.708	457	457	blup	0.22282	4.38e-10	0.122	0.902587	0.98208	1
Brain_Cerebellum	AKAP13	15	85900000	86300000	0.227	rs2344845	-2.87	rs6496093	0.0548	4.52	-1.431	580	580	blup	0.08593	0.000139	-1.11	0.269148	0.773656	1
Brain_Cerebellum	PYGO1	15	55800000	55900000	0.2609	rs1624779	3.12	rs12917202	0.034	-4.03	2.71	423	423	blup	0.06852	0.000633	-0.754	0.450558	0.859232	1
Brain_Cerebellum	FAM98B	15	38700000	38800000	0.4713	rs16966601	-3.19	rs12324402	0.175	5.63	0.366	511	4	lasso	0.15742	2.29e-07	-0.0341	0.972835	0.995767	1
Brain_Cerebellum	SPATA5L1	15	45700000	45700000	0.2561	rs7180976	2.95	rs4775911	0.207	5.94	-0.395	339	42	enet	0.21865	6.62e-10	-0.0592	0.952766	0.99204	1
Brain_Cerebellum	TLN2	15	62700000	63100000	0.2052	rs3751527	-2.83	rs12912208	0.00298	3.71	1.036	514	3	lasso	0.02578	0.0265	0.591	0.554782	0.897134	1
Brain_Cerebellum	STARD5	15	81600000	81600000	0.2844	rs6495616	4.06	rs859	0.0102	4.11	1.001	392	5	lasso	0.0738	0.0004	0.971	0.331474	0.808153	1
Brain_Cerebellum	IL16	15	81500000	81600000	0.4749	rs925110	3.38	rs12907134	0.00192	-3.6	-0.397	442	442	blup	0.15353	3.28e-07	-0.632	0.527403	0.886717	1
Brain_Cerebellum	ARNT2	15	80700000	80900000	0.2101	rs925110	3.38	rs1446337	0.0332	-4.09	0.416	508	21	enet	0.06105	0.00121	-0.628	0.53021	0.887823	1
Brain_Cerebellum	PEAK1	15	77400000	77700000	0.256	rs11072674	-2.96	rs8040318	0.126	5.36	-0.316	326	7	lasso	0.13031	2.72e-06	-0.306	0.759882	0.952373	1
Brain_Cerebellum	RP11-23P13.6	15	42200000	42200000	0.5214	rs2246444	-3.12	rs1197701	0.354	7.59	0.882	421	4	lasso	0.37038	4.31e-17	1.19	0.235043	0.749858	1
Brain_Cerebellum	DENND4A	15	66000000	66100000	0.2323	rs333560	-2.63	rs7176565	0.118	4.77	-1.205	406	3	lasso	0.1335	2.04e-06	-1.21	0.225441	0.742099	1
Brain_Cerebellum	GRAMD2	15	72500000	72500000	0.0956	rs35150214	2.79	rs4776579	0.0166	3.51	0.326	314	314	blup	0.05742	0.00166	0.434	0.664468	0.931051	1
Brain_Cerebellum	SCAND2P	15	85200000	85200000	0.3679	rs4842994	3.15	rs9744239	0.3	6.75	0.523	375	7	lasso	0.25872	1.15e-11	0.557	0.577423	0.90509	1
Brain_Cerebellum	WDR73	15	85200000	85200000	0.394	rs4842994	3.15	rs1374463	0.183	5.73	0.214	376	33	enet	0.22216	4.68e-10	0.333	0.73907	0.945693	1
Brain_Cerebellum	MPI	15	75200000	75200000	0.2769	rs3184088	-2.98	rs11072511	0.0968	-5.34	0.752	278	278	blup	0.08078	0.000218	-1.07	0.286873	0.784419	1
Brain_Cerebellum	ARID3B	15	74800000	74900000	0.3562	rs3184088	-2.95	rs12591497	0.13	4.87	-2.766	350	6	lasso	0.08721	0.000124	-2.74	0.006181	0.237521	1
Brain_Cerebellum	ST20	15	80200000	80200000	0.7805	rs17183085	3.74	rs12442814	0.189	-6.93	-0.579	577	13	lasso	0.44561	2.65e-21	0.174	0.861931	0.974076	1
Brain_Cerebellum	IDH2	15	90600000	90600000	0.2582	rs8026682	2.8	rs7182248	0.0251	4.1	-0.276	429	429	blup	0.03347	0.0134	0.119	0.905079	0.982201	1
Brain_Cerebellum	RGMA	15	93600000	93600000	0.4852	rs16948107	3.11	rs7170984	0.0341	4.17	-0.0293	658	658	blup	0.15975	1.84e-07	-1.51	0.130318	0.640973	1
Brain_Cerebellum	SYNM	15	99600000	99700000	0.443	rs8034284	3.4	rs2623184	0.23	6.27	0.153	550	4	lasso	0.24066	7.32e-11	0.595	0.552004	0.896089	1
Brain_Cerebellum	DNM1P46	15	100000000	100000000	0.2696	rs1005844	2.54	rs11855419	0.172	-5.43	-0.445	541	3	lasso	0.15052	4.32e-07	0.49	0.62418	0.919397	1
Brain_Cerebellum	PGBD4	15	34400000	34400000	0.3126	rs10519833	2.74	rs1436923	0.009	5.02	-0.348	485	485	blup	0.0845	0.000157	-0.98	0.327144	0.805118	1
Brain_Cerebellum	ANXA2	15	60600000	60700000	0.3082	rs7166980	3.32	rs11071517	0.015	-3.94	-0.018	541	7	lasso	0.03895	0.00828	-0.147	0.882819	0.977952	1
Brain_Cerebellum	LYSMD4	15	100000000	100000000	0.4847	rs1005844	2.54	rs11247123	0.31	6.94	1.952	506	5	lasso	0.40664	4.68e-19	0.75	0.45299	0.860124	1
Brain_Cerebellum	GOLGA6L4	15	84900000	84900000	0.2666	rs182517	2.74	rs2341203	0.156	-5.23	0.393	250	5	lasso	0.10157	3.52e-05	-0.239	0.811286	0.964248	1
Brain_Cerebellum	TM2D3	15	102000000	102000000	0.5317	rs1030	-3.73	rs2956846	0.289	7.01	1.297	436	6	lasso	0.28583	6.59e-13	1.51	0.130336	0.641007	1
Brain_Cerebellum	CHRM5	15	34300000	34400000	0.3158	rs10153042	3.11	rs8038713	0.0923	4.71	-1.146	605	12	enet	0.10968	1.72e-05	0.253	0.799981	0.961927	1
Brain_Cerebellum	SEMA4B	15	90700000	90800000	0.1862	rs7176303	3.06	rs2970359	-0.00499	3.74	-1.956	429	429	blup	0.02044	0.0429	-0.773	0.439378	0.855114	1
Brain_Cerebellum	CIB1	15	90800000	90800000	0.583	rs7176303	3.06	rs11632753	0.195	-6.43	0.201	408	21	enet	0.31086	4.29e-14	0.382	0.702538	0.937907	1
Brain_Cerebellum	RPS27L	15	63400000	63500000	0.1697	rs3751527	-2.83	rs4984265	0.0467	-4.23	-1.594	502	5	lasso	0.05613	0.00186	1.26	0.209057	0.727334	1
Brain_Cerebellum	TARSL2	15	102000000	102000000	0.7138	rs1030	-3.73	rs12595678	0.261	-6.57	-1.488	387	17	lasso	0.36407	9.22e-17	1.13	0.259728	0.768735	1
Brain_Cerebellum	FAM174B	15	93200000	93400000	0.3581	rs4503743	3.32	rs374653	-0.00169	-3.75	-0.155	656	656	blup	0.05501	0.00205	-0.55	0.582611	0.907002	1
Brain_Cerebellum	TRIM69	15	45000000	45100000	0.6476	rs7180976	2.95	rs7182487	0.36	-7.55	1.877	249	16	lasso	0.3708	4.1e-17	-1.84	0.065071	0.53402	1
Brain_Cerebellum	RP13-608F4.1	15	82800000	82800000	0.1838	rs1972460	-3.59	rs11073036	0.0402	-4.02	-1.845	177	3	lasso	0.06074	0.00124	0.872	0.383078	0.830986	1
Brain_Cerebellum	GOLGA8R	15	30700000	30700000	0.167	rs10519674	2.95	rs4779776	0.0875	4.6	-1.233	130	3	lasso	0.05786	0.0016	-0.933	0.350902	0.817543	1
Brain_Cerebellum	GLDN	15	51600000	51700000	0.389	rs17524415	3.14	rs2470144	0.195	5.91	0.718	476	6	enet	0.19019	1.05e-08	0.763	0.445395	0.85707	1
Brain_Cerebellum	FAM154B	15	82600000	82600000	0.7663	rs6495616	4.06	rs12439679	0.379	8	-3.067	243	14	lasso	0.39739	1.52e-18	-2.33	0.019758	0.371262	1
Brain_Cerebellum	SKOR1	15	68100000	68100000	0.2089	rs956129	3.32	rs11071957	0.104	5.34	0.037	351	5	lasso	0.10043	3.89e-05	0.265	0.791087	0.960181	1
Brain_Cerebellum	UBE2Q2P1	15	85100000	85100000	0.2317	rs4842994	3.15	rs10220733	0.0304	-3.8	-1.617	359	359	blup	0.09783	4.89e-05	1.88	0.059716	0.522115	1
Brain_Cerebellum	SPATA41	15	101000000	101000000	0.4813	rs1532765	3.41	rs990422	0.149	5.42	0.959	565	12	lasso	0.13505	1.77e-06	1.29	0.198091	0.718427	1
Brain_Cerebellum	MAN2A2	15	91400000	91500000	0.4727	rs11073964	3.8	rs734252	0.411	-7.93	0.626	496	4	lasso	0.40167	8.84e-19	-0.646	0.517988	0.883429	1
Brain_Cerebellum	MYO5A	15	52600000	52800000	0.7051	rs1693506	-3.81	rs7176482	0.288	-7.2	-1.534	441	441	blup	0.33097	4.45e-15	0.886	0.37579	0.827851	1
Brain_Cerebellum	FAN1	15	31200000	31200000	0.4518	rs11070871	3.04	rs8026961	0.332	-7.27	1.189	321	3	lasso	0.32809	6.18e-15	-1.08	0.281671	0.782298	1
Brain_Cerebellum	RNA5SP393	15	42100000	42100000	0.176	rs2246444	-3.12	rs17678310	0.0953	-4.1	1.259	411	3	lasso	0.06254	0.00106	-1.5	0.13281	0.645289	1
Brain_Cerebellum	RNU6-353P	15	44000000	44000000	0.1424	rs13329084	3.31	rs999047	0.0242	-3.58	2.226	262	2	lasso	0.00244	0.243	-2.23	0.026016	0.405526	1
Brain_Cerebellum	AC105020.1	15	76000000	76000000	0.2447	rs12443370	-2.3	rs8609	0.122	-4.79	-0.933	236	6	lasso	0.10664	2.25e-05	0.48	0.631097	0.922134	1
Brain_Cerebellum	GOLGA6L10	15	82600000	82600000	0.2286	rs1972460	-3.59	rs11630197	0.0289	4.25	0.51	213	13	enet	0.12329	5.1e-06	0.0739	0.941127	0.989163	1
Brain_Cerebellum	CATSPER2P1	15	44000000	44000000	0.2098	rs13329084	3.31	rs12441861	0.137	5.17	3.042	258	5	lasso	0.12212	5.67e-06	3.03	0.00244	0.152921	1
Brain_Cerebellum	ATP10A	15	25900000	26100000	0.3231	rs7359209	-3.36	rs11161237	0.00422	3.79	-0.624	645	645	blup	0.01099	0.103	-0.144	0.885709	0.978456	1
Brain_Cerebellum	TTLL13	15	90800000	90800000	0.5581	rs7176303	3.06	rs2048706	0.251	-6.53	1.232	410	9	lasso	0.24368	5.39e-11	-1.25	0.210576	0.72857	1
Brain_Cerebellum	RNU6-554P	15	43900000	43900000	0.1144	rs13329084	3.31	rs488756	0.0445	3.98	2.562	256	4	lasso	0.04806	0.00374	2.36	0.018344	0.360783	1
Brain_Cerebellum	RP11-632K20.7	15	32800000	32800000	0.5456	rs9672198	3.26	rs28409665	-0.00303	3.48	2.129	379	31	enet	0.10527	2.54e-05	1.08	0.279401	0.779951	1
Brain_Cerebellum	CKMT1A	15	44000000	44000000	0.4604	rs13329084	3.31	rs8038068	9.86e-05	-3.73	-0.089	260	4	lasso	0.01644	0.0618	0.21	0.833286	0.969255	1
Brain_Cerebellum	AC068831.3	15	91500000	91500000	0.1709	rs11073964	3.8	rs2301826	-0.00317	3.54	2.909	494	21	enet	0.00941	0.12	2.18	0.029343	0.420474	1
Brain_Cerebellum	AC011330.6	15	43900000	43900000	0.1035	rs13329084	3.31	rs3742971	0.0091	4.03	2.481	254	254	blup	0.03732	0.00955	2.49	0.012739	0.31436	1
Brain_Cerebellum	AC103965.1	15	84900000	84900000	0.2096	rs182517	2.74	rs12910334	0.117	-5.38	0.94	246	246	blup	0.12754	3.49e-06	-1.24	0.215105	0.731789	1
Brain_Cerebellum	RP11-697E2.7	15	90800000	90800000	0.5731	rs7176303	3.06	rs34255732	0.262	6.83	1.1	403	9	lasso	0.24941	3e-11	1.33	0.18512	0.705123	1
Brain_Cerebellum	RP11-561C5.4	15	85700000	85800000	0.3406	rs4842994	3.15	rs2342120	0.217	5.89	1.248	527	2	lasso	0.19088	9.84e-09	1.1	0.270556	0.774337	1
Brain_Cerebellum	CNOT6LP1	15	56300000	56300000	0.2277	rs1624779	3.12	rs16976661	0.0563	3.78	1.301	369	369	blup	0.07059	0.000529	0.41	0.681833	0.934438	1
Brain_Cerebellum	GOLGA6L5	15	85100000	85100000	0.1991	rs4842994	3.15	rs4842947	0.109	4.65	0.206	359	4	lasso	0.08598	0.000138	0.111	0.911636	0.983975	1
Brain_Cerebellum	GOLGA8N	15	32900000	32900000	0.4936	rs9672198	3.26	rs11634439	0.232	6.17	1.404	394	9	lasso	0.20779	1.92e-09	1.63	0.102366	0.603285	1
Brain_Cerebellum	C15orf38	15	90400000	90500000	0.2757	rs11857014	3.59	rs8038480	0.141	5.01	1.357	418	4	lasso	0.11731	8.72e-06	1.05	0.294969	0.787556	1
Brain_Cerebellum	PLA2G4B	15	42100000	42100000	0.3234	rs2246444	-3.12	rs4924570	0.128	5.53	0.585	404	12	enet	0.14014	1.12e-06	0.93	0.352304	0.818396	1
Brain_Cerebellum	GABPB1-AS1	15	50600000	50700000	0.7432	rs6493393	-2.41	rs12903381	0.552	9.4	0.115	421	10	lasso	0.56915	1.28e-29	0.277	0.781833	0.958096	1
Brain_Cerebellum	DNM1P35	15	76000000	76000000	0.2395	rs12443370	-2.3	rs17424999	0.193	5.84	-0.093	257	4	lasso	0.19267	8.29e-09	-0.0483	0.961494	0.993656	1
Brain_Cerebellum	OIP5-AS1	15	41600000	41600000	0.1244	rs2246444	-3.12	rs7162231	0.0736	-4.49	-0.156	269	3	lasso	0.07309	0.000426	0.0986	0.921423	0.985521	1
Brain_Cerebellum	LINC00926	15	57600000	57600000	0.6894	rs12595074	3.76	rs2544129	0.342	7.49	1.231	553	9	lasso	0.37739	1.83e-17	1.49	0.137223	0.651673	1
Brain_Cerebellum	SRP14-AS1	15	40300000	40400000	0.3482	rs2229690	-3.5	rs8041057	0.164	-5.12	0.896	449	7	lasso	0.18718	1.4e-08	-0.757	0.44897	0.858785	1
Brain_Cerebellum	AC011330.5	15	44000000	44000000	0.7121	rs13329084	3.31	rs2927071	0.333	-7.18	1.655	263	8	lasso	0.47656	3.36e-23	-1.02	0.309421	0.79508	1
Brain_Cerebellum	POLR2M	15	58000000	58100000	0.4577	rs2247485	2.68	rs16977644	0.000418	3.85	0.679	679	679	blup	0.02633	0.0252	-0.341	0.732973	0.944805	1
Brain_Cerebellum	LINC00930	15	93100000	93100000	0.319	rs12903587	-3.04	rs2033847	0.0432	3.97	0.736	672	5	lasso	0.06213	0.0011	1.15	0.248279	0.76132	1
Brain_Cerebellum	PRC1-AS1	15	91500000	91500000	0.377	rs11073964	3.8	rs2290203	0.189	-6.18	2.915	489	3	lasso	0.1784	3.22e-08	-3.37	0.000759	0.0845558	1
Brain_Cerebellum	PRKXP1	15	101000000	101000000	0.7742	rs1532765	3.41	rs12460	0.421	-8.3	2.166	592	16	lasso	0.43112	1.89e-20	-2.83	0.004722	0.209046	1
Brain_Cerebellum	NDUFA3P4	15	90900000	90900000	0.208	rs17514846	-3.77	rs719473	0.00824	3.68	0.571	405	405	blup	0.03695	0.00987	0.259	0.795894	0.961443	1
Brain_Cerebellum	RP11-3D4.2	15	34200000	34200000	0.299	rs10153042	3.11	rs16958281	-0.00307	-4.46	-0.525	676	676	blup	0.0173	0.0571	0.967	0.33342	0.809827	1
Brain_Cerebellum	RP11-307C19.1	15	77800000	77800000	0.2367	rs11072674	-2.96	rs7119	0.167	5.3	1.074	302	4	lasso	0.14856	5.17e-07	0.686	0.492917	0.874592	1
Brain_Cerebellum	CTD-2054N24.2	15	100000000	100000000	0.4607	rs1005844	2.54	rs7182621	0.121	-5.02	1.781	540	15	lasso	0.18835	1.25e-08	-0.997	0.318815	0.79994	1
Brain_Cerebellum	RP13-98N21.2	15	82900000	82900000	0.1754	rs1972460	-3.59	rs13380317	0.131	5.24	1.625	150	8	lasso	0.12562	4.14e-06	1.85	0.063837	0.531664	1
Brain_Cerebellum	RP11-158M2.3	15	86300000	86300000	0.1412	rs8042880	-3.04	rs2554	0.0229	-4.05	-1.436	560	4	lasso	0.04889	0.00348	0.661	0.508844	0.880424	1
Brain_Cerebellum	RP11-3D4.3	15	34100000	34100000	0.2187	rs10153042	3.11	rs10519889	0.0666	-4.67	-0.794	672	6	lasso	0.04012	0.00747	1	0.317393	0.79915	1
Brain_Cerebellum	RP11-158M2.5	15	86300000	86300000	0.1772	rs8042880	-3.04	rs17571078	0.0578	-4.48	-0.799	563	3	lasso	0.02838	0.021	0.89	0.373384	0.827195	1
Brain_Cerebellum	RP11-2E17.1	15	80500000	80500000	0.2982	rs1987102	-3.19	rs4778582	0.00694	-4.12	0.221	505	505	blup	0.03715	0.00969	-0.261	0.793872	0.960882	1
Brain_Cerebellum	CTD-2651B20.4	15	45600000	45600000	0.4815	rs7180976	2.95	rs1049518	0.409	-8.45	-0.855	325	13	lasso	0.4465	2.35e-21	0.776	0.437826	0.85427	1
Brain_Cerebellum	RP11-489D6.2	15	33600000	33600000	0.4161	rs10153042	3.11	rs2670948	0.33	7.23	-0.466	828	3	lasso	0.33301	3.52e-15	-0.595	0.551525	0.896089	1
Brain_Cerebellum	RP11-654A16.3	15	99500000	99600000	0.5357	rs8034284	3.4	rs2593053	0.316	-7.01	-2.568	551	9	lasso	0.26933	3.8e-12	2.63	0.008485	0.27135	1
Brain_Cerebellum	RP11-244F12.3	15	63300000	63300000	0.4069	rs3751527	-2.83	rs923425	0.23	-6.44	0.519	521	5	lasso	0.2104	1.49e-09	-0.655	0.512387	0.882019	1
Brain_Cerebellum	CTD-2651B20.3	15	45500000	45600000	0.4717	rs7180976	2.95	rs7167146	0.407	-8.25	-0.701	335	26	enet	0.42329	5.35e-20	0.568	0.569806	0.902684	1
Brain_Cerebellum	CTD-2651B20.1	15	45400000	45400000	0.4642	rs7180976	2.95	rs16939752	0.272	6.69	-0.904	307	5	lasso	0.31923	1.68e-14	-0.933	0.350987	0.817543	1
Brain_Cerebellum	RP11-38G5.2	15	80100000	80100000	0.7344	rs17183085	3.74	rs7175444	0.438	8.23	0.778	573	9	enet	0.40663	4.69e-19	0.622	0.533624	0.889218	1
Brain_Cerebellum	RP11-762H8.2	15	78600000	78600000	0.3947	rs1561807	3.19	rs7173851	0.28	-6.72	0.425	399	10	enet	0.22316	4.24e-10	-0.881	0.37819	0.828554	1
Brain_Cerebellum	RP11-430B1.2	15	52500000	52500000	0.2452	rs1693506	-3.81	rs4774612	0.0728	-4.22	0.634	399	4	lasso	0.04098	0.00693	-0.318	0.75022	0.949037	1
Brain_Cerebellum	AC100830.3	15	65000000	65000000	0.1402	rs4502167	2.68	rs34758599	-0.00269	-3.27	0.778	267	267	blup	0.04785	0.00381	-8.07e-05	0.999936	1	1
Brain_Cerebellum	DNM1P47	15	102000000	102000000	0.3129	rs1030	-3.73	rs8033322	0.0262	-4.06	-0.091	370	370	blup	0.07469	0.00037	2.16	0.030636	0.427024	1
Brain_Cerebellum	RP11-307C19.3	15	77900000	77900000	0.3438	rs1561807	3.19	rs12898656	0.297	6.82	-0.338	325	3	lasso	0.30149	1.21e-13	-0.0665	0.947017	0.990686	1
Brain_Cerebellum	RP11-643A5.2	15	54200000	54300000	0.8115	rs17237333	3.02	rs2711588	0.23	-6.88	-1.379	591	16	lasso	0.47498	4.22e-23	1.59	0.111528	0.614123	1
Brain_Cerebellum	IQCH-AS1	15	67700000	67800000	0.1638	rs3825977	-3.39	rs2414948	0.00695	4.46	-1.442	419	419	blup	0.0616	0.00115	-2.22	0.02665	0.407513	1
Brain_Cerebellum	RP11-182J1.14	15	84900000	85000000	0.3668	rs4842994	3.15	rs2020365	0.0287	-4.53	-0.986	284	284	blup	0.12998	2.8e-06	1.64	0.100292	0.600872	1
Brain_Cerebellum	CTD-3110H11.1	15	50700000	50700000	0.6573	rs6493393	-2.41	rs12903381	0.421	8.46	0.115	414	23	enet	0.47015	8.47e-23	0.544	0.586448	0.907965	1
Brain_Cerebellum	CSPG4P11	15	84900000	84900000	0.2423	rs11858419	-2.61	rs11638297	0.118	4.69	1.06	253	253	blup	0.10343	2.99e-05	0.746	0.455779	0.860769	1
Brain_Cerebellum	RP13-98N21.3	15	82600000	82600000	0.7221	rs6495616	4.06	rs11630197	0.448	8.38	0.51	230	5	lasso	0.55479	1.54e-28	-0.376	0.706898	0.938573	1
Brain_Cerebellum	HERC2P10	15	31100000	31100000	0.7972	rs11070871	3.04	rs16956249	0.518	-8.99	1.157	284	12	lasso	0.51125	1.83e-25	-0.926	0.354336	0.819043	1
Brain_Cerebellum	PWRN1	15	24700000	24900000	0.1406	rs610736	2.85	rs1874853	0.00083	-3.38	-0.6834	325	325	blup	0.02765	0.0224	0.731	0.464829	0.863661	1
Brain_Cerebellum	RP11-519C12.1	15	52900000	52900000	0.3154	rs1693506	-3.81	rs4548810	0.164	-5.12	-1.981	481	5	lasso	0.1122	1.37e-05	2	0.045839	0.47959	1
Brain_Cerebellum	RP11-817O13.8	15	75700000	75700000	0.2443	rs34608804	-2.31	rs3866545	0.119	5.84	-0.832	233	3	lasso	0.20736	2e-09	-0.931	0.351766	0.817937	1
Brain_Cerebellum	CTD-2313J17.5	15	93300000	93300000	0.5112	rs4503743	3.5	rs8038332	0.297	6.93	-0.192	640	7	lasso	0.32215	1.21e-14	-0.478	0.632816	0.92277	1
Brain_Cerebellum	RP11-540B6.2	15	31200000	31200000	0.5944	rs11070871	3.04	rs16956249	0.424	-8.26	1.157	315	8	lasso	0.41891	9.53e-20	-1	0.315101	0.797917	1
Brain_Cerebellum	RP11-775C24.3	15	81300000	81300000	0.3263	rs925110	3.38	rs1320325	0.034	3.93	0.194	463	5	lasso	0.11252	1.33e-05	0.989	0.322488	0.803097	1
Brain_Cerebellum	RP11-326L17.1	15	76200000	76200000	0.4224	rs12443370	-2.3	rs4886747	0.126	-5.38	1.457	298	298	blup	0.21029	1.5e-09	-0.876	0.381115	0.829889	1
Brain_Cerebellum	RP11-114H24.2	15	78200000	78200000	0.7714	rs1561807	3.19	rs4886979	0.417	-8.79	-2.374	431	14	enet	0.52512	2.06e-26	2.59	0.009541	0.284641	1
Brain_Cerebellum	RP11-797A18.4	15	77300000	77300000	0.1786	rs2055902	2.45	rs4886847	0.172	-5.48	-1.751	241	6	lasso	0.15585	2.64e-07	1.74	0.082512	0.57058	1
Brain_Cerebellum	RP11-107F6.3	15	42100000	42100000	0.3186	rs2246444	-3.12	rs17676742	0.0279	-4.34	0.354	412	412	blup	0.13626	1.59e-06	-1.46	0.143881	0.659162	1
Brain_Cerebellum	MIR4313	15	76100000	76100000	0.2473	rs12443370	-2.3	rs10163112	0.25	6.25	-0.632	261	3	lasso	0.23956	8.19e-11	-0.644	0.519852	0.883775	1
Brain_Cerebellum	RP11-37C7.3	15	40100000	40100000	0.2183	rs7169803	-2.28	rs8030833	-0.00462	3.76	0.064	492	492	blup	0.05686	0.00174	0.4	0.688943	0.935204	1
Brain_Cerebellum	CTD-3185P2.1	15	66800000	66800000	0.2173	rs7182853	-3.46	rs10468036	0.179	-5.69	1.037	560	1	lasso	0.17393	4.91e-08	-1.04	0.299736	0.789878	1
Brain_Cerebellum	RP11-106M3.3	15	72600000	72600000	0.2451	rs35150214	2.79	rs2303449	-0.00545	-3.96	-0.403	283	283	blup	0.0013	0.276	0.615	0.538629	0.891564	1
Brain_Cerebellum	RP11-429B14.4	15	90100000	90100000	0.5011	rs11857014	4.21	rs8031036	0.178	5.28	2.555	401	8	lasso	0.24248	6.09e-11	2.27	0.023303	0.39012	1
Brain_Cerebellum	RP11-540B6.3	15	31200000	31200000	0.3099	rs11070871	3.04	rs16956249	0.257	-6.45	1.157	319	2	lasso	0.27196	2.88e-12	-1.04	0.298346	0.789328	1
Brain_Cerebellum	C15orf65	15	55700000	55700000	0.2115	rs7175635	3.3	rs8031507	0.00139	4.08	0.885	428	428	blup	0.00199	0.255	1.7	0.08848	0.582542	1
Brain_Cerebellum	RP11-540B6.6	15	31200000	31200000	0.4794	rs11070871	3.04	rs8026961	0.278	-6.63	1.189	332	9	lasso	0.32105	1.37e-14	-0.873	0.382614	0.830986	1
Brain_Cerebellum	CTD-3092A11.2	15	30800000	30800000	0.4579	rs10519674	2.95	rs7166258	0.315	7.23	-0.15	130	7	lasso	0.30969	4.88e-14	-0.366	0.714373	0.940673	1
Brain_Cerebellum	RP11-526I2.5	15	101000000	101000000	0.9237	rs1532765	3.41	rs12460	0.55	-9.23	2.166	590	48	enet	0.57395	5.46e-30	-3.17	0.001509	0.118166	1
Brain_Cerebellum	RP11-502I4.3	15	67800000	67800000	0.1716	rs3825977	-3.39	rs2583587	0.0925	4.51	-0.918	410	6	enet	0.07361	0.000407	-1.26	0.207528	0.726732	1
Brain_Cerebellum	RP11-97O12.6	15	89000000	89000000	0.3599	rs11852633	-4.14	rs9788651	0.122	4.55	0.113	471	36	enet	0.16422	1.22e-07	0.837	0.402376	0.83839	1
Brain_Cerebellum	RP11-23P13.7	15	42200000	42200000	0.4614	rs2246444	-3.12	rs1197701	0.312	7.23	0.882	424	2	lasso	0.31076	4.33e-14	1.15	0.250358	0.762874	1
Brain_Cerebellum	AC004381.6	16	20817999	20860987	0.3939	rs4783385	-3.48	rs9935342	0.200485	6.09	0.487	392	10	lasso	0.227133	2.85e-10	0.4672	0.640357	0.924609	1
Brain_Cerebellum	ITGAL	16	30483979	30534506	0.1882	rs3764322	-3.37	rs11642862	-0.000701	-3.81	1.391	205	205	blup	0.014122	0.0767	-2.08985	0.036631	0.448798	1
Brain_Cerebellum	GDE1	16	19513212	19533467	0.3143	rs950928	3.66	rs2245423	0.009536	3.85	-0.467	458	458	blup	0.096643	5.43e-05	1.53717	0.124252	0.63295	1
Brain_Cerebellum	RHBDF1	16	108058	126354	0.2539	rs4984669	2.58	rs2562147	0.091914	4.54	-0.205	246	13	enet	0.116233	9.6e-06	-0.37293	0.7092	0.938821	1
Brain_Cerebellum	CRAMP1L	16	1662326	1727909	0.4939	rs2073636	2.85	rs8045021	0.093295	4.9	-0.927	481	5	lasso	0.112575	1.33e-05	-1.00433	0.315218	0.79792	1
Brain_Cerebellum	MMP25	16	3096682	3110727	0.3166	rs40363	-3.38	rs4045136	0.014232	3.87	0.225	370	370	blup	0.051501	0.00277	0.35761	0.720636	0.941977	1
Brain_Cerebellum	ZNF200	16	3272325	3286221	0.3943	rs8061528	3.68	rs186493	0.215619	5.9	-1.223	395	4	lasso	0.229147	2.33e-10	-1.902	0.057171	0.514925	1
Brain_Cerebellum	TMEM159	16	21169698	21191937	0.323	rs4783385	-3.48	rs3213646	0.024292	4.08	0.259	272	272	blup	0.058387	0.00153	-1.38092	0.167302	0.684964	1
Brain_Cerebellum	FAM65A	16	67552321	67580691	0.2006	rs1152084	-2.13	rs17686899	0.11968	4.74	0.59	233	1	lasso	0.042737	0.00594	0.59	0.555191	0.897256	1
Brain_Cerebellum	PHLPP2	16	71678654	71758604	0.1632	rs9938025	-3.38	rs4788550	0.103309	4.84	0.495	439	4	lasso	0.106547	2.27e-05	0.43795	0.66142	0.929944	1
Brain_Cerebellum	TNFRSF17	16	12058964	12061925	0.1988	rs350281	3.91	rs2869492	0.034939	4.01	-0.187	453	453	blup	0.032935	0.014	-0.26827	0.788495	0.959386	1
Brain_Cerebellum	FLYWCH1	16	2961938	3001209	0.9193	rs4785919	-3.19	rs9928222	0.652907	10	2.32	339	19	lasso	0.67758	3.66e-39	2.23461	0.025443	0.402365	1
Brain_Cerebellum	HAGH	16	1845621	1876967	0.6357	rs13337626	3.72	rs2429186	0.108245	6.4	0.654	476	5	lasso	0.340285	1.52e-15	0.60259	0.54678	0.894902	1
Brain_Cerebellum	ADAT1	16	75630879	75657198	0.6471	rs12445123	-3.18	rs964632	0.3059	7.21	-0.313	392	12	enet	0.343757	1.02e-15	0.01238	0.99012	0.998609	1
Brain_Cerebellum	THUMPD1	16	20744986	20753406	0.2537	rs4783385	-3.48	rs12919860	0.044385	-5.13	0.943	400	4	lasso	0.083735	0.000168	-0.97792	0.328113	0.805627	1
Brain_Cerebellum	METTL22	16	8715540	8740081	0.7518	rs4786261	3.73	rs1730989	0.446016	-8.38	0.975	585	15	lasso	0.457143	5.36e-22	-1.04965	0.293881	0.787487	1
Brain_Cerebellum	NFATC3	16	68118654	68255187	0.2132	rs1645929	1.62	rs6499172	0.042372	-4.04	-0.738	276	276	blup	0.14181	9.58e-07	0.02294	0.981701	0.997068	1
Brain_Cerebellum	NDE1	16	15737124	15820210	0.364	rs153804	3.41	rs16967494	0.286779	-6.75	-0.422	411	6	lasso	0.280964	1.11e-12	0.74756	0.454727	0.860536	1
Brain_Cerebellum	RRN3	16	15153879	15188174	0.1981	rs153804	3.41	rs2280018	0.145634	4.97	-0.607	102	4	lasso	0.104051	2.83e-05	-0.6035	0.546178	0.894488	1
Brain_Cerebellum	HBQ1	16	230452	231180	0.299	rs17139376	3.39	rs7197253	0.0721	4.9	0.684	300	4	lasso	0.099199	4.34e-05	0.74006	0.459266	0.861991	1
Brain_Cerebellum	COQ9	16	57481441	57495187	0.5878	rs2911347	-2.95	rs496772	0.362991	7.55	0.71	582	17	enet	0.365407	7.85e-17	0.87281	0.382764	0.830986	1
Brain_Cerebellum	CDIP1	16	4560676	4588829	0.7235	rs3888627	2.94	rs4786500	0.577971	9.55	0.686	428	5	lasso	0.553686	1.85e-28	0.76365	0.445078	0.856786	1
Brain_Cerebellum	YPEL3	16	30103635	30107565	0.3388	rs12599614	-3.13	rs11150584	0.247306	6.76	-1.495	225	3	lasso	0.252873	2.1e-11	-1.39426	0.163238	0.681081	1
Brain_Cerebellum	PDPR	16	70147529	70195203	0.3248	rs2917682	2.34	rs2549066	0.068604	-4.76	-1.511	191	191	blup	0.14819	5.35e-07	1.77716	0.075542	0.556454	1
Brain_Cerebellum	AARS	16	70286198	70323446	0.283	rs775212	-2.31	rs2070203	0.229586	-6.31	1.506	203	20	enet	0.229663	2.22e-10	-1.17336	0.240652	0.755368	1
Brain_Cerebellum	TPSD1	16	1306060	1308532	0.5134	rs2667666	2.84	rs3760122	0.181287	-5.39	1.484	448	21	enet	0.190833	9.88e-09	-1.1813	0.237483	0.752424	1
Brain_Cerebellum	STX1B	16	31000577	31021949	0.2376	rs3751871	3.47	rs8050588	0.056927	4.43	-0.782	230	230	blup	0.113147	1.26e-05	-0.37774	0.705627	0.938428	1
Brain_Cerebellum	IGFALS	16	1840414	1844972	0.4097	rs12921326	3.67	rs2492883	0.113262	-5.5	-0.222	479	5	lasso	0.258789	1.14e-11	0.48321	0.628944	0.921165	1
Brain_Cerebellum	MGRN1	16	4666494	4740975	0.9175	rs3888627	2.94	rs841225	0.614231	-10.05	-0.009	422	22	lasso	0.662255	1.23e-37	-0.00802	0.993604	0.999049	1
Brain_Cerebellum	MAPK3	16	30125426	30134827	0.1603	rs12599614	-3.13	rs4787643	0.02447	-4.06	0.995	227	227	blup	0.044526	0.00509	-0.7357	0.461915	0.862756	1
Brain_Cerebellum	GDPD3	16	30116131	30125177	0.4526	rs12599614	-3.13	rs8061772	0.109166	-5.92	0.691	226	23	enet	0.245722	4.38e-11	-1.05238	0.292623	0.787473	1
Brain_Cerebellum	ELMO3	16	67233014	67237932	0.7424	rs8055285	2.73	rs12923138	0.423509	-8.09	-1.077	262	12	lasso	0.426944	3.3e-20	1.19154	0.233442	0.74871	1
Brain_Cerebellum	LONP2	16	48278207	48391260	0.8397	rs11640776	-2.16	rs8053839	0.313363	-7	-0.013	232	15	lasso	0.349033	5.49e-16	-0.13995	0.888696	0.979209	1
Brain_Cerebellum	N4BP1	16	48572637	48644120	0.1991	rs1548928	-2.05	rs6500419	0.032732	-3.84	-0.039	332	44	enet	0.077086	0.000301	-0.76528	0.444102	0.856385	1
Brain_Cerebellum	DHODH	16	72042487	72058954	0.3805	rs9938025	-3.38	rs3213422	0.173824	-5.83	0.954	370	9	enet	0.199574	4.27e-09	-0.76011	0.447189	0.857715	1
Brain_Cerebellum	POLR2C	16	57496299	57505862	0.6267	rs2911347	-2.95	rs172782	0.381971	7.82	0.802	580	11	lasso	0.343234	1.08e-15	0.81748	0.413654	0.843098	1
Brain_Cerebellum	NDRG4	16	58496750	58547532	0.4204	rs9925672	-4.23	rs7190478	0.074553	-5.13	-0.03	479	5	lasso	0.183545	1.98e-08	0.41371	0.679087	0.934016	1
Brain_Cerebellum	SETD6	16	58549383	58553854	0.6054	rs9925672	-4.23	rs42945	0.274706	7.16	-1.734	476	9	lasso	0.370363	4.32e-17	-1.59749	0.110157	0.61275	1
Brain_Cerebellum	SMPD3	16	68392457	68482591	0.4416	rs3114408	-2.26	rs1868158	0.207738	-6.32	-1.089	315	9	lasso	0.223074	4.27e-10	1.02113	0.307191	0.793805	1
Brain_Cerebellum	WDR59	16	74907468	75034071	0.4629	rs2240245	-2.2	rs1943063	0.185358	-5.67	-0.085	396	15	enet	0.170122	7.02e-08	-0.04207	0.966447	0.994702	1
Brain_Cerebellum	AXIN1	16	337440	402673	0.2265	rs17139376	3.39	rs3842949	0.053231	5.04	0.55	377	377	blup	0.103623	2.94e-05	0.0412	0.967133	0.994757	1
Brain_Cerebellum	NPRL3	16	135385	188859	0.6239	rs17139376	3.39	rs2541605	0.314587	-7.06	-1.17	276	9	enet	0.292763	3.12e-13	0.96343	0.335332	0.810549	1
Brain_Cerebellum	NECAB2	16	84002237	84036381	0.4201	rs10445073	2.93	rs2550441	-0.006001	-3.51	-0.132	970	970	blup	0.017791	0.0546	-0.42609	0.670043	0.932349	1
Brain_Cerebellum	HSDL1	16	84155886	84178793	0.4932	rs2136662	2.94	rs3817152	0.144975	5.12	1.37	977	9	lasso	0.072603	0.000444	1.76156	0.078143	0.562088	1
Brain_Cerebellum	TAF1C	16	84211525	84220669	0.876	rs10445073	2.93	rs2278043	0.427931	-8.14	0.115	967	10	enet	0.4309	1.95e-20	-0.482	0.629805	0.921675	1
Brain_Cerebellum	ZNF500	16	4798240	4817625	0.5824	rs3888627	2.94	rs2290560	0.373709	7.77	1.038	389	51	enet	0.374084	2.75e-17	0.46411	0.642569	0.925	1
Brain_Cerebellum	NME4	16	446725	450759	0.3593	rs17139376	3.39	rs1204504	0.116928	-5.85	0.631	388	10	lasso	0.15501	2.86e-07	-1.00925	0.312855	0.796622	1
Brain_Cerebellum	LMF1	16	903634	1020999	0.5009	rs17139376	3.39	rs12595929	0.234359	-6.83	-0.42	447	19	enet	0.275266	2.03e-12	0.91825	0.358487	0.821128	1
Brain_Cerebellum	NARFL	16	779753	791329	0.6978	rs17139376	3.39	rs2071951	0.472294	9.17	1.475	472	6	lasso	0.554588	1.59e-28	1.46117	0.143969	0.659162	1
Brain_Cerebellum	CLCN7	16	1494935	1525581	0.3348	rs2667666	2.84	rs4786419	0.097799	5.5	0.032	489	7	lasso	0.208628	1.77e-09	-1.25544	0.209318	0.727573	1
Brain_Cerebellum	HAGHL	16	776936	785525	0.3122	rs17139376	3.39	rs12599130	0.234197	-6.07	0.841	477	9	enet	0.185037	1.72e-08	-0.97075	0.331673	0.808194	1
Brain_Cerebellum	METRN	16	765115	769655	0.465	rs17139376	3.39	rs2071950	0.046959	4.36	-0.997	465	465	blup	0.110486	1.6e-05	-1.08135	0.279541	0.780211	1
Brain_Cerebellum	FBXO31	16	87361033	87423366	0.5613	rs11862201	3.53	rs11645617	0.334515	-7.23	1.987	585	10	lasso	0.283344	8.61e-13	-1.83654	0.066279	0.536172	1
Brain_Cerebellum	ZP2	16	21208773	21225831	0.4069	rs4783385	-3.48	rs2075521	0.221977	5.94	1.691	266	1	lasso	0.201089	3.68e-09	1.691	0.090837	0.586411	1
Brain_Cerebellum	CLUAP1	16	3550924	3589032	0.3933	rs8052927	4.12	rs12933120	0.29758	6.81	2.557	365	5	lasso	0.286639	6.04e-13	2.45986	0.013899	0.325176	1
Brain_Cerebellum	EARS2	16	23533335	23568391	0.2759	rs8057712	2.55	rs1468138	0.190866	-5.81	-0.098	429	11	lasso	0.180736	2.58e-08	0.26458	0.791331	0.960295	1
Brain_Cerebellum	AQP8	16	25227052	25240261	0.3014	rs4787671	3.71	rs17774085	0.01374	3.81	0.058	413	8	lasso	0.073724	0.000403	1.23648	0.21628	0.733274	1
Brain_Cerebellum	HMOX2	16	4525925	4560348	0.1626	rs3888627	2.94	rs6500596	0.163164	5.28	-0.051	438	4	enet	0.147626	5.63e-07	0.44453	0.656662	0.929	1
Brain_Cerebellum	RRN3P2	16	29086163	29128039	0.2431	rs2411453	-2.19	rs1646084	0.093304	5.45	0.003	154	7	lasso	0.103999	2.84e-05	-0.21666	0.82847	0.968078	1
Brain_Cerebellum	QPRT	16	29690329	29710020	0.3923	rs4787491	2.12	rs12447415	0.145627	-5.39	-0.219	184	6	lasso	0.13708	1.47e-06	0.13562	0.89212	0.97991	1
Brain_Cerebellum	RPGRIP1L	16	53631595	53737850	0.299	rs708278	-2.82	rs2241179	0.035563	4	-1.422	463	463	blup	0.084556	0.000157	-0.56809	0.569971	0.902684	1
Brain_Cerebellum	STX4	16	31044210	31054296	0.255	rs3751871	3.46	rs4889609	0.162778	5.43	-1.807	239	16	enet	0.190959	9.77e-09	-0.55118	0.581513	0.906825	1
Brain_Cerebellum	CDIPT	16	29869678	29875057	0.2875	rs4787491	2.12	rs34286592	0.138889	-4.88	0.386	160	4	lasso	0.140345	1.09e-06	-0.3765	0.706542	0.938573	1
Brain_Cerebellum	KAT8	16	31127075	31142714	0.5052	rs10871456	-3.71	rs4527034	0.339053	-7.5	1.815	242	22	enet	0.409284	3.33e-19	-1.49797	0.13414	0.647279	1
Brain_Cerebellum	IL21R	16	27413483	27462115	0.4465	rs8047648	-3.24	rs12922976	0.292342	-7.3	1.373	508	28	enet	0.322391	1.18e-14	-1.65893	0.09713	0.59653	1
Brain_Cerebellum	RNF40	16	30774439	30787628	0.4545	rs12599614	-3.13	rs8058961	0.247797	6.3	-1.119	207	207	blup	0.216675	8.04e-10	-0.22074	0.825291	0.967278	1
Brain_Cerebellum	KNOP1	16	19714902	19729016	0.6119	rs950928	3.66	rs720176	0.510313	9.11	3.458	450	4	lasso	0.541859	1.35e-27	3.50056	0.000464	0.0654628	1
Brain_Cerebellum	KLHDC4	16	87730091	87799598	0.6523	rs1984981	2.61	rs17699720	0.277365	6.65	-1.223	468	9	lasso	0.340819	1.43e-15	-1.297	0.194632	0.715319	1
Brain_Cerebellum	ADCY7	16	50280048	50346947	0.2291	rs882671	-3.1	rs11649548	-0.006621	-3.57	2.209	333	333	blup	0.088391	0.000112	-2.3102	0.020877	0.37952	1
Brain_Cerebellum	ZNF205	16	3162561	3170518	0.3244	rs8061528	3.68	rs2238379	-0.005223	-3.67	1.249	384	384	blup	0.071071	0.000507	-0.42168	0.673262	0.933446	1
Brain_Cerebellum	NAA60	16	3493611	3536963	0.5137	rs8052927	3.97	rs13740	0.001065	-4.06	-1.417	347	347	blup	0.121437	6.03e-06	1.47574	0.140013	0.654667	1
Brain_Cerebellum	ENKD1	16	67696848	67700667	0.1026	rs237834	-1.95	rs1124324	0.038019	4.1	-1.011	235	19	enet	0.012269	0.0913	-0.4988	0.617919	0.918066	1
Brain_Cerebellum	BBS2	16	56500748	56554195	0.3358	rs7186602	3.47	rs2432538	0.121877	5.51	0.508	488	20	enet	0.269961	3.56e-12	-0.60683	0.543967	0.893672	1
Brain_Cerebellum	TRAP1	16	3708209	3767598	0.5811	rs8052927	4.73	rs2072379	0.336711	-7.21	0.533	397	7	lasso	0.334865	2.85e-15	-0.40433	0.685969	0.935013	1
Brain_Cerebellum	PKMYT1	16	3018385	3030540	0.3178	rs40363	-3.38	rs2526269	0.134977	-4.87	-0.881	346	7	lasso	0.084649	0.000155	0.68985	0.490288	0.873588	1
Brain_Cerebellum	WFIKKN1	16	680932	684116	0.6339	rs17139376	3.39	rs2269556	0.47113	8.47	0.005	467	11	lasso	0.449919	1.46e-21	0.31348	0.753915	0.950001	1
Brain_Cerebellum	CDH15	16	89238175	89261900	0.2738	rs8058269	2.91	rs11076770	0.0573	-4.36	1.206	424	27	enet	0.122335	5.56e-06	-0.09037	0.927991	0.986677	1
Brain_Cerebellum	TMEM8A	16	420773	434396	0.7218	rs17139376	3.39	rs11248931	0.514202	-8.88	-1.305	385	9	enet	0.499552	1.11e-24	1.00447	0.315152	0.79792	1
Brain_Cerebellum	HBZ	16	202686	204502	0.2744	rs17139376	3.39	rs393521	0.075384	-4.31	0.561	279	279	blup	0.091607	8.46e-05	-0.53024	0.595947	0.911316	1
Brain_Cerebellum	C16orf13	16	684429	686358	0.1309	rs17139376	3.39	rs34409359	0.005184	3.37	1.065	467	467	blup	0.025227	0.0278	2.53546	0.01123	0.30083	1
Brain_Cerebellum	CHMP1A	16	89710839	89724209	0.498	rs9933533	-2.65	rs12443954	0.055992	-4.26	2.012	432	7	lasso	0.159445	1.9e-07	-2.08015	0.037512	0.451335	1
Brain_Cerebellum	CLUHP3	16	31711911	31721097	0.1112	rs10871456	-3.71	rs2359455	0.046802	3.87	-0.646	208	208	blup	0.049779	0.00322	-1.81624	0.069333	0.544566	1
Brain_Cerebellum	PRMT7	16	68344877	68392230	0.4612	rs3114408	-2.19	rs2035869	0.151416	-6.14	0.57	317	28	enet	0.378515	1.6e-17	-0.71828	0.472585	0.867345	1
Brain_Cerebellum	TERF2	16	69389464	69442474	0.2369	rs2917682	2.34	rs12922774	0.082464	-4.26	0.972	302	3	lasso	0.062711	0.00105	-1.15393	0.248527	0.761472	1
Brain_Cerebellum	MPHOSPH6	16	82181403	82203831	0.344	rs4783244	3.16	rs2911407	0.291473	6.75	-0.896	754	2	lasso	0.300211	1.39e-13	-1.22952	0.218877	0.735516	1
Brain_Cerebellum	CHST5	16	75562433	75569145	0.2327	rs12445123	-3.18	rs2550911	0.03901	4.27	-0.049	382	382	blup	0.036517	0.0102	0.24015	0.810212	0.964105	1
Brain_Cerebellum	MAPK8IP3	16	1756184	1820286	0.3509	rs12921326	3.67	rs12920634	0.023203	4.77	-0.074	476	476	blup	0.089773	9.93e-05	0.45026	0.652522	0.928188	1
Brain_Cerebellum	SEPT12	16	4827670	4838397	0.7683	rs3888627	2.94	rs8118	0.471989	-8.56	0.079	390	17	lasso	0.49517	2.14e-24	-0.16436	0.869451	0.975633	1
Brain_Cerebellum	TGFB1I1	16	31482906	31489281	0.4231	rs10871456	-3.71	rs13333846	0.267979	6.96	-2.75	268	19	enet	0.360236	1.46e-16	-2.65824	0.007855	0.260958	1
Brain_Cerebellum	ARMC5	16	31471058	31478487	0.1212	rs10871456	-3.71	rs3813002	0.054036	-3.85	0.633	272	5	lasso	0.051421	0.00279	-0.35522	0.722429	0.942308	1
Brain_Cerebellum	MARVELD3	16	71660064	71676017	0.3037	rs9938025	-3.38	rs4788821	0.163627	5.67	-1.088	418	7	lasso	0.13469	1.83e-06	-1.20799	0.227052	0.742626	1
Brain_Cerebellum	ADAMTS18	16	77281710	77469011	0.4987	rs1609913	2.71	rs11149981	0.267798	6.64	-0.417	855	7	lasso	0.312983	3.39e-14	-0.49386	0.621405	0.918811	1
Brain_Cerebellum	NUDT7	16	77756411	77776157	0.3477	rs1609913	2.71	rs11649428	0.001778	-4.01	-2.365	889	48	enet	0.060904	0.00123	0.90627	0.364796	0.823412	1
Brain_Cerebellum	GCSH	16	81115566	81130008	0.3158	rs12920728	-3.21	rs12444974	0.122338	-4.92	-0.423	707	5	lasso	0.069663	0.000573	0.12893	0.897414	0.981222	1
Brain_Cerebellum	MAP1LC3B	16	87417601	87438385	0.3354	rs11862201	3.53	rs980304	0.018718	-4.58	1.446	584	9	lasso	0.011726	0.0961	-1.49962	0.133712	0.646786	1
Brain_Cerebellum	MBTPS1	16	84087371	84150511	0.319	rs10445073	2.93	rs7193888	0.173724	-5.25	-0.292	991	4	lasso	0.159697	1.85e-07	0.22841	0.819327	0.966126	1
Brain_Cerebellum	RHOT2	16	718086	724174	0.3029	rs17139376	3.39	rs4984683	0.118055	5.13	0.846	455	7	lasso	0.134391	1.88e-06	0.9356	0.349482	0.816955	1
Brain_Cerebellum	GAS8	16	90086037	90111383	0.6656	rs4785766	-2.3	rs12918773	0.306209	7.41	-1.1	278	278	blup	0.314184	2.96e-14	-1.08327	0.278689	0.779495	1
Brain_Cerebellum	CIRH1A	16	69165194	69265033	0.3763	rs251108	2.31	rs17624199	0.215649	-6.17	0.019	322	9	lasso	0.228515	2.49e-10	-0.03379	0.973043	0.995767	1
Brain_Cerebellum	RANBP10	16	67757005	67840555	0.3712	rs14178	1.43	rs6499141	0.286845	-7.11	1.288	231	23	enet	0.309905	4.77e-14	-1.20496	0.228217	0.743946	1
Brain_Cerebellum	NOB1	16	69775770	69788843	0.2555	rs2917682	2.34	rs1469908	0.122505	-4.92	0.697	253	12	enet	0.116858	9.08e-06	-0.04764	0.961999	0.993739	1
Brain_Cerebellum	TBX6	16	30097114	30103208	0.483	rs12599614	-3.13	rs11150590	0.140261	4.95	0.462	225	225	blup	0.172564	5.58e-08	0.44643	0.655285	0.928739	1
Brain_Cerebellum	CNTNAP4	16	76311176	76593135	0.2899	rs16943919	3.32	rs968537	0.026281	4.2	-1.189	471	471	blup	0.03703	0.00979	-0.38385	0.701087	0.937204	1
Brain_Cerebellum	TEKT5	16	10721358	10788802	0.3435	rs16958108	3.59	rs1344514	0.02338	-4.38	-0.63	532	24	enet	0.040294	0.00736	0.33286	0.739241	0.945748	1
Brain_Cerebellum	NMRAL1	16	4511681	4545764	0.7347	rs3888627	2.94	rs3747584	0.564501	9.74	0.853	427	13	enet	0.627197	2.19e-34	0.88119	0.378218	0.828554	1
Brain_Cerebellum	CFDP1	16	75327596	75467383	0.3326	rs12445123	-3.18	rs2161684	0.130987	5.31	-0.607	349	349	blup	0.140749	1.06e-06	-0.53518	0.592522	0.910054	1
Brain_Cerebellum	FAM92B	16	85131965	85146114	0.6357	rs2966858	3.58	rs9935396	0.242095	6.47	0.064	568	14	lasso	0.267537	4.59e-12	-0.22006	0.825824	0.967527	1
Brain_Cerebellum	C16orf74	16	85723690	85784735	0.4987	rs2966858	3.58	rs8587	0.019143	4.12	2.04	642	9	lasso	0.031844	0.0155	1.53293	0.125294	0.634741	1
Brain_Cerebellum	HEATR3	16	50099852	50140298	0.8728	rs2080499	2.74	rs8051216	0.629501	-9.79	0.733	376	27	lasso	0.664982	6.67e-38	-0.50983	0.610168	0.915643	1
Brain_Cerebellum	NTAN1	16	15131710	15149921	0.4189	rs153804	3.41	rs7501119	0.041859	-3.89	-0.463	104	104	blup	0.081141	0.000211	1.32012	0.186794	0.707279	1
Brain_Cerebellum	CLEC18A	16	69984810	69998141	0.3932	rs2917682	2.34	rs1134074	0.203445	-5.86	-2.14	208	7	lasso	0.213519	1.1e-09	2.08994	0.036623	0.448795	1
Brain_Cerebellum	RNF166	16	88762903	88772829	0.7831	rs4782353	2.69	rs7350860	0.04484	-4.37	-0.806	386	19	lasso	0.181594	2.38e-08	0.26106	0.794044	0.960882	1
Brain_Cerebellum	ZNF276	16	89786808	89807311	0.3728	rs9933533	-2.65	rs17177891	0.210698	-6.62	0.804	408	24	enet	0.295245	2.38e-13	-0.53796	0.590607	0.909499	1
Brain_Cerebellum	SLC5A11	16	24857162	24922949	0.1685	rs4787671	3.71	rs17624671	0.026988	-4.07	1.226	398	3	lasso	0.037429	0.00946	-2.06341	0.039074	0.456817	1
Brain_Cerebellum	AMFR	16	56395364	56459450	0.2379	rs7186602	3.47	rs8063406	0.072259	-4.17	3.04	457	5	lasso	0.092159	8.06e-05	-1.91451	0.055555	0.508992	1
Brain_Cerebellum	RSPRY1	16	57220049	57274387	0.437	rs7186602	3.47	rs2279407	0.01994	4.96	0.791	536	8	lasso	0.030397	0.0176	0.49152	0.623061	0.919123	1
Brain_Cerebellum	NAE1	16	66836778	66907159	0.1585	rs4258603	3.06	rs11645280	0.000174	3.09	-0.805	339	339	blup	0.018609	0.0506	-0.30946	0.756975	0.951242	1
Brain_Cerebellum	ATP6V0D1	16	67471922	67515140	0.2037	rs1152084	-2.07	rs3730390	0.0188	-3.22	0.733	231	231	blup	0.061364	0.00118	-0.42941	0.667627	0.931938	1
Brain_Cerebellum	POLR3K	16	96407	101645	0.1238	rs395901	-2.32	rs11645697	-0.006481	-3.12	0.346	235	235	blup	0.040123	0.00747	-0.51261	0.608226	0.915064	1
Brain_Cerebellum	SNRNP25	16	103010	107669	0.26	rs395901	-2.32	rs2562147	0.042031	4.39	-0.205	235	15	enet	0.087831	0.000118	-0.65206	0.514362	0.882376	1
Brain_Cerebellum	CCDC78	16	772602	776846	0.6613	rs17139376	3.39	rs2071950	0.513559	8.89	-0.997	477	15	enet	0.50974	2.32e-25	-1.15726	0.247165	0.760527	1
Brain_Cerebellum	MEIOB	16	1883984	1934295	0.2376	rs12921326	3.67	rs1742419	0.008835	-4.02	-0.454	455	455	blup	0.034687	0.012	1.15223	0.249227	0.761857	1
Brain_Cerebellum	ZNF75A	16	3358394	3368852	0.3997	rs8061528	3.68	rs17611827	0.152628	-5.25	-2.298	387	6	lasso	0.17702	3.67e-08	0.38544	0.69991	0.936977	1
Brain_Cerebellum	PRKCB	16	23847322	24231932	0.4066	rs4620959	3.06	rs12103094	0.132845	-4.66	0.304	479	9	lasso	0.122644	5.41e-06	-0.88391	0.376747	0.827851	1
Brain_Cerebellum	ACSM1	16	20634559	20710212	0.2449	rs7194021	-2.83	rs12926853	0.155729	5.27	0.151	393	4	lasso	0.135117	1.76e-06	0.27307	0.784797	0.958915	1
Brain_Cerebellum	C16orf45	16	15528152	15718872	0.2719	rs153804	3.41	rs9927980	0.021338	3.59	0.217	255	6	lasso	0.054687	0.0021	-0.10895	0.913246	0.984361	1
Brain_Cerebellum	SCNN1G	16	23194036	23228204	0.4409	rs12920317	-3.86	rs4073930	0.413082	-8.03	0.15	485	10	enet	0.403118	7.35e-19	-0.05977	0.952337	0.99204	1
Brain_Cerebellum	PLK1	16	23690143	23701646	0.2662	rs880824	-2.81	rs40076	0.036814	-4.42	0.532	437	437	blup	0.109064	1.81e-05	-0.90564	0.365125	0.823565	1
Brain_Cerebellum	GPRC5B	16	19868908	19897489	0.3082	rs950928	3.66	rs2354584	0.100111	-5.37	2.148	434	6	lasso	0.074311	0.000383	-2.66179	0.007773	0.260958	1
Brain_Cerebellum	NOD2	16	50727514	50766988	0.1948	rs1007883	3.23	rs8054797	0.033305	3.99	-1.118	430	17	enet	0.060577	0.00126	-0.3268	0.743821	0.946972	1
Brain_Cerebellum	DUS2	16	68021664	68113223	0.1503	rs8060896	1.49	rs35356834	0.021315	3.64	0.706	256	256	blup	0.076469	0.000317	0.77022	0.441171	0.855559	1
Brain_Cerebellum	TRAPPC2L	16	88923494	88929094	0.4432	rs8058269	3.06	rs3826061	0.225309	6.54	0.703	422	4	lasso	0.26688	4.92e-12	1.04486	0.296088	0.787981	1
Brain_Cerebellum	SPATA33	16	89724254	89737680	0.2027	rs9933533	-2.65	rs154665	0.099544	-4.8	-0.088	432	26	enet	0.131295	2.49e-06	0.737	0.461121	0.862604	1
Brain_Cerebellum	RAB26	16	2190804	2204166	0.3767	rs12921326	3.67	rs36232	0.036964	3.87	0.925	365	18	enet	0.096601	5.45e-05	1.616	0.106095	0.6073	1
Brain_Cerebellum	MLST8	16	2254249	2259253	0.6042	rs12921326	3.67	rs26835	0.308127	7.1	-0.749	358	18	enet	0.301112	1.26e-13	-0.08573	0.931684	0.987427	1
Brain_Cerebellum	ABCA3	16	2325882	2390747	0.3334	rs12921326	3.67	rs4787273	0.070533	-4.93	0.629	328	11	enet	0.105549	2.48e-05	-0.81807	0.413318	0.842731	1
Brain_Cerebellum	NLRC3	16	3589049	3627401	0.6582	rs8052927	4.54	rs12933120	0.444393	-8.26	2.557	362	7	lasso	0.443641	3.47e-21	-2.84146	0.004491	0.204963	1
Brain_Cerebellum	NUDT16L1	16	4743695	4745860	0.248	rs3888627	2.94	rs841225	0.173901	-6.04	-0.009	396	8	enet	0.187633	1.34e-08	0.49465	0.620845	0.918684	1
Brain_Cerebellum	OR1F1	16	3254247	3255188	0.1886	rs8061528	3.68	rs1076573	0.021	-3.71	1.458	392	392	blup	0.044306	0.00518	-1.71851	0.085703	0.578105	1
Brain_Cerebellum	VASN	16	4421849	4433529	0.2214	rs3888627	2.94	rs886860	0.024825	-4.54	0.701	418	418	blup	0.116984	8.97e-06	0.41424	0.678695	0.934009	1
Brain_Cerebellum	RFWD3	16	74655292	74700779	0.3288	rs2240245	-2.2	rs3851731	0.051123	-4.98	-0.038	353	6	lasso	0.165229	1.11e-07	0.26421	0.791621	0.960511	1
Brain_Cerebellum	COG7	16	23399814	23457282	0.1642	rs8057712	2.55	rs250585	0.060413	4.56	1.39	439	8	lasso	0.04848	0.00361	0.97808	0.328036	0.805534	1
Brain_Cerebellum	SNTB2	16	69221032	69342955	0.1903	rs251108	2.31	rs153052	0.035229	4.52	-0.995	317	317	blup	0.122069	5.7e-06	-0.14397	0.885528	0.978456	1
Brain_Cerebellum	DDX19A	16	70380732	70407286	0.2586	rs775212	-2.61	rs41329948	0.038737	3.66	0.672	193	193	blup	0.074289	0.000383	-0.42954	0.667528	0.931938	1
Brain_Cerebellum	INO80E	16	30006615	30016829	0.3942	rs12599614	-3.13	rs11150577	0.181026	-5.78	-0.989	203	203	blup	0.202987	3.07e-09	1.26868	0.204554	0.725346	1
Brain_Cerebellum	ZNF747	16	30541688	30546072	0.2111	rs3764322	-3.31	rs3087443	-0.002422	-3.67	0.768	181	14	enet	0.056989	0.00172	-2.39016	0.016841	0.350045	1
Brain_Cerebellum	ZNF778	16	89284118	89295363	0.2253	rs8058269	2.91	rs11646135	-0.005532	3.58	0.62	398	398	blup	0.029203	0.0195	0.04984	0.960249	0.99332	1
Brain_Cerebellum	ARL6IP1	16	18802991	18813000	0.1371	rs916767	3.43	rs2606432	0.088367	4.29	-2.229	225	1	lasso	0.051888	0.00268	-2.22916	0.025803	0.404394	1
Brain_Cerebellum	PRSS30P	16	2889569	2892711	0.2401	rs4785919	-3.19	rs732532	0.046774	-4.66	-0.131	305	4	lasso	0.106248	2.33e-05	0.44195	0.658523	0.929148	1
Brain_Cerebellum	CES3	16	66995140	67009051	0.2848	rs4258603	3.06	rs3890213	0.282795	6.46	0.727	315	1	lasso	0.24798	3.48e-11	0.727	0.467226	0.864728	1
Brain_Cerebellum	CTU2	16	88772871	88781750	0.3414	rs4782353	2.69	rs881633	0.200038	5.78	1.096	386	7	lasso	0.202927	3.08e-09	0.90525	0.365333	0.823765	1
Brain_Cerebellum	IQCK	16	19727778	19868615	0.2994	rs950928	3.66	rs11865578	0.069628	-4.6	2.321	450	450	blup	0.074364	0.000381	-2.26034	0.0238	0.393226	1
Brain_Cerebellum	RMI2	16	11343506	11445619	0.3725	rs16958108	3.59	rs12599600	0.115084	-5.68	0.523	515	8	lasso	0.185523	1.64e-08	-0.60861	0.542782	0.893357	1
Brain_Cerebellum	NUPR1	16	28548606	28550495	0.2423	rs9938394	2.2	rs3859172	0.05332	4.33	-2.091	211	26	enet	0.155798	2.66e-07	-1.55829	0.119164	0.624795	1
Brain_Cerebellum	CCDC101	16	28565247	28603111	0.1192	rs4787447	-2.25	rs8045276	-0.003106	3.33	0.687	202	202	blup	0.029656	0.0188	-1.473	0.140752	0.655663	1
Brain_Cerebellum	ACSF3	16	89154783	89222254	0.4386	rs8058269	2.72	rs883941	0.140654	-5.46	0.701	436	8	lasso	0.151245	4.04e-07	-1.33453	0.182029	0.701327	1
Brain_Cerebellum	ZNF843	16	31445569	31454346	0.5129	rs10871456	-3.71	rs8045738	0.35084	-7.36	0.159	276	4	lasso	0.34074	1.45e-15	0.11661	0.907172	0.982576	1
Brain_Cerebellum	SH2B1	16	28857921	28885526	0.1787	rs2411453	-2.19	rs8062405	0.208923	-5.86	-1.6	186	2	lasso	0.208211	1.84e-09	1.3092	0.190468	0.71056	1
Brain_Cerebellum	PRSS36	16	31150246	31161415	0.5222	rs10871456	-3.71	rs889555	0.328555	7.34	-2.769	248	3	lasso	0.332343	3.8e-15	-2.7227	0.006475	0.242372	1
Brain_Cerebellum	FAHD1	16	1877196	1890208	0.6875	rs13337626	3.72	rs3743854	0.443805	9.14	-0.627	476	10	lasso	0.512919	1.41e-25	-0.62341	0.533017	0.889134	1
Brain_Cerebellum	LINC00304	16	89225554	89230653	0.6868	rs8058269	3.12	rs4352046	0.390722	-7.92	0.713	420	420	blup	0.37507	2.44e-17	-0.6671	0.504706	0.878778	1
Brain_Cerebellum	GINS3	16	58328984	58440048	0.187	rs2550354	-2.99	rs7186531	0.020467	-4.47	0.316	490	3	lasso	0.064272	0.000915	-0.46427	0.642451	0.925	1
Brain_Cerebellum	RP5-1142A6.8	16	88809175	88812156	0.5217	rs4782353	2.69	rs9925171	0.146634	-5.68	1.109	392	34	enet	0.21832	6.84e-10	0.67813	0.497688	0.87648	1
Brain_Cerebellum	HS3ST4	16	25703347	26149009	0.1965	rs16974684	2.84	rs17795251	-0.006575	-3.72	-0.179	531	531	blup	0.030454	0.0175	0.90191	0.367105	0.824339	1
Brain_Cerebellum	BRICD5	16	2259418	2261951	0.3071	rs12921326	3.67	rs26857	0.119626	-5.03	0.781	355	38	enet	0.139112	1.22e-06	0.51012	0.609966	0.915546	1
Brain_Cerebellum	ABAT	16	8768422	8878432	0.3056	rs4786261	3.73	rs7188782	-0.005866	-3.65	-0.479	568	568	blup	0.044713	0.005	0.92316	0.355923	0.819431	1
Brain_Cerebellum	NPIPA1	16	15031271	15045913	0.7457	rs7185689	2.92	rs3198697	0.205835	-6.04	-2.262	103	14	lasso	0.389309	4.2e-18	2.96951	0.002983	0.168497	1
Brain_Cerebellum	GRIN2A	16	9852376	10276611	0.3384	rs837697	-3.01	rs17683096	0.124485	-4.71	0.621	637	637	blup	0.135284	1.73e-06	-1.57112	0.116155	0.620046	1
Brain_Cerebellum	ACSM5	16	20420856	20452571	0.206	rs9923019	3.05	rs1629314	0.038365	-3.83	-1.5	400	5	lasso	0.081954	0.000197	2.05589	0.039793	0.459223	1
Brain_Cerebellum	RP11-347C12.2	16	30234230	30346695	0.2251	rs3764322	-3.48	rs7204270	0.13154	4.99	0.384	210	4	lasso	0.120392	6.62e-06	0.34778	0.728008	0.94367	1
Brain_Cerebellum	NPIPA5	16	15457516	15474904	0.801	rs153804	3.41	rs3198697	0.388277	7.72	-2.262	237	36	enet	0.440193	5.56e-21	-1.74789	0.080483	0.565567	1
Brain_Cerebellum	ZFP1	16	75182390	75206134	0.5691	rs2240245	-2.2	rs11645602	0.113185	-5.51	0.909	422	28	enet	0.182587	2.17e-08	-0.16085	0.872212	0.97618	1
Brain_Cerebellum	CDK10	16	89747145	89762750	0.6371	rs9933533	-2.65	rs1805008	0.372373	-7.89	-0.795	422	34	enet	0.479206	2.28e-23	1.27595	0.201972	0.722489	1
Brain_Cerebellum	PDIA2	16	333152	337215	0.4508	rs17139376	3.39	rs9935993	0.014271	4.23	-0.632	344	344	blup	0.046959	0.00412	-0.07295	0.941847	0.989198	1
Brain_Cerebellum	WWOX	16	78133310	79246564	0.4601	rs1609913	2.71	rs16947095	-0.00421	-3.95	-1.38	865	865	blup	0.123225	5.14e-06	1.51373	0.130094	0.640473	1
Brain_Cerebellum	IFT140	16	1560459	1662111	0.4876	rs2073636	2.85	rs2076436	0.133344	5.67	-1.239	481	7	lasso	0.287046	5.79e-13	-0.45665	0.647925	0.926707	1
Brain_Cerebellum	FANCA	16	89803957	89883065	0.2878	rs9933533	-2.65	rs2056309	0.03886	3.6	-1.131	366	366	blup	0.084697	0.000155	-0.38186	0.702566	0.937907	1
Brain_Cerebellum	DCUN1D3	16	20866247	20880302	0.1952	rs4783385	-3.48	rs11642550	0.053866	4.16	0.557	352	352	blup	0.118795	7.63e-06	-1.45978	0.144352	0.659486	1
Brain_Cerebellum	NPIPP1	16	15198178	15217355	0.389	rs153804	3.41	rs12934778	0.00271	3.68	1.657	102	102	blup	0.128095	3.32e-06	1.88024	0.060075	0.523081	1
Brain_Cerebellum	SLX4	16	3631380	3661599	0.6034	rs8052927	4.71	rs8061528	0.280069	-6.64	3.679	369	7	lasso	0.234572	1.35e-10	-3.85728	0.000115	0.0326283	1
Brain_Cerebellum	CTD-3088G3.8	16	11453702	11617444	0.5989	rs16958108	3.59	rs8052068	0.215087	5.79	-1.613	481	11	lasso	0.255364	1.63e-11	-1.37775	0.168281	0.685676	1
Brain_Cerebellum	SF3B3	16	70557691	70608820	0.2074	rs775212	-3.17	rs8053436	0.206475	-5.78	1.257	158	4	lasso	0.197015	5.46e-09	-1.37796	0.168215	0.685676	1
Brain_Cerebellum	KIAA0895L	16	67209644	67217943	0.531	rs8055285	2.73	rs868213	0.139403	6.75	0.453	262	13	enet	0.278957	1.37e-12	0.50331	0.614748	0.917481	1
Brain_Cerebellum	SULT1A1	16	28616903	28634946	0.3258	rs4787447	-2.29	rs3859172	0.113048	-4.98	-2.091	185	185	blup	0.119887	6.93e-06	2.31025	0.020874	0.37952	1
Brain_Cerebellum	PDXDC2P	16	70023988	70099851	0.5558	rs2917682	2.34	rs1983016	0.220426	6.65	0.847	187	187	blup	0.327265	6.79e-15	0.65625	0.511664	0.881854	1
Brain_Cerebellum	NPIPB9	16	28763108	28784128	0.2365	rs2411453	-2.19	rs2008514	0.054725	-4.71	-1.7	199	199	blup	0.083106	0.000178	1.22821	0.219369	0.736292	1
Brain_Cerebellum	SULT1A2	16	28603264	28608430	0.3379	rs4787447	-2.37	rs34835	0.040905	4.74	-2.097	190	4	lasso	0.108792	1.86e-05	-1.94816	0.051396	0.497813	1
Brain_Cerebellum	ZNF720	16	31724550	31806190	0.2441	rs10871456	-3.71	rs7190391	0.027247	-4.14	-1.471	206	13	lasso	0.109347	1.77e-05	0.84444	0.398424	0.83668	1
Brain_Cerebellum	CCDC154	16	1484384	1494557	0.6806	rs2667666	2.84	rs34470360	0.329162	7.8	2.086	480	8	lasso	0.472411	6.12e-23	1.4193	0.155813	0.673722	1
Brain_Cerebellum	AL022341.1	16	691039	691688	0.3056	rs17139376	3.39	rs12599342	0.056595	-3.98	-1.508	464	5	lasso	0.068981	0.000608	2.89784	0.003757	0.186159	1
Brain_Cerebellum	PLCG2	16	81812863	81991899	0.343	rs7190477	3.78	rs4072683	0.007502	3.46	-0.375	704	5	lasso	0.007636	0.143	-0.647	0.51763	0.883429	1
Brain_Cerebellum	NPIPB6	16	28353876	28374829	0.2477	rs7186121	-2.86	rs28472312	0.043578	-4.15	0.945	255	4	lasso	0.037833	0.00913	-0.86215	0.388603	0.832182	1
Brain_Cerebellum	SPIRE2	16	89884587	89937727	0.2826	rs2911266	-2.68	rs12709094	0.131706	5.42	1.11	365	6	lasso	0.241304	6.86e-11	0.90073	0.36773	0.824339	1
Brain_Cerebellum	RP11-46C24.3	16	89232791	89235555	0.4367	rs8058269	2.85	rs11646135	0.282499	-6.92	0.62	423	15	enet	0.269972	3.55e-12	-1.06976	0.284725	0.783264	1
Brain_Cerebellum	FLJ00104	16	87733757	87739290	0.2351	rs1984981	2.61	rs2290019	0.177105	5.39	-0.816	493	3	lasso	0.152523	3.59e-07	-1.13432	0.256659	0.766396	1
Brain_Cerebellum	SYCE1L	16	77240338	77246902	0.2722	rs7192798	3.24	rs8061864	0.111784	5.73	0.635	735	6	lasso	0.163004	1.36e-07	-0.23867	0.811363	0.964248	1
Brain_Cerebellum	RP11-473M20.5	16	3084899	3089134	0.4772	rs40363	-3.38	rs1004792	0.091476	4.82	-1.038	365	10	lasso	0.112668	1.32e-05	-0.45398	0.649843	0.927523	1
Brain_Cerebellum	PDPK2	16	2666122	2693297	0.2573	rs12921326	3.67	rs4786303	0.215048	-6.23	-0.28	307	3	lasso	0.200166	4.03e-09	0.23357	0.815318	0.965725	1
Brain_Cerebellum	RNPS1	16	2303117	2318413	0.6976	rs12921326	3.67	rs9796949	0.341259	-7.76	1.681	348	9	lasso	0.378785	1.55e-17	-1.38712	0.165405	0.683226	1
Brain_Cerebellum	LCAT	16	67973653	67977376	0.1029	rs8060896	1.49	rs11075665	0.024069	-3.44	-0.452	261	2	lasso	0.019669	0.046	0.57295	0.566679	0.901453	1
Brain_Cerebellum	DNASE1	16	3661729	3730144	0.4139	rs8052927	4.71	rs12924990	0.254539	6.41	1.937	368	4	lasso	0.238121	9.47e-11	1.78497	0.074266	0.554892	1
Brain_Cerebellum	CDIPT-AS1	16	29875155	29879371	0.2018	rs4787491	2.12	rs889695	0.187396	-5.49	0.033	161	2	lasso	0.179363	2.94e-08	-0.03297	0.9737	0.995767	1
Brain_Cerebellum	AC141586.5	16	2653351	2680495	0.3899	rs12921326	3.67	rs11646366	0.069765	5.37	-0.997	294	32	enet	0.151854	3.82e-07	-1.57473	0.115319	0.619524	1
Brain_Cerebellum	C16orf3	16	90095316	90096309	0.5714	rs4785766	-2.3	rs1805007	0.306749	7.27	-0.779	268	9	lasso	0.305531	7.73e-14	-0.96145	0.336328	0.810983	1
Brain_Cerebellum	EXOSC6	16	70284134	70285833	0.265	rs34109485	-2.28	rs4985407	0.171686	6.17	1.428	201	3	lasso	0.173612	5.06e-08	1.42789	0.153323	0.671242	1
Brain_Cerebellum	RP11-419C5.2	16	70010291	70016448	0.8982	rs2917682	2.34	rs929843	0.412164	8.11	0.736	199	18	lasso	0.488111	6.16e-24	0.10235	0.918475	0.985091	1
Brain_Cerebellum	IL9RP3	16	79336	88321	0.438	rs395901	-2.32	rs8466	0.03629	-4.03	0.132	232	22	enet	0.082786	0.000183	-0.1904	0.848995	0.971163	1
Brain_Cerebellum	CASP16	16	3194220	3199964	0.3352	rs8061528	3.68	rs1053997	0.199611	-5.82	1.194	391	3	lasso	0.178338	3.24e-08	-1.25518	0.209413	0.727749	1
Brain_Cerebellum	WASIR2	16	72910	75123	0.7719	rs216590	2.13	rs8466	0.261983	-6.52	0.132	227	6	lasso	0.273105	2.55e-12	-0.76467	0.444467	0.856786	1
Brain_Cerebellum	NPIPB7	16	28467693	28481868	0.2855	rs7186121	-2.86	rs3859172	0.363879	-7.9	-2.091	217	3	lasso	0.365265	7.99e-17	2.12073	0.033945	0.438953	1
Brain_Cerebellum	RP11-166B2.1	16	12021230	12070500	0.7359	rs350281	3.91	rs2869492	0.553874	9.28	-0.187	453	6	lasso	0.528969	1.11e-26	-0.17803	0.858701	0.973246	1
Brain_Cerebellum	Z97634.3	16	432097	442960	0.1883	rs17139376	3.39	rs540	0.075059	-4.52	-0.373	384	5	lasso	0.112975	1.28e-05	0.70531	0.480616	0.869793	1
Brain_Cerebellum	SMG1P1	16	22449037	22503541	0.3025	rs12920317	-3.86	rs2303186	0.027953	-4.46	0.121	257	257	blup	0.119798	6.98e-06	0.46828	0.639585	0.924609	1
Brain_Cerebellum	SHISA9	16	12995477	13334272	0.2794	rs4781372	3.3	rs6498375	0.121013	-4.67	-0.722	687	4	lasso	0.095106	6.22e-05	0.95135	0.341427	0.813737	1
Brain_Cerebellum	UBA52P8	16	48368382	48368765	0.0991	rs10468296	1.99	rs7197521	0.003644	-3.17	1.955	238	238	blup	0.000314	0.308	-0.01697	0.986461	0.99795	1
Brain_Cerebellum	DECR2	16	451826	462487	0.661	rs17139376	3.39	rs3743890	0.283574	6.79	0.497	391	48	enet	0.290824	3.85e-13	0.77324	0.439381	0.855114	1
Brain_Cerebellum	CRNDE	16	54952775	54963101	0.2652	rs4353477	-3.6	rs8052903	0.1882	-5.79	2.039	638	4	lasso	0.191139	9.6e-09	-1.9443	0.051859	0.499204	1
Brain_Cerebellum	RP11-296I10.3	16	70190243	70207224	0.1706	rs2917682	2.34	rs17299478	0.002609	-3.5	0.139	186	186	blup	0.036293	0.0104	1.71174	0.086945	0.580903	1
Brain_Cerebellum	RRN3P1	16	21807951	21831731	0.438	rs4281695	-1.57	rs4783412	0.099786	-6.04	-0.175	143	143	blup	0.276399	1.8e-12	0.4891	0.624772	0.919588	1
Brain_Cerebellum	PKD1P6	16	15219099	15248421	0.2561	rs153804	3.41	rs4500751	-0.004979	3.06	2.099	111	111	blup	0.018635	0.0505	0.2052	0.837419	0.969429	1
Brain_Cerebellum	RP11-1348G14.4	16	28814097	28829149	0.133	rs2411453	-2.19	rs40831	0.095988	-4.33	-1.644	185	4	lasso	0.101288	3.61e-05	1.20316	0.228915	0.74458	1
Brain_Cerebellum	NPIPA2	16	14841923	14859270	0.2566	rs7185689	3.09	rs12926897	0.024059	-3.5	0.013	146	146	blup	0.061979	0.00112	-1.38516	0.166003	0.683669	1
Brain_Cerebellum	AC005363.9	16	2013841	2014096	0.7153	rs12921326	3.67	rs338791	0.375387	7.7	0.232	450	9	lasso	0.337813	2.03e-15	0.19098	0.848541	0.971163	1
Brain_Cerebellum	AL049542.1	16	542366	542567	0.329	rs17139376	3.39	rs3852766	-0.004007	3.39	0.21	443	5	lasso	-0.002888	0.454	-0.37248	0.709536	0.938821	1
Brain_Cerebellum	RP11-61A14.1	16	66875336	66875725	0.3159	rs4258603	3.06	rs16957058	0.01603	4	-0.89	349	349	blup	0.012997	0.0852	0.1348	0.892773	0.980185	1
Brain_Cerebellum	PDF	16	69363900	69364498	0.093	rs2917682	2.34	rs8049057	0.044551	-3.78	0.939	295	4	lasso	0.064903	0.000867	-0.69576	0.486581	0.872082	1
Brain_Cerebellum	MC1R	16	89979826	89987385	0.2222	rs9933533	-2.65	rs2270459	0.175996	5.22	0.306	320	6	lasso	0.159297	1.92e-07	0.82955	0.406794	0.840127	1
Brain_Cerebellum	RP11-491F9.6	16	49370594	49370788	0.4994	rs8057939	-3.64	rs152709	0.201793	5.78	1.779	488	488	blup	0.208767	1.75e-09	2.04736	0.040623	0.462019	1
Brain_Cerebellum	RP11-525K10.3	16	80188950	80597032	0.2981	rs6564764	3.37	rs966671	-0.004942	-3.95	-0.241	663	663	blup	0.010139	0.112	-0.65968	0.509462	0.88062	1
Brain_Cerebellum	RP11-46C24.7	16	89281638	89284061	0.4116	rs8058269	2.91	rs9933428	0.239413	-6.61	0.496	398	4	enet	0.234665	1.34e-10	-0.51895	0.603797	0.91403	1
Brain_Cerebellum	RP11-830F9.5	16	88947557	88953544	0.3451	rs8058269	3	rs12149609	0.228077	-5.98	-0.714	436	3	lasso	0.175412	4.27e-08	0.64913	0.516255	0.882714	1
Brain_Cerebellum	IL21R-AS1	16	27458990	27464714	0.6234	rs8047648	-3.24	rs12922976	0.537122	-9.2	1.373	520	12	lasso	0.547884	4.94e-28	-1.35284	0.176106	0.694393	1
Brain_Cerebellum	RP11-491F9.8	16	49328797	49330647	0.3318	rs8057939	-3.64	rs874466	0.093596	-4.75	0.083	485	7	lasso	0.10162	3.51e-05	0.46183	0.644203	0.925354	1
Brain_Cerebellum	LA16c-390E6.4	16	1501761	1502654	0.2575	rs2667666	2.84	rs34470360	0.049854	-5.16	2.086	481	481	blup	0.024913	0.0286	-0.7681	0.442426	0.85587	1
Brain_Cerebellum	CTD-2270L9.4	16	23464079	23468927	0.2604	rs8057712	2.55	rs1016586	0.104024	5.27	1.455	438	26	enet	0.109231	1.79e-05	1.90869	0.056302	0.511855	1
Brain_Cerebellum	CTD-3126B10.4	16	2694085	2695215	0.4965	rs12921326	3.67	rs4786303	0.355737	-7.66	-0.28	309	1	lasso	0.341967	1.25e-15	0.28	0.779478	0.957506	1
Brain_Cerebellum	RP11-481J2.2	16	58455230	58496374	0.2627	rs9925672	-4.23	rs9937397	0.125071	-4.93	0.62	473	6	lasso	0.121723	5.88e-06	-0.35244	0.72451	0.942598	1
Brain_Cerebellum	RP11-303E16.3	16	81050397	81069364	0.1728	rs6564764	3.37	rs16954366	0.042569	-4.58	-0.726	685	8	lasso	0.031735	0.0156	0.35955	0.719184	0.941915	1
Brain_Cerebellum	AC137932.5	16	89363916	89364724	0.249	rs8058269	3.33	rs4785637	0.035043	3.8	1.494	405	405	blup	0.03519	0.0115	0.20884	0.834574	0.969275	1
Brain_Cerebellum	RP11-388M20.6	16	31193832	31194606	0.2506	rs10871456	-3.71	rs8056505	0.189506	-5.86	-0.703	249	6	lasso	0.211998	1.27e-09	0.5236	0.600557	0.913233	1
Brain_Cerebellum	RP11-645C24.5	16	21805416	21807080	0.7246	rs4281695	-1.57	rs4783412	0.225871	-7.25	-0.175	138	17	enet	0.466456	1.44e-22	0.45613	0.648295	0.926738	1
Brain_Cerebellum	LA16c-306A4.2	16	950520	955224	0.4041	rs17139376	3.39	rs5029140	0.153137	-5.35	-0.787	440	440	blup	0.157345	2.3e-07	1.23568	0.216578	0.733927	1
Brain_Cerebellum	RP11-297M9.2	16	9847272	9851895	0.2215	rs16965238	4.42	rs1868289	0.06764	-4.43	1.463	727	3	lasso	0.112736	1.31e-05	-2.24557	0.024732	0.39915	1
Brain_Cerebellum	C16orf95	16	87117168	87351022	0.2788	rs11862201	3.53	rs2278270	-0.002137	3.4	0.338	560	560	blup	0.063352	0.000991	-0.40124	0.688244	0.935204	1
Brain_Cerebellum	RP11-63M22.2	16	66764993	66765688	0.1789	rs4258603	3.06	rs152164	0.019149	-3.58	-0.746	375	375	blup	0.029665	0.0187	-0.6114	0.540937	0.892533	1
Brain_Cerebellum	RP11-297C4.3	16	30491909	30492667	0.3575	rs3764322	-3.34	rs11574941	0.177637	5.49	-1.247	205	3	lasso	0.152177	3.71e-07	-1.25953	0.207839	0.726732	1
Brain_Cerebellum	ERVK13-1	16	2710350	2723445	0.8433	rs12921326	3.67	rs11648529	0.640065	-9.93	-0.513	306	8	lasso	0.62603	2.78e-34	0.15407	0.877556	0.977427	1
Brain_Cerebellum	SNAI3-AS1	16	88729706	88753594	0.3156	rs4782353	2.69	rs11076696	0.104459	-4.67	-1.649	377	6	lasso	0.077399	0.000292	1.27782	0.201313	0.722149	1
Brain_Cerebellum	RP11-278A23.2	16	87773369	87781312	0.3496	rs1984981	2.61	rs9933061	0.235308	6.05	-1.963	473	3	lasso	0.228166	2.57e-10	-2.00238	0.045244	0.47683	1
Brain_Cerebellum	RP11-72I8.1	16	15188268	15203054	0.5585	rs153804	3.41	rs2966157	0.312593	6.99	0.447	102	102	blup	0.435031	1.12e-20	1.10187	0.270517	0.774337	1
Brain_Cerebellum	RP11-491F9.5	16	49371078	49372904	0.5117	rs8057939	-3.64	rs152709	0.256412	6.36	1.779	488	53	enet	0.327411	6.67e-15	2.32091	0.020292	0.375419	1
Brain_Cerebellum	MIR940	16	2318624	2323419	0.5132	rs12921326	3.67	rs12599229	0.221554	6.37	0.909	348	8	lasso	0.261504	8.62e-12	0.74536	0.456056	0.860818	1
Brain_Cerebellum	RP11-161M6.2	16	1025761	1031596	0.3468	rs17139376	3.39	rs6600238	0.027074	-4.56	-0.532	449	449	blup	0.074084	0.00039	-1.16847	0.242618	0.757075	1
Brain_Cerebellum	RP11-680G24.5	16	15111963	15114345	0.1533	rs153804	3.41	rs16963767	0.018603	3.63	-0.617	114	7	lasso	0.068878	0.000614	-3.33119	0.000865	0.0895824	1
Brain_Cerebellum	RP11-196G11.2	16	31054471	31061201	0.3813	rs3751871	3.43	rs4889609	0.385509	7.96	-1.807	240	11	lasso	0.386905	5.67e-18	-1.80592	0.070931	0.549327	1
Brain_Cerebellum	RP11-538I12.3	16	77268774	77324831	0.3954	rs7192798	3.24	rs3743753	0.372129	7.58	0.011	762	2	lasso	0.366761	6.67e-17	0.05312	0.95764	0.992973	1
Brain_Cerebellum	RP11-454F8.2	16	53332136	53333704	0.145	rs9940848	3.4	rs1420306	0.053044	-4.14	0.687	357	2	lasso	0.039977	0.00757	-0.519	0.603763	0.91403	1
Brain_Cerebellum	RP11-252A24.5	16	74456018	74469152	0.4415	rs2526055	2.4	rs4888254	0.132061	-4.56	0.677	387	6	lasso	0.068732	0.000621	-0.68494	0.493382	0.874822	1
Brain_Cerebellum	CTD-2380F24.1	16	19772561	19777421	0.3152	rs950928	3.66	rs950928	0.123255	-5.4	3.663	453	2	lasso	0.112582	1.33e-05	-3.64506	0.000267	0.0521843	1
Brain_Cerebellum	RP11-517C16.2	16	84492865	84500967	0.5823	rs13333440	-3.08	rs416476	0.24683	6.21	-0.484	896	11	lasso	0.243799	5.32e-11	-0.67743	0.498132	0.87656	1
Brain_Cerebellum	RP11-455F5.4	16	30118996	30121862	0.2771	rs12599614	-3.13	rs8061772	0.256128	6.44	0.691	226	5	lasso	0.24182	6.51e-11	0.85482	0.392651	0.834326	1
Brain_Cerebellum	VPS9D1-AS1	16	89778264	89784573	0.2183	rs9933533	-2.65	rs2056309	-0.000918	3.38	-1.131	413	413	blup	0.057643	0.00163	-0.97426	0.329925	0.807068	1
Brain_Cerebellum	RP11-96H17.1	16	63090690	63163558	0.3079	rs2319353	3.25	rs169129	0.031622	-4.4	-0.699	349	8	lasso	0.062483	0.00107	-0.6789	0.497202	0.87648	1
Brain_Cerebellum	LA16c-358B7.3	16	1367892	1372846	0.2381	rs2667666	2.84	rs761057	-0.001574	-3.81	0.75	464	464	blup	0.019084	0.0485	-0.09124	0.927301	0.986677	1
Brain_Cerebellum	RP11-296I10.6	16	70253477	70279519	0.4304	rs34109485	-2.28	rs4985407	0.350123	7.38	1.427	199	8	lasso	0.310696	4.37e-14	1.41863	0.156008	0.673722	1
Brain_Cerebellum	RP11-20I23.13	16	2604061	2605999	0.8081	rs12921326	3.67	rs11642783	0.406315	8.23	-0.232	291	46	enet	0.557487	9.69e-29	0.07643	0.939077	0.988704	1
Brain_Cerebellum	RP11-401P9.4	16	50679720	50683160	0.3102	rs1007883	3.23	rs8054797	0.110162	4.4	-1.118	419	5	lasso	0.076279	0.000322	-0.73612	0.46166	0.862756	1
Brain_Cerebellum	HPR	16	72097123	72111145	0.7716	rs9938025	-3.38	rs2000999	0.59016	9.49	-1.634	360	6	lasso	0.582329	1.21e-30	-1.69244	0.090563	0.586051	1
Brain_Cerebellum	RP11-22P6.2	16	28873487	28873851	0.1335	rs2411453	-2.19	rs8062405	0.129503	-5.15	-1.6	186	3	lasso	0.119138	7.4e-06	1.64598	0.099768	0.600134	1
Brain_Cerebellum	RP11-252K23.2	16	75413716	75415158	0.1951	rs12445123	-3.18	rs4888432	0.097305	4.84	-0.533	356	4	lasso	0.05925	0.00142	-0.59124	0.554358	0.897134	1
Brain_Cerebellum	RP11-388M20.9	16	31237281	31238481	0.1299	rs10871456	-3.71	rs7186832	0.13357	-4.74	-0.815	262	3	lasso	0.116344	9.5e-06	0.66176	0.508126	0.879941	1
Brain_Cerebellum	RP11-266L9.5	16	25078258	25080264	0.3127	rs4787671	3.71	rs10852276	0.21129	-5.85	-2.342	400	8	lasso	0.219941	5.83e-10	1.75109	0.07993	0.56518	1
Brain_Cerebellum	AJ003147.8	16	3231233	3234018	0.2995	rs8061528	3.68	rs9940294	0.089484	-5.2	1.812	403	9	lasso	0.102573	3.22e-05	-1.91407	0.055611	0.509216	1
Brain_Cerebellum	LA16c-349E10.1	16	705148	706194	0.5319	rs17139376	3.39	rs2301426	0.110839	-5.49	0.513	458	9	lasso	0.200593	3.87e-09	0.27512	0.783223	0.95835	1
Brain_Cerebellum	RP11-266L9.3	16	25104708	25106576	0.657	rs4787671	3.71	rs7498466	0.110497	-5.56	-1.065	399	15	lasso	0.320085	1.53e-14	3.26601	0.001091	0.0988007	1
Brain_Cerebellum	RP11-462G12.2	16	3981218	3996306	0.3035	rs8052927	4.68	rs2531995	-0.004463	3.32	-0.279	374	374	blup	0.016171	0.0634	1.87839	0.060327	0.523511	1
Brain_Cerebellum	AF001550.7	16	21206168	21217298	0.4487	rs4783385	-3.48	rs2075521	0.119478	5.51	1.691	266	7	lasso	0.158775	2.02e-07	2.12513	0.033576	0.437647	1
Brain_Cerebellum	RP11-396B14.2	16	11290034	11318373	0.309	rs16958108	3.59	rs794433	-0.000484	3.42	1.054	521	521	blup	0.011749	0.0959	0.53958	0.589486	0.909135	1
Brain_Cerebellum	RP11-473M20.14	16	3166043	3184883	0.291	rs8061528	3.68	rs11649450	0.215545	6.33	1.146	389	7	enet	0.204933	2.54e-09	1.43862	0.150257	0.666888	1
Brain_Cerebellum	HNRNPCP4	16	11336510	11337409	0.2422	rs16958108	3.59	rs1646067	0.173109	5.31	0.157	516	4	lasso	0.142758	8.79e-07	0.13146	0.895414	0.980816	1
Brain_Cerebellum	LA16c-325D7.2	16	2916349	2917619	0.2138	rs4785919	-3.19	rs17660212	0.102455	4.87	-0.218	322	12	enet	0.094725	6.43e-05	-0.19382	0.846314	0.970789	1
Brain_Cerebellum	RP11-266L9.6	16	25082811	25084048	0.3217	rs4787671	3.71	rs10852276	0.109362	-4.64	-2.342	398	398	blup	0.104513	2.72e-05	2.79233	0.005233	0.218248	1
Brain_Cerebellum	AF001548.5	16	15820531	15826850	0.4417	rs153804	3.41	rs16967494	0.416248	8.04	-0.422	457	5	lasso	0.417757	1.11e-19	-0.32513	0.745086	0.947287	1
Brain_Cerebellum	RP11-127I20.5	16	4845266	4846533	0.7142	rs3888627	2.94	rs8118	0.338432	-8.16	0.079	388	10	lasso	0.482883	1.33e-23	-0.29319	0.769375	0.955085	1
Brain_Cerebellum	SMIM22	16	4838523	4846337	0.6455	rs3888627	2.94	rs8118	0.41726	-8.08	0.079	390	32	enet	0.443152	3.71e-21	0.2188	0.826806	0.967764	1
Brain_Cerebellum	LA16c-OS12.2	16	235747	236293	0.4452	rs17139376	3.39	rs1203981	0.150507	5.51	1.183	304	32	enet	0.152202	3.7e-07	0.9633	0.335396	0.810549	1
Brain_Cerebellum	FLJ00418	16	70698353	70699739	0.3	rs775212	-3.14	rs3752785	0.168527	5.21	0.769	149	2	lasso	0.132552	2.22e-06	0.79333	0.427585	0.849862	1
Brain_Cerebellum	RP11-482M8.3	16	87634132	87635796	0.3452	rs1984981	2.61	rs17699241	0.015154	-3.55	0.598	538	538	blup	0.050519	0.00302	-0.36627	0.714162	0.940567	1
Brain_Cerebellum	RP11-463O9.9	16	86553989	86557503	0.9005	rs11862201	3.53	rs9935567	0.265936	6.72	0.038	931	931	blup	0.226829	2.94e-10	1.14255	0.253227	0.764606	1
Brain_Cerebellum	SCML2P2	16	25080891	25081430	0.2327	rs4787671	3.71	rs10852276	0.163624	-5.66	-2.342	399	5	lasso	0.192899	8.11e-09	2.95643	0.003112	0.171029	1
Brain_Cerebellum	LA16c-380H5.5	16	3056121	3057386	0.3921	rs40363	-3.38	rs2526269	0.204084	-5.89	-0.881	355	3	lasso	0.186617	1.48e-08	1.20028	0.230029	0.745614	1
Brain_Cerebellum	LASP1	17	37026112	37078023	0.2497	rs16968748	-2.46	rs11870254	0.13054	-4.76	-0.167	369	4	lasso	0.0943	6.67e-05	0.12479	0.900691	0.981562	1
Brain_Cerebellum	SNX11	17	46180719	46200436	0.201	rs17697950	2.38	rs16954581	0.099246	5.2	-0.003	446	7	lasso	0.171	6.18e-08	0.21858	0.826981	0.967764	1
Brain_Cerebellum	POLDIP2	17	26674036	26684545	0.1922	rs4239213	-2.87	rs11080054	0.113598	-4.73	-0.195	270	4	lasso	0.118	8.18e-06	0.24851	0.803744	0.962847	1
Brain_Cerebellum	LIG3	17	33307513	33332083	0.5099	rs1019131	2.71	rs1003918	0.336611	-7.31	-0.512	490	6	lasso	0.336	2.55e-15	0.52141	0.602082	0.913626	1
Brain_Cerebellum	BZRAP1	17	56378592	56406152	0.5776	rs2233911	3.71	rs3744102	0.233851	6.51	-0.405	348	348	blup	0.308	6.15e-14	-1.40281	0.160674	0.67881	1
Brain_Cerebellum	MPO	17	56347217	56358296	0.2174	rs2233911	3.71	rs2072144	0.098597	4.57	0.507	365	5	lasso	0.0593	0.00141	0.15364	0.877893	0.977449	1
Brain_Cerebellum	ITGA3	17	48133332	48167845	0.2617	rs11656959	3.54	rs879926	0.043843	-4.25	1.834	424	4	lasso	0.0539	0.00225	-2.07945	0.037576	0.451639	1
Brain_Cerebellum	OSBPL7	17	45884738	45899200	0.3622	rs4794161	2.25	rs8064241	0.130676	4.72	-0.19	386	6	lasso	0.104	2.86e-05	-0.30788	0.758177	0.951869	1
Brain_Cerebellum	TMEM98	17	31254928	31272124	0.5077	rs1354492	2.58	rs2726131	0.065386	-5.46	-0.929	530	530	blup	0.27	3.7e-12	0.03064	0.975559	0.996436	1
Brain_Cerebellum	SYNRG	17	35874900	35969544	0.3846	rs9912138	-3.49	rs3094501	0.244607	6.83	-0.117	307	9	enet	0.327	7.08e-15	0.40103	0.688402	0.935204	1
Brain_Cerebellum	SPATA20	17	48623667	48633213	0.4369	rs11656959	3.54	rs1122634	0.084266	5	-2.954	467	10	lasso	0.116	1.01e-05	-3.016	0.002561	0.154628	1
Brain_Cerebellum	ARHGAP44	17	12692856	12894960	0.5741	rs2072256	-3.64	rs8078710	-0.002202	-3.97	-0.977	557	557	blup	0.142	9.28e-07	-0.91505	0.360167	0.821859	1
Brain_Cerebellum	ELAC2	17	12895708	12921504	0.6306	rs2072256	-3.64	rs1044569	0.334134	-7.28	-1.612	570	13	lasso	0.289	4.73e-13	1.56592	0.117368	0.622853	1
Brain_Cerebellum	NOS2	17	26083792	26127525	0.6293	rs4239213	-2.87	rs3751972	0.45338	8.31	0.253	304	8	lasso	0.427	3.48e-20	0.27587	0.782645	0.958213	1
Brain_Cerebellum	DNAH9	17	11501748	11873065	0.2245	rs4792110	-3.68	rs8070243	-0.00542	3.34	0.05	504	504	blup	0.0186	0.0505	-1.20313	0.228927	0.74458	1
Brain_Cerebellum	CYB561	17	61509665	61523739	0.1168	rs9914151	-3.03	rs7210972	0.096484	-4.34	0.89	258	2	lasso	0.0596	0.00138	-0.90456	0.365698	0.823765	1
Brain_Cerebellum	MED24	17	38175350	38217468	0.2073	rs903507	2.14	rs6503534	0.144915	4.97	0.539	303	4	lasso	0.111	1.5e-05	0.40003	0.689136	0.935259	1
Brain_Cerebellum	SLC25A39	17	42396993	42402238	0.7208	rs3744477	-3.2	rs8079946	0.032992	-5.19	-1.245	340	17	lasso	0.221	5.35e-10	0.18004	0.857122	0.972887	1
Brain_Cerebellum	RABEP1	17	5185558	5289129	0.2818	rs5862	3.17	rs1806261	0.067907	4.94	-1.65	459	459	blup	0.0941	6.81e-05	-0.33512	0.737534	0.945415	1
Brain_Cerebellum	ATP6V0A1	17	40610862	40674629	0.1474	rs12150495	-2.49	rs2301647	0.101309	-4.27	2.025	253	253	blup	0.0881	0.000115	-0.72562	0.46807	0.865176	1
Brain_Cerebellum	TUBG2	17	40811323	40819024	0.3304	rs775990	2.72	rs2292749	0.055845	-4.68	0.093	260	260	blup	0.1	4.01e-05	0.65935	0.50967	0.88062	1
Brain_Cerebellum	CTNS	17	3539762	3564836	0.488	rs11652474	-3.65	rs760273	0.168738	-5.73	-0.718	531	8	lasso	0.196	6.19e-09	1.60045	0.109498	0.612486	1
Brain_Cerebellum	USP36	17	76783463	76837523	0.4579	rs12603684	3.33	rs3744802	0.322105	-7.08	-0.33	626	5	lasso	0.278	1.58e-12	0.42814	0.668547	0.932091	1
Brain_Cerebellum	PCGF2	17	36891298	36904631	0.2703	rs8067381	2.44	rs11658500	0.212824	-6.18	1.713	349	9	enet	0.24	7.46e-11	-1.3597	0.173925	0.691287	1
Brain_Cerebellum	DHX8	17	41561233	41621831	0.2617	rs775990	2.72	rs13851	0.112505	-4.58	-0.115	339	339	blup	0.135	1.71e-06	-0.70539	0.480568	0.869793	1
Brain_Cerebellum	HEATR6	17	58120555	58156292	0.2075	rs8078292	2.09	rs2087840	0.010933	3.8	0.324	226	15	enet	0.123	5.13e-06	1.04759	0.294826	0.787556	1
Brain_Cerebellum	SDK2	17	71330523	71640228	0.5376	rs11867999	3.95	rs1021656	0.039788	-4.86	0.752	578	10	lasso	0.108	2.03e-05	-0.98755	0.323375	0.803319	1
Brain_Cerebellum	SMG6	17	1963133	2206997	0.2636	rs36008138	-3.78	rs12451892	0.129583	5.41	-1.743	408	4	lasso	0.136	1.62e-06	-2.20342	0.027565	0.410345	1
Brain_Cerebellum	WIPI1	17	66422071	66453654	0.5003	rs6504573	2.9	rs16972958	0.169757	-5.87	-0.153	433	7	lasso	0.194	7.55e-09	0.7027	0.482244	0.87021	1
Brain_Cerebellum	EPN2	17	19118928	19240028	0.1984	rs4925043	2.81	rs3803835	-0.006603	3.29	-1.441	245	245	blup	0.0433	0.00566	-0.1607	0.872327	0.97618	1
Brain_Cerebellum	GSDMB	17	38060848	38074903	0.3807	rs12947506	2.17	rs3169572	0.123922	-5.44	-0.01	291	7	lasso	0.122	5.9e-06	-0.58536	0.558303	0.898126	1
Brain_Cerebellum	NSF	17	44668035	44834830	0.3773	rs7221042	-2.53	rs17698176	0.09087	4.83	1.238	148	5	lasso	0.112	1.37e-05	1.06194	0.288263	0.785048	1
Brain_Cerebellum	P2RX5	17	3575493	3599698	0.4962	rs11652474	-3.65	rs3809806	0.258593	6.51	0.088	531	18	enet	0.2	4.04e-09	0.56965	0.568917	0.902366	1
Brain_Cerebellum	ITGAE	17	3617922	3704537	0.1934	rs11652474	-3.65	rs222748	-0.006355	-3.21	-0.561	513	513	blup	0.0468	0.00416	-1.22102	0.222078	0.738591	1
Brain_Cerebellum	PGS1	17	76374721	76421195	0.2918	rs4969194	3.07	rs12942703	0.068044	-5.03	0.061	487	4	lasso	0.154	3.19e-07	0.25174	0.80124	0.962384	1
Brain_Cerebellum	MYO15A	17	18012020	18083116	0.4455	rs2273027	3.06	rs854771	0.345623	7.63	-0.556	326	4	lasso	0.339	1.67e-15	-0.49215	0.622615	0.919108	1
Brain_Cerebellum	ALKBH5	17	18086392	18113268	0.2261	rs2273027	3.06	rs4603612	0.135195	4.95	-0.238	307	307	blup	0.147	5.81e-07	-1.08078	0.279796	0.780283	1
Brain_Cerebellum	PITPNM3	17	6354790	6459814	0.3386	rs2269922	2.58	rs6502958	0.138651	5.37	-1.175	582	7	lasso	0.18	2.71e-08	-1.2056	0.227973	0.743595	1
Brain_Cerebellum	SPAG7	17	4862521	4871167	0.5369	rs2250333	3.36	rs3786044	0.239469	6.41	-0.699	440	7	lasso	0.161	1.66e-07	-0.79285	0.427866	0.849862	1
Brain_Cerebellum	KRT31	17	39549976	39553844	0.409	rs7219249	2.82	rs9907886	0.067478	5.65	0.315	474	11	lasso	0.171	6.37e-08	0.20714	0.835903	0.969275	1
Brain_Cerebellum	TADA2A	17	35766965	35839835	0.2233	rs9912138	-3.49	rs7501983	0.059307	4.17	0.505	358	358	blup	0.00921	0.122	-1.09425	0.273844	0.776219	1
Brain_Cerebellum	DHRS11	17	34948228	34957235	0.3704	rs9895998	-3.49	rs1005551	0.289738	-7.15	2.666	310	16	enet	0.29	4.39e-13	-2.35292	0.018627	0.362691	1
Brain_Cerebellum	CWC25	17	36956687	36981734	0.364	rs16968748	-2.46	rs228250	0.203438	6.4	-0.85	370	3	lasso	0.209	1.74e-09	-0.86178	0.388808	0.832182	1
Brain_Cerebellum	WNT3	17	44839872	44910424	0.3239	rs11570451	3.54	rs2165846	0.038233	-4.67	-0.538	258	258	blup	0.139	1.19e-06	0.17631	0.860049	0.973554	1
Brain_Cerebellum	RAD51C	17	56769934	56811703	0.484	rs740605	-2.46	rs17222691	0.308372	-7.31	-1.415	305	6	lasso	0.341	1.47e-15	1.2817	0.199947	0.720896	1
Brain_Cerebellum	MTMR4	17	56566898	56595266	0.0905	rs2585836	2.63	rs4398153	0.061614	3.81	1.721	329	329	blup	0.0175	0.0561	1.73696	0.082394	0.570216	1
Brain_Cerebellum	DHX40	17	57642886	57685706	0.1617	rs1037364	2.48	rs6503929	0.027597	3.6	0.52	311	15	enet	0.0343	0.0124	0.0363	0.971042	0.995446	1
Brain_Cerebellum	PNPO	17	46018872	46025654	0.2429	rs1136614	-2.25	rs3096	0.167696	5.3	1.326	376	5	lasso	0.196	6.29e-09	0.94577	0.344268	0.81447	1
Brain_Cerebellum	TRIM16L	17	18601311	18639431	0.2443	rs2273027	3.06	rs9912852	0.051597	4.35	1.4756	214	7	lasso	0.0319	0.0154	1.40267	0.160715	0.67881	1
Brain_Cerebellum	CDK5RAP3	17	46045176	46059138	0.4962	rs4794161	2.22	rs886444	0.309681	7.03	-0.07	388	7	lasso	0.286	6.3e-13	-0.08627	0.931252	0.987258	1
Brain_Cerebellum	ENO3	17	4851387	4860426	0.2802	rs2250333	3.36	rs238247	0.150432	5.71	0.598	442	5	lasso	0.181	2.58e-08	0.54583	0.585184	0.907492	1
Brain_Cerebellum	CHRNE	17	4801357	4806369	0.2371	rs2250333	3.36	rs34461890	0.130289	4.82	-1.153	443	13	enet	0.089	0.000107	-0.42209	0.672961	0.933241	1
Brain_Cerebellum	RAI1	17	17584787	17714325	0.1289	rs854802	-2.5	rs9913277	-0.001091	-3.58	0.194	409	409	blup	0.0347	0.0121	0.39005	0.696497	0.936574	1
Brain_Cerebellum	NUP88	17	5264258	5322960	0.402	rs5862	3.17	rs9908179	0.170677	5.38	-1.153	526	8	lasso	0.132	2.39e-06	-1.45973	0.144364	0.659486	1
Brain_Cerebellum	BLMH	17	28575218	28619060	0.1015	rs12947084	-3.27	rs1042173	0.039089	4.03	0.985	299	299	blup	0.0278	0.0222	0.82328	0.410349	0.841264	1
Brain_Cerebellum	GOSR1	17	28804380	28854610	0.4092	rs12947084	-3.27	rs216484	0.14125	5.8	-0.051	320	21	enet	0.277	1.73e-12	-0.7652	0.444155	0.856458	1
Brain_Cerebellum	DRG2	17	17991200	18011285	0.5754	rs2273027	3.06	rs2955387	0.384898	-7.87	0.215	335	14	lasso	0.389	4.13e-18	-0.19959	0.8418	0.97029	1
Brain_Cerebellum	FTSJ3	17	61896793	61907372	0.6399	rs9914151	-3.03	rs6504177	0.463289	-8.88	-0.899	330	9	lasso	0.522	3.36e-26	0.92657	0.354152	0.819043	1
Brain_Cerebellum	B9D1	17	19240867	19281495	0.2495	rs4925043	3.27	rs4924967	0.007678	3.49	-2.657	271	271	blup	0.0349	0.0119	-2.17653	0.029516	0.421239	1
Brain_Cerebellum	C17orf75	17	30651681	30677042	0.1803	rs11658318	-2.23	rs9904964	0.05255	-3.65	0.306	255	6	lasso	0.0461	0.00442	-1.06591	0.286463	0.784365	1
Brain_Cerebellum	HSD17B1P1	17	40698782	40700724	0.2514	rs775990	2.72	rs2676531	0.187626	6.29	1.294	253	5	lasso	0.224	3.91e-10	1.43036	0.152614	0.670372	1
Brain_Cerebellum	HSD17B1	17	40701232	40707231	0.4104	rs775990	2.72	rs2676531	0.285665	6.64	1.294	252	3	lasso	0.297	2.01e-13	1.10175	0.270572	0.774337	1
Brain_Cerebellum	CNTNAP1	17	40835936	40851832	0.1264	rs775990	2.72	rs9911630	0.080575	-4.31	0.342	268	17	enet	0.087	0.000127	-0.50177	0.615829	0.917669	1
Brain_Cerebellum	EZH1	17	40852293	40897071	0.2236	rs775990	2.72	rs2089116	0.112663	-4.88	0.469	268	5	lasso	0.103	3.19e-05	-0.52666	0.598429	0.912529	1
Brain_Cerebellum	SGCA	17	48243346	48253292	0.7637	rs11656959	3.54	rs2586471	0.379087	7.8	-0.962	447	11	lasso	0.436	9.36e-21	-0.38645	0.69916	0.936788	1
Brain_Cerebellum	MRPL27	17	48445218	48450575	0.5027	rs11656959	3.54	rs886568	0.410038	-8.24	-1.068	487	9	enet	0.418	1.14e-19	1.0533	0.292203	0.787156	1
Brain_Cerebellum	VAT1	17	41166622	41177140	0.1682	rs34260468	-3.05	rs3950989	0.159346	-5.31	0.212	269	269	blup	0.154	3.15e-07	-0.39495	0.692877	0.935938	1
Brain_Cerebellum	RND2	17	41177258	41184057	0.087	rs34260468	-3.05	rs17599948	0.040108	4.07	-0.135	269	269	blup	0.0268	0.0242	0.86912	0.384779	0.831407	1
Brain_Cerebellum	MPP2	17	41952725	41987068	0.2756	rs5017	2.72	rs231506	0.036707	-4.81	-1.01	362	28	enet	0.0903	9.46e-05	0.04931	0.960671	0.99332	1
Brain_Cerebellum	EFTUD2	17	42927311	42977030	0.2503	rs9910260	-3.83	rs6503404	0.082701	-4.07	1.269	369	369	blup	0.0732	0.000421	0.05574	0.955548	0.992615	1
Brain_Cerebellum	EFNB3	17	7608520	7614696	0.5286	rs7503353	-4.86	rs3744258	0.145335	5.11	0.375	512	9	lasso	0.107	2.26e-05	-0.29446	0.768407	0.954855	1
Brain_Cerebellum	YWHAE	17	1247566	1303672	0.2403	rs4790084	-2.86	rs2131431	0.037326	-3.92	-1.877	450	26	enet	0.0488	0.00351	0.76541	0.444027	0.856383	1
Brain_Cerebellum	DPH1	17	1933404	1945898	0.666	rs16952099	-2.91	rs8065878	0.320511	7.12	-0.426	465	8	lasso	0.333	3.68e-15	0.05564	0.955631	0.992615	1
Brain_Cerebellum	RCVRN	17	9799637	9808938	0.7956	rs16959358	3.54	rs4668	0.408688	7.94	0.677	633	41	enet	0.453	9.51e-22	-0.0424	0.966178	0.994567	1
Brain_Cerebellum	SLC9A3R1	17	72745052	72765492	0.4608	rs7210132	-2.56	rs563530	0.251093	6.64	-0.151	465	7	lasso	0.251	2.48e-11	-0.08087	0.935542	0.988156	1
Brain_Cerebellum	MYH3	17	10531843	10560626	0.2396	rs12449716	3.33	rs9904211	0.103336	4.63	-0.163	524	4	lasso	0.0606	0.00126	-0.23806	0.811833	0.964248	1
Brain_Cerebellum	TMEM104	17	72772622	72835918	0.3333	rs7210132	-2.56	rs9915279	0.203718	5.7	2.137	449	5	lasso	0.158	2.09e-07	1.7204	0.085361	0.577116	1
Brain_Cerebellum	RAB34	17	27041299	27045447	0.1854	rs9893008	-2.44	rs2071587	-0.00662	-2.91	-0.167	316	33	enet	0.0509	0.00292	0.44557	0.655908	0.928739	1
Brain_Cerebellum	KANSL1	17	44107282	44302733	0.4359	rs11537609	1.92	rs17692129	0.157239	-5.17	-0.1174	47	15	enet	0.199	4.58e-09	0.12351	0.901706	0.98173	1
Brain_Cerebellum	HOXB3	17	46626232	46667634	0.1962	rs17697950	2.38	rs8073963	0.124238	-5.24	1.422	399	12	enet	0.135	1.77e-06	-0.8179	0.413414	0.842867	1
Brain_Cerebellum	TEX14	17	56634039	56769416	0.1863	rs740605	-2.46	rs1057068	0.112689	-5.04	2.293	305	5	lasso	0.117	8.77e-06	-2.41234	0.01585	0.343711	1
Brain_Cerebellum	USP22	17	20902910	20947073	0.398	rs7217403	-2.69	rs4985963	0.082682	4.94	-2.093	217	217	blup	0.0887	0.000109	-1.73957	0.081935	0.569195	1
Brain_Cerebellum	TEKT3	17	15207128	15244958	0.5398	rs17775172	-3.07	rs2938158	0.333374	-7.25	-0.311	474	4	lasso	0.316	2.43e-14	0.33149	0.740277	0.94608	1
Brain_Cerebellum	MRPS7	17	73257886	73262308	0.4289	rs4789172	-2.76	rs6501772	0.263632	-6.45	-1.055	377	5	lasso	0.246	4.13e-11	1.01088	0.312072	0.796166	1
Brain_Cerebellum	NUP85	17	73201754	73231853	0.7391	rs4789172	-2.79	rs11657106	0.538758	9.18	-1.751	379	3	lasso	0.537	2.81e-27	-1.7873	0.073889	0.554428	1
Brain_Cerebellum	NSRP1	17	28442539	28513493	0.084	rs12947084	-3.27	rs7221154	0.023169	3.76	1.045	323	323	blup	0.0193	0.0475	0.7582	0.448332	0.858481	1
Brain_Cerebellum	RHOT1	17	30469733	30580393	0.2154	rs11658318	-2.23	rs521355	0.002274	-3.81	-0.659	310	8	lasso	0.041	0.00693	1.05508	0.29139	0.786973	1
Brain_Cerebellum	RNF112	17	19314438	19320589	0.2631	rs4925043	3.22	rs9899706	0.107457	-4.59	-1.587	272	272	blup	0.0703	0.000543	2.21372	0.026848	0.407934	1
Brain_Cerebellum	SPECC1	17	19912657	20222339	0.1364	rs4925043	2.35	rs888424	0.019444	3.41	0.087	278	278	blup	0.0235	0.0326	-0.21878	0.826824	0.967764	1
Brain_Cerebellum	RPAIN	17	5323481	5334613	0.2493	rs5862	3.17	rs8074617	0.101507	-4.49	-1.381	526	7	lasso	0.0718	0.000477	1.81405	0.06967	0.545366	1
Brain_Cerebellum	SHBG	17	7517428	7536700	0.1829	rs739669	3.69	rs10438740	0.008492	4.01	-1.214	498	498	blup	0.0349	0.0118	-3.30658	0.000944	0.0932601	1
Brain_Cerebellum	PLD2	17	4710391	4726729	0.3765	rs2250333	3.36	rs3867173	0.195759	5.75	0.903	436	11	lasso	0.133	2.13e-06	1.00535	0.314727	0.797894	1
Brain_Cerebellum	CD68	17	7482785	7485281	0.2934	rs739669	3.69	rs6608	0.040915	-4.46	-0.309	480	7	lasso	0.0437	0.00547	0.11222	0.91065	0.983635	1
Brain_Cerebellum	QRICH2	17	74270130	74303761	0.3616	rs237057	-2.42	rs2279054	0.094778	-5.28	-0.002	415	46	enet	0.161	1.57e-07	-0.58034	0.561684	0.899882	1
Brain_Cerebellum	SEC14L1	17	75085032	75213179	0.3258	rs4789409	-3.17	rs2008417	0.038183	3.76	1.824	576	576	blup	0.0305	0.0174	3.10801	0.001884	0.132816	1
Brain_Cerebellum	C1QL1	17	43037061	43045439	0.1796	rs9910260	-3.83	rs7217227	0.0266	4.69	-2.325	348	30	enet	0.0677	0.000682	-1.78893	0.073627	0.55375	1
Brain_Cerebellum	RAB11FIP4	17	29718642	29865236	0.1481	rs2525570	-3.12	rs2074145	0.027104	4.1	-1.059	360	8	enet	0.0809	0.000215	-2.24047	0.025061	0.400682	1
Brain_Cerebellum	PSMC3IP	17	40725329	40729849	0.1668	rs775990	2.72	rs3760384	0.057468	-4.17	1.096	256	12	enet	0.0607	0.00125	0.26807	0.788645	0.959386	1
Brain_Cerebellum	RP11-798G7.5	17	43580626	43612076	0.3017	rs9908905	-3.46	rs8072451	0.321837	-7.43	0.886	157	2	lasso	0.276	1.89e-12	-0.6275	0.530331	0.887823	1
Brain_Cerebellum	KRT34	17	39533902	39538655	0.2924	rs7219249	2.82	rs17491503	0.043233	4.48	1.812	480	7	lasso	0.161	1.66e-07	1.44329	0.14894	0.665462	1
Brain_Cerebellum	LLGL1	17	18128901	18148149	0.2801	rs2273027	3.06	rs7498	0.120743	-5.2	2.429	288	5	lasso	0.106	2.32e-05	-2.45805	0.013969	0.325796	1
Brain_Cerebellum	RAP1GAP2	17	2680350	2941033	0.3875	rs36008138	-3.78	rs4790417	0.027306	3.74	-2.14	445	7	lasso	0.0555	0.00196	-2.31583	0.020567	0.378217	1
Brain_Cerebellum	TRIM47	17	73870242	73872452	0.6236	rs8064529	-2.66	rs9908862	0.417338	-8.25	1.253	384	37	enet	0.523	2.82e-26	-1.26247	0.20678	0.726531	1
Brain_Cerebellum	EIF5A	17	7210318	7215774	0.4916	rs739669	3.69	rs3809811	0.2661	6.53	-0.225	458	10	enet	0.183	2.08e-08	0.29501	0.767985	0.954671	1
Brain_Cerebellum	FLOT2	17	27206353	27224697	0.204	rs12946125	3.24	rs1976165	0.000577	-4.04	-1.505	302	23	enet	0.0817	0.000202	1.15937	0.246304	0.759724	1
Brain_Cerebellum	SCO1	17	10583654	10601692	0.2099	rs12449716	3.33	rs9904211	0.166476	-5.16	-0.163	500	9	enet	0.0861	0.000137	-0.19664	0.844106	0.970576	1
Brain_Cerebellum	MPRIP	17	16945859	17120993	0.4069	rs4646410	2.15	rs11078374	0.002525	-3.34	0.664	370	7	lasso	0.0254	0.0273	-0.52861	0.597079	0.911943	1
Brain_Cerebellum	SLC39A11	17	70642088	71088851	0.5746	rs7223986	2.96	rs7221943	0.046104	4.22	-1.614	582	13	lasso	0.14	1.11e-06	-1.51636	0.129429	0.640318	1
Brain_Cerebellum	CALCOCO2	17	46908350	46943884	0.4825	rs2204211	2.48	rs606911	0.25671	6.37	1.283	392	16	enet	0.26	9.73e-12	1.01435	0.310415	0.795314	1
Brain_Cerebellum	RSAD1	17	48556161	48563336	0.3775	rs11656959	3.54	rs2277631	0.165497	-5.13	3.377	480	7	lasso	0.124	4.69e-06	-3.22107	0.001277	0.10669	1
Brain_Cerebellum	NMT1	17	43129030	43186334	0.2012	rs9910260	-3.83	rs6503415	0.053866	-4.56	1.682	331	331	blup	0.0535	0.00233	-2.847	0.004413	0.20285	1
Brain_Cerebellum	MYCBPAP	17	48585745	48608862	0.3303	rs2586434	3.61	rs11869714	0.224113	-6.12	1.494	473	5	lasso	0.223	4.29e-10	-2.0817	0.03737	0.450552	1
Brain_Cerebellum	CHAD	17	48541857	48546327	0.5207	rs11656959	3.54	rs7218003	0.154683	-6.04	-2.862	483	9	lasso	0.292	3.42e-13	2.21231	0.026945	0.408247	1
Brain_Cerebellum	BRIP1	17	59758627	59940882	0.1618	rs8069311	2.79	rs1978244	0.099795	-4.42	0.093	321	5	lasso	0.0709	0.000513	-0.1451	0.884635	0.978283	1
Brain_Cerebellum	KSR1	17	25783670	25952914	0.5357	rs8072199	2.71	rs9908619	0.414863	8.12	-0.858	315	7	lasso	0.432	1.77e-20	-0.87215	0.383128	0.831017	1
Brain_Cerebellum	PRPSAP2	17	18759612	18834581	0.3752	rs1472932	-2.76	rs8073436	0.257325	-7.14	-1.393	154	58	enet	0.324	9.9e-15	1.80174	0.071586	0.549961	1
Brain_Cerebellum	PCTP	17	53828340	53900451	0.3369	rs7214882	-3.45	rs2960058	-0.0053	-3.24	-0.446	509	3	lasso	0.0217	0.0382	0.41173	0.680541	0.934364	1
Brain_Cerebellum	C17orf80	17	71228534	71245091	0.4284	rs11867999	3.95	rs4998297	0.038271	-4.28	0.015	576	11	lasso	0.105	2.54e-05	-0.42403	0.671543	0.933084	1
Brain_Cerebellum	VPS53	17	411908	624957	0.6144	rs10521109	-2.82	rs9748016	0.398099	-7.91	-2.11	403	7	lasso	0.395	2.1e-18	2.20215	0.027655	0.410764	1
Brain_Cerebellum	NPEPPS	17	45600308	45700642	0.1894	rs11570451	3.54	rs12451815	0.032831	3.65	-0.358	366	366	blup	0.0399	0.0076	-0.55927	0.575976	0.904563	1
Brain_Cerebellum	LRRC46	17	45908993	45915057	0.5216	rs4794161	2.25	rs11079797	0.104421	5.79	0.385	383	8	lasso	0.337	2.3e-15	1.11945	0.262948	0.769624	1
Brain_Cerebellum	SCRN2	17	45915080	45918699	0.7044	rs4794161	2.24	rs2010952	0.367204	-7.53	0.54	386	11	lasso	0.347	6.95e-16	-0.46161	0.644364	0.925437	1
Brain_Cerebellum	ARSG	17	66255323	66418872	0.2278	rs6504573	2.98	rs16972958	0.028288	-3.79	-0.153	365	5	lasso	0.0193	0.0476	-0.0276	0.977983	0.996554	1
Brain_Cerebellum	G6PC3	17	42148103	42153709	0.2683	rs5017	2.72	rs3088347	0.023814	5.1	-0.544	360	18	enet	0.0493	0.00337	-0.99111	0.321631	0.802506	1
Brain_Cerebellum	BCAS3	17	58754814	59470199	0.1347	rs8078292	2.09	rs7213603	0.025422	-3.18	0.488	93	1	lasso	0.0247	0.0292	-0.488	0.62555	0.919839	1
Brain_Cerebellum	MINK1	17	4736683	4801068	0.3191	rs2250333	3.36	rs238233	0.188549	5.43	0.294	426	5	lasso	0.204	2.7e-09	0.55511	0.578823	0.905596	1
Brain_Cerebellum	SAT2	17	7529552	7531194	0.5277	rs739669	3.69	rs858520	0.331182	7.34	1.594	500	3	lasso	0.306	7.49e-14	1.72276	0.084932	0.576381	1
Brain_Cerebellum	CCDC40	17	78010435	78074412	0.7122	rs4074023	-3.85	rs3764438	0.387513	7.7	1.012	405	8	lasso	0.4	1.12e-18	0.59537	0.551599	0.896089	1
Brain_Cerebellum	TBCD	17	80709940	80900724	0.2293	rs8072110	3.19	rs1551625	0.059541	-4.67	-0.907	357	357	blup	0.0598	0.00136	0.69302	0.488298	0.87268	1
Brain_Cerebellum	FN3KRP	17	80674559	80688204	0.3913	rs8072110	3.19	rs1046875	0.281631	-6.67	1.983	367	3	lasso	0.265	5.69e-12	-1.8454	0.064979	0.533885	1
Brain_Cerebellum	NARF	17	80416056	80448413	0.2676	rs8072110	3.19	rs4072532	0.177808	-5.78	1.735	402	3	lasso	0.18	2.67e-08	-1.69025	0.09098	0.586662	1
Brain_Cerebellum	RPTOR	17	78518619	78940038	0.2358	rs11150744	3.37	rs4062178	-0.006494	3.32	-1.75	506	506	blup	0.0283	0.0212	-0.91184	0.361855	0.822065	1
Brain_Cerebellum	TRIM65	17	73876416	73893084	0.6263	rs8064529	-2.66	rs7370	0.370324	8.16	1.37	390	11	lasso	0.442	4.1e-21	1.43148	0.152293	0.669731	1
Brain_Cerebellum	AZI1	17	79163393	79196799	0.2924	rs9902119	-4.42	rs8069265	0.061126	-4.72	-0.378	441	5	lasso	0.11	1.7e-05	0.19121	0.848364	0.971163	1
Brain_Cerebellum	WDR45B	17	80572438	80606429	0.5296	rs8072110	3.19	rs2306755	0.008442	-4.25	0.695	400	18	enet	0.14	1.17e-06	1.28468	0.198903	0.719896	1
Brain_Cerebellum	NT5C3B	17	39981335	39992523	0.3219	rs7219249	2.82	rs9897034	0.101073	5.61	-0.923	408	34	enet	0.212	1.23e-09	0.90171	0.367211	0.824339	1
Brain_Cerebellum	KCNJ16	17	68049622	68131749	0.3226	rs9890060	3.64	rs11867479	0.212693	5.85	-0.329	399	4	lasso	0.198	5.15e-09	-0.56399	0.572758	0.903582	1
Brain_Cerebellum	PITPNC1	17	65373575	65693372	0.2212	rs9890629	2.56	rs7209470	0.01209	4.13	0.626	404	22	enet	0.0536	0.00232	-0.68555	0.492995	0.874592	1
Brain_Cerebellum	ABCA5	17	67240452	67323385	0.3063	rs4968828	-2.83	rs1550828	0.17214	-5.65	-0.989	366	12	enet	0.136	1.62e-06	1.0129	0.311108	0.795538	1
Brain_Cerebellum	FLCN	17	17115526	17140496	0.8101	rs4646410	2.15	rs1708618	0.50439	-8.79	0.525	397	19	lasso	0.529	1.04e-26	-0.65387	0.513196	0.882092	1
Brain_Cerebellum	CCDC144B	17	18441117	18528921	0.3984	rs2273027	3.06	rs584300	0.178679	5.58	-2.032	252	6	lasso	0.212	1.25e-09	-1.53804	0.124039	0.63245	1
Brain_Cerebellum	CCDC144CP	17	20224477	20306870	0.1308	rs7225732	-3.36	rs2703800	0.059541	-4.56	-0.612	180	180	blup	0.12	7.11e-06	-0.07799	0.937838	0.988347	1
Brain_Cerebellum	ANKRD40	17	48770551	48785285	0.2992	rs11656959	3.54	rs12452333	0.087809	-4.56	-1.194	426	9	lasso	0.0703	0.000544	1.61668	0.105947	0.607054	1
Brain_Cerebellum	ZNF18	17	11880912	11900827	0.2556	rs7209652	2.62	rs11651333	0.128075	-4.83	-0.33	461	24	enet	0.124	4.62e-06	-0.04319	0.965553	0.994467	1
Brain_Cerebellum	SLC38A10	17	79218800	79269347	0.3744	rs9902119	-4.54	rs7224668	0.14184	-5.36	0.12	413	24	enet	0.188	1.35e-08	-0.47537	0.634523	0.923087	1
Brain_Cerebellum	MRPL10	17	45900638	45908900	0.8693	rs4794161	2.25	rs12602461	0.401884	-7.87	-0.676	383	56	enet	0.496	1.76e-24	0.64277	0.520375	0.884011	1
Brain_Cerebellum	ATP5G1	17	46970127	46973233	0.2544	rs2204211	2.48	rs1962412	0.215316	-6.15	-0.957	390	7	lasso	0.227	2.88e-10	1.01775	0.308798	0.794658	1
Brain_Cerebellum	SNF8	17	47006678	47022479	0.2748	rs935129	2.6	rs999475	0.15149	-5.35	-0.911	397	7	lasso	0.118	8.4e-06	0.91079	0.362404	0.822485	1
Brain_Cerebellum	ACE	17	61554422	61574981	0.099	rs9914151	-3.03	rs4459609	0.085203	4.23	-1.367	268	6	enet	0.0557	0.00192	-1.70526	0.088146	0.582157	1
Brain_Cerebellum	PRPSAP1	17	74305567	74380602	0.7279	rs237057	-2.42	rs2279056	0.535685	-9.12	-0.993	430	7	lasso	0.494	2.51e-24	1.00577	0.314525	0.797894	1
Brain_Cerebellum	ASB16	17	42247815	42256451	0.1465	rs5017	2.72	rs2523162	0.098108	4.91	-1.544	356	2	lasso	0.0874	0.000123	-1.42999	0.15272	0.670372	1
Brain_Cerebellum	DBF4B	17	42785976	42829632	0.7687	rs9910260	-3.83	rs16970944	0.549356	-9.14	-2.209	390	11	lasso	0.533	5.74e-27	2.11929	0.034066	0.439009	1
Brain_Cerebellum	ALOX15	17	4534197	4545589	0.3847	rs2250333	3.36	rs7214635	0.186523	6.23	0.098	447	16	enet	0.231	1.88e-10	0.48782	0.625674	0.919904	1
Brain_Cerebellum	SCIMP	17	5112256	5138155	0.2643	rs2250333	3.36	rs2439945	0.201532	5.68	-2.649	465	7	lasso	0.17	6.78e-08	-3.11572	0.001835	0.130641	1
Brain_Cerebellum	SNHG16	17	74553848	74561430	0.591	rs4789409	-3.17	rs752049	0.190503	-6.24	-0.098	510	14	enet	0.284	7.61e-13	-0.24043	0.809993	0.964105	1
Brain_Cerebellum	CENPV	17	16245848	16256813	0.2549	rs17552310	1.71	rs3112527	0.255648	6.66	1.143	285	9	enet	0.24	7.76e-11	1.08565	0.277633	0.778816	1
Brain_Cerebellum	SLFN5	17	33570055	33600674	0.2643	rs11080351	-2.89	rs11080325	0.03325	4.55	-0.072	377	6	lasso	0.0836	0.000171	-0.93339	0.35062	0.817543	1
Brain_Cerebellum	PRR15L	17	46029333	46035244	0.2658	rs4794161	2.22	rs11650043	0.068653	4.54	-0.562	386	5	lasso	0.116	9.59e-06	-0.46704	0.64047	0.924609	1
Brain_Cerebellum	TBC1D16	17	77906142	78009647	0.4666	rs4074023	-3.85	rs2289529	-0.003189	-3.35	0.409	405	68	enet	0.0461	0.00444	0.20433	0.838094	0.969723	1
Brain_Cerebellum	PROCA1	17	27030215	27038872	0.5093	rs9893008	-2.44	rs8074623	0.275178	-6.94	-2.149	314	8	lasso	0.286	6.72e-13	2.09546	0.03613	0.446678	1
Brain_Cerebellum	DHRS13	17	27225902	27230089	0.2148	rs12951130	3.25	rs11652544	0.124303	-4.82	-0.283	301	8	lasso	0.118	8.56e-06	0.34755	0.728177	0.94367	1
Brain_Cerebellum	CORO6	17	27941780	27949925	0.1145	rs8081085	3.4	rs539307	0.010279	3.54	1.8198	305	4	lasso	8.95e-05	0.316	1.53584	0.124578	0.633774	1
Brain_Cerebellum	NXN	17	702553	883010	0.2448	rs4790084	-2.86	rs11871883	0.009284	3.72	1.424	437	34	enet	0.0489	0.00348	1.01692	0.309194	0.794957	1
Brain_Cerebellum	FAM57A	17	635652	646206	0.3407	rs10521109	-2.82	rs1064245	0.099407	4.99	-0.368	395	18	enet	0.114	1.12e-05	-0.99579	0.319354	0.800439	1
Brain_Cerebellum	SERPINF2	17	1646130	1658562	0.6778	rs4790084	-2.86	rs2070862	0.346074	7.46	-0.175	438	24	enet	0.372	3.68e-17	-0.11049	0.91202	0.983978	1
Brain_Cerebellum	SRR	17	2207066	2228554	0.4408	rs36008138	-3.78	rs12450028	0.485935	-8.67	-2.006	408	4	lasso	0.483	1.34e-23	2.0828	0.037269	0.450552	1
Brain_Cerebellum	TRPV3	17	3413796	3461289	0.4856	rs11652474	-3.65	rs401643	0.099939	-5.35	0.68	522	25	enet	0.343	1.13e-15	-1.42467	0.154254	0.672016	1
Brain_Cerebellum	CYB5D2	17	4046462	4090605	0.3808	rs16953649	-2.92	rs7207552	0.059818	4.14	1.613	472	9	lasso	0.0319	0.0154	0.59167	0.554072	0.897057	1
Brain_Cerebellum	MIS12	17	5389605	5394134	0.4267	rs5862	3.17	rs8069315	-0.006024	3.83	-1.905	526	20	enet	0.0441	0.00528	-0.86642	0.38626	0.831882	1
Brain_Cerebellum	ABHD15	17	27887718	27894155	0.3045	rs8081085	3.4	rs565977	0.039846	4.28	1.054	313	34	enet	0.0916	8.43e-05	0.19534	0.845125	0.9706	1
Brain_Cerebellum	HEXDC	17	80376194	80400464	0.2338	rs8072110	3.19	rs9914652	0.141708	5.08	1.919	368	2	lasso	0.123	5.33e-06	2.90054	0.003725	0.185272	1
Brain_Cerebellum	RFNG	17	80005778	80009610	0.293	rs3208787	3.38	rs9915228	0.289242	6.76	-1.143	314	2	lasso	0.282	1.01e-12	-1.14294	0.253066	0.764317	1
Brain_Cerebellum	CHD3	17	7788124	7816078	0.2039	rs8078338	-5.08	rs3027238	0.04244	3.75	-0.2955	511	5	lasso	0.0214	0.0392	0.1201	0.904406	0.982201	1
Brain_Cerebellum	CNTROB	17	7835442	7852896	0.1791	rs8078338	-5.08	rs4792061	0.05258	-4.4	-0.938	508	508	blup	0.0803	0.000227	1.07563	0.282094	0.782312	1
Brain_Cerebellum	KCNAB3	17	7825177	7833121	0.5638	rs8078338	-5.08	rs4239119	0.399379	-8.24	-0.751	508	22	enet	0.392	3.07e-18	1.28939	0.197263	0.717823	1
Brain_Cerebellum	CHRNB1	17	7348380	7361026	0.1912	rs739669	3.69	rs9217	0.112377	5.21	0.76	488	7	enet	0.126	3.85e-06	1.11333	0.265566	0.771	1
Brain_Cerebellum	GPRC5C	17	72420990	72447792	0.388	rs8065116	3.24	rs2706526	0.211346	5.75	0.75	505	7	lasso	0.213	1.11e-09	0.59721	0.550364	0.895648	1
Brain_Cerebellum	ADORA2B	17	15848231	15879060	0.1843	rs17775172	-3.07	rs1045599	0.169793	5.76	1.003	296	6	lasso	0.181	2.56e-08	0.93049	0.352117	0.818126	1
Brain_Cerebellum	TTLL6	17	46839597	46894576	0.4276	rs2204211	2.48	rs178467	0.189016	5.56	1.307	392	11	enet	0.188	1.34e-08	1.13945	0.254515	0.765106	1
Brain_Cerebellum	NPTX1	17	78440948	78451643	0.4093	rs4074023	-3.85	rs4890025	0.087322	4.86	-0.928	488	7	lasso	0.246	4.43e-11	-2.01698	0.043697	0.47178	1
Brain_Cerebellum	GAA	17	78075355	78093678	0.6483	rs4074023	-3.85	rs12452616	0.447396	-8.42	-0.172	437	16	enet	0.482	1.63e-23	0.02133	0.982982	0.997235	1
Brain_Cerebellum	KRT19	17	39679869	39684560	0.3772	rs11079028	3.1	rs9907886	0.026427	4.75	0.315	435	22	enet	0.149	4.75e-07	-0.00518	0.99587	0.999633	1
Brain_Cerebellum	BPTF	17	65821640	65980494	0.2504	rs12600442	-2.81	rs9891146	0.10122	-5.12	2.238	319	3	lasso	0.0474	0.00395	-2.04772	0.040588	0.461838	1
Brain_Cerebellum	RNMTL1	17	685582	695749	0.2498	rs10521109	-2.82	rs3744743	0.008283	3.7	0.0449	392	392	blup	0.0807	0.000219	0.48192	0.629861	0.921675	1
Brain_Cerebellum	TVP23B	17	18684308	18710027	0.4021	rs2273027	3.06	rs4123417	0.379785	-7.64	1.556	173	4	lasso	0.434	1.27e-20	-1.10337	0.269866	0.773909	1
Brain_Cerebellum	FBXW10	17	18647326	18682662	0.6341	rs2273027	3.06	rs4633769	0.30119	6.88	-2.1321	189	28	enet	0.42	8.49e-20	-0.8919	0.372446	0.827058	1
Brain_Cerebellum	TEFM	17	29224354	29233838	0.3137	rs2525570	-3.12	rs11651802	0.105203	-5.29	0.469	270	270	blup	0.142	9.47e-07	-0.25075	0.802007	0.962582	1
Brain_Cerebellum	COPRS	17	30178883	30186356	0.1222	rs2525574	-2.89	rs506766	0.009082	-3.81	-0.624	323	15	enet	0.0401	0.00748	1.49874	0.13394	0.646875	1
Brain_Cerebellum	RAB37	17	72666717	72743457	0.5596	rs7210132	-2.56	rs563530	0.438447	8.49	-0.151	479	2	lasso	0.453	9.22e-22	-0.24397	0.807251	0.963475	1
Brain_Cerebellum	DCAKD	17	43100708	43138473	0.5233	rs9910260	-3.83	rs4793179	0.276228	-7.25	-1.474	326	27	enet	0.379	1.49e-17	1.70845	0.087553	0.581536	1
Brain_Cerebellum	WFIKKN2	17	48912011	48919709	0.1546	rs11656959	3.54	rs16949202	-0.005273	-3.38	-2.116	396	396	blup	0.0252	0.0278	-0.94345	0.34545	0.814594	1
Brain_Cerebellum	ENDOV	17	78388969	78411886	0.3699	rs4074023	-3.85	rs11657930	0.033475	3.91	1.044	489	489	blup	0.1	3.98e-05	0.58949	0.555531	0.89739	1
Brain_Cerebellum	RNF213	17	78234665	78372586	0.4917	rs4074023	-3.85	rs8076804	0.058439	-4.54	1.196	490	490	blup	0.165	1.08e-07	-1.1833	0.236692	0.752121	1
Brain_Cerebellum	HOXB2	17	46618256	46622856	0.2002	rs17697950	2.38	rs8073963	0.203343	-5.66	1.422	410	6	lasso	0.17	7.12e-08	-1.31837	0.18738	0.708048	1
Brain_Cerebellum	TVP23C	17	15405578	15466909	0.2843	rs17775172	-3.07	rs12943480	0.085689	-4.77	-1.186	380	4	lasso	0.0869	0.000128	0.79614	0.425951	0.848964	1
Brain_Cerebellum	TOM1L2	17	17746828	17875736	0.1219	rs2273027	3.06	rs11078408	0.096315	-4.79	-0.222	386	1	lasso	0.0745	0.000377	0.222	0.824314	0.967137	1
Brain_Cerebellum	B3GNTL1	17	80901667	81009686	0.6169	rs4789795	2.37	rs4073038	0.110763	-5.28	0.558	254	25	enet	0.274	2.41e-12	0.51205	0.608618	0.915105	1
Brain_Cerebellum	ARL4D	17	41476327	41478505	0.2247	rs775990	2.72	rs9646417	0.235073	-6.33	0.254	318	4	lasso	0.224	3.9e-10	-0.25076	0.802002	0.962582	1
Brain_Cerebellum	CCDC57	17	80059336	80170706	0.567	rs8072110	3.19	rs4789754	0.546172	-9.41	-1.623	309	17	lasso	0.582	1.26e-30	1.58891	0.112081	0.614266	1
Brain_Cerebellum	CRLF3	17	29096406	29151794	0.673	rs12602834	-2.95	rs6505211	0.031876	5.48	2.079	276	276	blup	0.186	1.52e-08	1.31664	0.187959	0.708317	1
Brain_Cerebellum	CNTD1	17	40950810	40963605	0.1033	rs775990	2.72	rs7224135	-0.005456	3.2	-1.068	261	12	enet	0.0183	0.052	0.78397	0.433057	0.852221	1
Brain_Cerebellum	MYO1D	17	30819540	31204195	0.2909	rs11649944	-2.34	rs2430984	0.017492	4.62	-0.891	485	7	lasso	0.0672	0.000712	-0.63129	0.527849	0.887128	1
Brain_Cerebellum	LRRC37A	17	44370099	44415160	0.7844	rs11537609	2.72	rs8072451	0.431594	8.23	0.886	79	7	lasso	0.54	1.71e-27	1.76946	0.076817	0.55946	1
Brain_Cerebellum	EFCAB5	17	28256218	28435470	0.3774	rs8081085	3.4	rs4794861	0.240326	6.65	1.118	333	333	blup	0.264	6.67e-12	0.4339	0.664364	0.931051	1
Brain_Cerebellum	SHMT1	17	18231187	18266856	0.2428	rs2273027	3.06	rs2015336	0.134315	-5.05	1.978	265	265	blup	0.118	8.49e-06	-2.72235	0.006482	0.242372	1
Brain_Cerebellum	TOP3A	17	18174742	18218321	0.5347	rs2273027	3.06	rs2605141	0.32137	7.34	-2.367	280	7	lasso	0.32	1.62e-14	-2.61922	0.008813	0.275848	1
Brain_Cerebellum	KIAA0195	17	73437240	73496163	0.194	rs4789172	-2.8	rs930296	0.028341	3.54	-0.723	347	5	lasso	0.0257	0.0268	-0.37954	0.704286	0.938223	1
Brain_Cerebellum	ERN1	17	62116502	62208179	0.5325	rs1991401	-3.19	rs196948	0.281509	-6.78	-0.215	307	307	blup	0.271	3.13e-12	0.34271	0.731817	0.944471	1
Brain_Cerebellum	EFCAB13	17	45400656	45518678	0.2695	rs11570451	3.54	rs3809863	0.013363	3.9	1.096	346	346	blup	0.0388	0.00839	1.31387	0.188891	0.708738	1
Brain_Cerebellum	C17orf62	17	80400522	80408705	0.5545	rs8072110	3.19	rs3751913	0.24331	-6.3	0.908	404	9	lasso	0.254	1.97e-11	-0.53872	0.590083	0.909214	1
Brain_Cerebellum	CTC1	17	8130191	8151362	0.3946	rs8078338	-5.08	rs3027237	0.164011	5.89	-0.167	455	10	enet	0.252	2.37e-11	-0.71758	0.473015	0.867387	1
Brain_Cerebellum	C17orf96	17	36827961	36831187	0.3242	rs8067381	2.44	rs559586	0.024025	-4.37	-0.486	319	5	lasso	0.0718	0.000476	0.25925	0.795446	0.961443	1
Brain_Cerebellum	WSCD1	17	5675554	6027747	0.5909	rs916622	-3.22	rs4496215	0.112905	5.51	0.412	613	14	lasso	0.178	3.46e-08	0.35934	0.719341	0.941915	1
Brain_Cerebellum	PLD6	17	17104309	17109629	0.3265	rs4646410	2.15	rs1736202	0.107015	-4.8	0.575	379	4	lasso	0.107	2.26e-05	-0.51182	0.608778	0.915105	1
Brain_Cerebellum	RPRML	17	45055523	45056614	0.0953	rs11570451	3.54	rs2316757	0.024329	3.81	0.727	296	6	lasso	0.0317	0.0156	-0.15643	0.875694	0.97687	1
Brain_Cerebellum	AC025335.1	17	7816642	7819271	0.2603	rs8078338	-5.08	rs7225505	0.12234	-4.83	-1.208	510	43	enet	0.105	2.66e-05	3.64447	0.000268	0.0521843	1
Brain_Cerebellum	C17orf104	17	42733762	42767676	0.2418	rs9910260	-3.83	rs12450654	0.09912	5.1	2.59	404	404	blup	0.173	5.41e-08	3.48319	0.000495	0.0675593	1
Brain_Cerebellum	SSTR2	17	71161151	71167185	0.2943	rs11867999	3.95	rs10153314	0.090491	-4.8	-1.883	562	4	lasso	0.14	1.08e-06	1.60434	0.108638	0.611508	1
Brain_Cerebellum	SLC26A11	17	78193498	78227299	0.2068	rs4074023	-3.85	rs4889875	0.018293	-3.81	0.521	487	3	lasso	0.0351	0.0116	-1.39604	0.162704	0.680399	1
Brain_Cerebellum	TMEM132E	17	32907768	32966337	0.293	rs1019131	2.71	rs8066088	0.128258	-5.35	-0.11	603	3	lasso	0.141	9.9e-07	-0.28979	0.771978	0.955375	1
Brain_Cerebellum	OGFOD3	17	80347099	80373503	0.3712	rs8072110	3.19	rs7213057	0.083949	-4.67	-0.066	366	14	enet	0.144	8.14e-07	0.31661	0.751543	0.949503	1
Brain_Cerebellum	ACBD4	17	43209967	43221548	0.4642	rs9910260	-3.83	rs2291447	0.302091	6.87	-0.537	285	6	lasso	0.296	2.18e-13	-1.60007	0.109582	0.612486	1
Brain_Cerebellum	SGSH	17	78180515	78194714	0.3591	rs4074023	-3.85	rs12937242	0.02181	-4.2	1.722	487	9	lasso	0.0264	0.025	-1.10849	0.267652	0.772906	1
Brain_Cerebellum	NPLOC4	17	79523913	79604172	0.4358	rs9902119	-4.07	rs3934711	0.088886	-5.35	1.312	319	8	lasso	0.158	2.12e-07	-1.24684	0.212455	0.730287	1
Brain_Cerebellum	MXRA7	17	74669741	74707098	0.7867	rs4789409	-3.17	rs10473	0.278897	7.2	-1.701	526	26	lasso	0.242	6.71e-11	-0.92109	0.357006	0.819894	1
Brain_Cerebellum	TSPAN10	17	79604197	79615779	0.6129	rs9902119	-4.07	rs9895741	0.377089	-7.77	-1.541	319	21	enet	0.449	1.55e-21	1.42428	0.154367	0.672016	1
Brain_Cerebellum	SKA2	17	57187312	57232630	0.1153	rs1037364	2.48	rs9652856	0.057411	-4.37	-1.268	294	294	blup	0.0811	0.000212	0.77437	0.438714	0.854715	1
Brain_Cerebellum	GJC1	17	42875816	42908184	0.3091	rs9910260	-3.83	rs2108393	0.300675	7.08	1.413	386	6	lasso	0.278	1.51e-12	1.68168	0.092632	0.589635	1
Brain_Cerebellum	PYCR1	17	79890260	79900288	0.2795	rs9902119	-4.15	rs7405640	0.034006	3.96	-2.381	311	32	enet	0.0949	6.31e-05	-0.33228	0.739677	0.945902	1
Brain_Cerebellum	AFMID	17	76183398	76203782	0.3018	rs4969194	3.07	rs8072874	-0.006181	-3.88	1.2185	530	4	lasso	0.0544	0.00215	0.33738	0.735832	0.945059	1
Brain_Cerebellum	FAM101B	17	289769	295730	0.5657	rs10521109	-2.82	rs12453108	0.125068	-5.61	-0.206	319	36	enet	0.221	5.48e-10	1.5478	0.12167	0.628508	1
Brain_Cerebellum	ADAP2	17	29248698	29286340	0.1291	rs2525570	-3.12	rs11651858	0.031107	4.3	0.444	272	4	lasso	0.0397	0.00772	-0.17833	0.858464	0.973246	1
Brain_Cerebellum	SEPT9	17	75276651	75496678	0.6338	rs4789409	-3.17	rs417734	0.300049	-6.78	-1.088	619	15	lasso	0.267	5e-12	1.37319	0.169693	0.686725	1
Brain_Cerebellum	TUSC5	17	1182957	1204281	0.3558	rs4790084	-2.86	rs7207377	-0.006032	-3.19	-2.316	454	454	blup	0.0651	0.000853	0.97376	0.330178	0.807273	1
Brain_Cerebellum	FMNL1	17	43299590	43324633	0.5399	rs9910260	-3.83	rs11012	0.278448	-6.66	1.193	266	6	lasso	0.285	6.87e-13	-0.63746	0.523827	0.885079	1
Brain_Cerebellum	TMEM106A	17	41363854	41372061	0.1245	rs775990	2.72	rs9646416	0.047255	-4.03	0.314	298	298	blup	0.0506	0.00299	-0.01284	0.989755	0.9986	1
Brain_Cerebellum	MYADML2	17	79897521	79905013	0.6886	rs9902119	-4.16	rs35810039	0.453282	8.29	-1.2146	314	6	lasso	0.448	1.92e-21	-1.32388	0.185544	0.705861	1
Brain_Cerebellum	SPPL2C	17	43922256	43924438	0.2984	rs4523963	-1.92	rs17689471	0.414862	8.14	0.888	32	10	lasso	0.417	1.25e-19	0.88801	0.374534	0.827195	1
Brain_Cerebellum	CCDC137	17	79633664	79640934	0.3191	rs9902119	-4.16	rs8071084	0.154372	5.4	1.32	325	13	lasso	0.165	1.14e-07	0.51293	0.607998	0.914965	1
Brain_Cerebellum	PDE6G	17	79617489	79630142	0.174	rs9902119	-4.16	rs1132803	-0.006443	3.36	1.0597	326	326	blup	0.0221	0.0367	1.89839	0.057644	0.516572	1
Brain_Cerebellum	P4HB	17	79801035	79818570	0.4207	rs9902119	-4.25	rs1130674	0.185067	5.7	0.9641	291	5	lasso	0.177	3.66e-08	0.79113	0.428868	0.85003	1
Brain_Cerebellum	ARL17A	17	44594068	44657088	0.6171	rs7221042	-2.53	rs199443	0.524211	9.16	1.096	144	19	enet	0.574	5.08e-30	0.88442	0.376469	0.827851	1
Brain_Cerebellum	KIF18B	17	43002077	43025082	0.1416	rs9910260	-3.83	rs11871429	0.073052	3.98	-0.35	352	28	enet	0.0426	0.006	-1.26619	0.205445	0.725895	1
Brain_Cerebellum	CD300E	17	72606026	72619897	0.2333	rs7210132	-2.56	rs563530	0.07818	4.35	-0.151	484	5	lasso	0.0775	0.000291	-0.30916	0.757196	0.951384	1
Brain_Cerebellum	SMYD4	17	1682779	1733928	0.433	rs4790084	-2.86	rs4474730	0.100574	-5.18	1.612	437	10	enet	0.141	1.05e-06	-1.68904	0.091211	0.586806	1
Brain_Cerebellum	KRT17P2	17	18330175	18335162	0.273	rs2273027	3.06	rs584300	0.101244	5.05	-2.032	269	5	lasso	0.105	2.7e-05	-1.89139	0.058572	0.518612	1
Brain_Cerebellum	MAPT	17	43971748	44105700	0.142	rs4523963	-1.92	rs17689471	0.091172	-4.84	0.888	32	32	blup	0.0826	0.000186	-0.87933	0.379221	0.828809	1
Brain_Cerebellum	ZNF385C	17	40177660	40215075	0.1085	rs7219249	2.82	rs11079029	0.070247	-3.98	-0.223	319	8	enet	0.0609	0.00123	-0.64994	0.515733	0.882461	1
Brain_Cerebellum	ZNF286A	17	15602891	15624101	0.3515	rs17775172	-3.07	rs163369	0.094311	4.88	0.869	352	4	lasso	0.166	9.89e-08	-0.43948	0.660314	0.929591	1
Brain_Cerebellum	C17orf97	17	260118	273510	0.8929	rs10521109	-2.82	rs11150882	0.637943	9.86	0.629	299	10	lasso	0.642	1.04e-35	0.54779	0.583837	0.90717	1
Brain_Cerebellum	TMEM220	17	10602332	10633633	0.5627	rs12449716	3.33	rs440655	0.29421	-7.54	-0.003	497	20	enet	0.32	1.49e-14	-0.02139	0.982935	0.997235	1
Brain_Cerebellum	NBR1	17	41322498	41363708	0.3582	rs775990	2.72	rs1799966	0.297077	-7.25	0.269	291	291	blup	0.319	1.81e-14	-0.16518	0.868801	0.975423	1
Brain_Cerebellum	HILS1	17	48248789	48258539	0.6273	rs11656959	3.54	rs2586471	0.25012	6.81	-0.962	452	4	lasso	0.24	7.96e-11	-1.05028	0.293591	0.787487	1
Brain_Cerebellum	FBF1	17	73905655	73937137	0.2733	rs8064529	-2.66	rs1135889	0.137768	5.06	0.929	402	23	enet	0.103	3.21e-05	2.01062	0.044365	0.473632	1
Brain_Cerebellum	MSL1	17	38278551	38293042	0.3585	rs803124	2.48	rs2715554	0.319875	-7.14	-1.508	305	2	lasso	0.303	1.01e-13	1.59356	0.111035	0.612975	1
Brain_Cerebellum	RPS2P46	17	19349246	19350169	0.1652	rs4925043	3.18	rs9899706	-0.002843	4.02	-1.587	266	266	blup	0.0384	0.0087	-1.85583	0.063478	0.531128	1
Brain_Cerebellum	INCA1	17	4891521	4900905	0.4013	rs2250333	3.36	rs426475	0.000569	3.15	0.17	436	436	blup	-0.0005	0.338	1.3717	0.170155	0.687158	1
Brain_Cerebellum	TRPV1	17	3468738	3500392	0.3567	rs11652474	-3.65	rs1873880	0.019711	4.8	-0.435	538	538	blup	0.0737	0.000402	0.86675	0.386079	0.831664	1
Brain_Cerebellum	AMZ2	17	66244080	66253297	0.3028	rs6504573	2.99	rs1860036	0.03464	-4.21	-1.023	355	5	lasso	0.0538	0.00226	2.04404	0.040949	0.463359	1
Brain_Cerebellum	KRT39	17	39114669	39123144	0.7412	rs803124	2.48	rs1858209	0.335737	7.34	-0.304	468	12	lasso	0.268	4.16e-12	0.34188	0.732439	0.944763	1
Brain_Cerebellum	RAMP2-AS1	17	40905932	40913211	0.137	rs775990	2.72	rs2676531	0.001384	-3.52	1.294	261	261	blup	0.0549	0.00206	-0.51835	0.604214	0.914078	1
Brain_Cerebellum	SHPK	17	3511556	3539616	0.6667	rs11652474	-3.65	rs17707155	0.282856	6.75	-1.916	531	85	enet	0.234	1.49e-10	-2.0591	0.039484	0.457754	1
Brain_Cerebellum	ZNF624	17	16524051	16557170	0.2163	rs17552310	1.71	rs7222875	0.051118	4.15	1.437	334	4	lasso	0.0536	0.00231	1.53893	0.123821	0.632368	1
Brain_Cerebellum	AC135178.1	17	8261731	8263538	0.7073	rs8078338	-5.08	rs1004151	0.410149	-8.11	-0.378	459	12	lasso	0.399	1.3e-18	0.8769	0.380541	0.829772	1
Brain_Cerebellum	DDX42	17	61851136	61896677	0.269	rs9914151	-3.03	rs16947005	0.253959	-6.65	-0.319	316	18	enet	0.267	4.89e-12	0.20039	0.841177	0.970276	1
Brain_Cerebellum	NBR2	17	41277627	41305688	0.6172	rs775990	2.72	rs1799966	0.576714	-9.5	0.269	284	33	enet	0.594	1.34e-31	-0.51214	0.608551	0.915105	1
Brain_Cerebellum	MAP3K3	17	61699775	61773261	0.1834	rs9914151	-3.03	rs16947005	0.111687	4.63	-0.319	277	9	enet	0.12	6.75e-06	-0.76055	0.446923	0.857692	1
Brain_Cerebellum	KIAA0753	17	6481468	6544077	0.3405	rs1237044	-2.94	rs1557916	0.145808	-5.18	0.871	571	8	lasso	0.136	1.55e-06	-0.86407	0.387549	0.832176	1
Brain_Cerebellum	TBKBP1	17	45771447	45789416	0.2093	rs4968309	-3.25	rs2597169	-0.006585	3.96	-0.218	411	411	blup	0.0119	0.0942	0.23608	0.813373	0.964855	1
Brain_Cerebellum	RNU1-60P	17	56736510	56736666	0.2237	rs740605	-2.46	rs2036730	0.115161	-4.97	-0.848	316	316	blup	0.102	3.28e-05	-0.0016	0.998726	0.999942	1
Brain_Cerebellum	OXLD1	17	79632066	79633393	0.2245	rs9902119	-4.16	rs34675863	0.05572	-4.5	0.885	325	11	lasso	0.0482	0.00369	-0.45129	0.651783	0.927889	1
Brain_Cerebellum	MRPL38	17	73894724	73901494	0.3971	rs8064529	-2.66	rs2305913	0.057639	-4.43	1.722	392	392	blup	0.123	5.39e-06	-0.72837	0.46639	0.864431	1
Brain_Cerebellum	CRHR1-IT1	17	43697694	43725582	0.2435	rs9908905	-3.46	rs17689471	0.26341	6.7	0.888	93	11	lasso	0.249	3.19e-11	1.05659	0.2907	0.78658	1
Brain_Cerebellum	KRT40	17	39133968	39143387	0.4675	rs803124	2.48	rs8072395	0.209307	5.7	-0.089	482	5	lasso	0.169	7.48e-08	0.6331	0.526671	0.886325	1
Brain_Cerebellum	CCDC144NL	17	20739760	20799453	0.2402	rs7217403	-2.69	rs8067432	0.002334	4.47	-0.127	200	200	blup	0.0586	0.00149	1.96655	0.049235	0.490612	1
Brain_Cerebellum	FAM106B	17	20320741	20322363	0.1374	rs7225732	-3.21	rs4924810	0.066447	-4.6	0.23	177	177	blup	0.109	1.83e-05	0.12762	0.898448	0.981304	1
Brain_Cerebellum	C17orf107	17	4802713	4806227	0.2935	rs2250333	3.36	rs2302319	0.113383	5.4	1.055	443	4	lasso	0.149	5.08e-07	1.12143	0.262103	0.769541	1
Brain_Cerebellum	FAM106A	17	18427880	18430160	0.4521	rs2273027	3.06	rs584300	0.048722	5.08	-2.032	293	20	enet	0.173	5.26e-08	-1.40365	0.160424	0.678547	1
Brain_Cerebellum	CSH2	17	61949372	61951126	0.4452	rs9914151	-3.03	rs1982400	0.372165	7.94	-0.854	322	8	lasso	0.39	3.85e-18	-1.04337	0.296777	0.788732	1
Brain_Cerebellum	SUPT4H1	17	56422539	56429022	0.3343	rs2233911	3.71	rs13414	0.190456	-6.13	0.545	346	24	enet	0.192	9.25e-09	-0.59318	0.553057	0.896661	1
Brain_Cerebellum	ARL16	17	79648204	79650954	0.3862	rs9902119	-4.2	rs6565619	0.266455	-6.79	0.597	327	4	lasso	0.299	1.51e-13	-0.94803	0.343117	0.814255	1
Brain_Cerebellum	PRCD	17	74534146	74549660	0.2608	rs749277	2.51	rs3744050	0.101439	4.53	0.655	507	4	lasso	0.0663	0.000764	0.23976	0.810518	0.964105	1
Brain_Cerebellum	AMZ2P1	17	62962668	62971694	0.2319	rs1991401	-3.19	rs12938589	0.207059	6.04	-0.596	293	2	lasso	0.188	1.24e-08	-0.59571	0.551366	0.896089	1
Brain_Cerebellum	KANSL1-AS1	17	44270942	44274089	0.5003	rs2664008	1.81	rs17689471	0.563804	9.42	0.888	29	3	lasso	0.591	2.45e-31	0.58242	0.560281	0.898859	1
Brain_Cerebellum	LRRC37A4P	17	43578685	43627701	0.6131	rs9908905	-3.46	rs17689471	0.574055	-9.42	0.888	138	5	lasso	0.58	1.88e-30	-0.96234	0.335877	0.810838	1
Brain_Cerebellum	ZSWIM7	17	15879874	15897144	0.4548	rs12600853	-2.41	rs8070859	0.405386	-8.42	1.068	277	17	enet	0.457	5.43e-22	-1.05793	0.290086	0.786212	1
Brain_Cerebellum	TBC1D26	17	15635561	15649476	0.4032	rs17775172	-3.07	rs3865264	0.139562	-6.01	0.6668	343	5	lasso	0.287	5.83e-13	-0.69269	0.488501	0.872831	1
Brain_Cerebellum	VAMP2	17	8062467	8066864	0.3804	rs8078338	-5.08	rs8069739	0.14979	-5.03	-3.844	444	41	enet	0.18	2.64e-08	0.91482	0.360284	0.821904	1
Brain_Cerebellum	TIAF1	17	27401933	27405875	0.4894	rs8081085	3.4	rs869718	0.383764	-7.79	-0.249	323	3	lasso	0.373	3.12e-17	0.27939	0.779942	0.957506	1
Brain_Cerebellum	CDRT15	17	14138990	14140179	0.2414	rs8082497	-3.19	rs994443	0.147951	-5.14	1.19	635	3	lasso	0.124	4.94e-06	-0.76481	0.444386	0.85676	1
Brain_Cerebellum	PLEKHM1	17	43513266	43568115	0.5688	rs9908905	-3.46	rs8072451	0.550927	-9.34	0.886	162	13	lasso	0.565	2.74e-29	-1.00183	0.316424	0.798491	1
Brain_Cerebellum	AC084809.2	17	31203777	31205655	0.28	rs11649944	-2.34	rs1979706	0.012469	-4.08	0.415	485	485	blup	0.0817	0.000201	-0.73301	0.463549	0.863503	1
Brain_Cerebellum	SMCR5	17	17680000	17682843	0.3432	rs4925144	-2.78	rs4925109	0.249416	-6.28	0.006	424	4	lasso	0.224	3.93e-10	0.12519	0.900375	0.981562	1
Brain_Cerebellum	ARL17B	17	44352150	44439130	0.8344	rs2074404	2.24	rs17698176	0.094151	4.88	1.238	61	9	lasso	0.346	8.3e-16	2.42967	0.015113	0.33621	1
Brain_Cerebellum	TOB1-AS1	17	48944040	48986997	0.5615	rs11656959	3.54	rs7221352	0.208983	-5.79	-0.851	406	8	lasso	0.224	3.77e-10	1.278	0.201249	0.722049	1
Brain_Cerebellum	NOS2P3	17	20339650	20350557	0.4209	rs7225732	-3.19	rs4924810	0.181665	-6.02	0.23	178	178	blup	0.186	1.51e-08	0.41974	0.674679	0.933623	1
Brain_Cerebellum	C17orf105	17	41857803	41864980	0.337	rs5017	2.72	rs11079838	0.054824	4.21	-0.439	354	354	blup	0.117	9e-06	-1.38601	0.165743	0.683669	1
Brain_Cerebellum	RNASEH1P2	17	16586752	16587541	0.2148	rs17552310	1.71	rs8068349	-0.006584	-3.19	0.6515	340	340	blup	0.0342	0.0126	-1.21791	0.223257	0.740094	1
Brain_Cerebellum	DBIL5P	17	656017	658576	0.27	rs10521109	-2.82	rs910924	0.029517	-4.08	-0.468	394	3	lasso	0.06	0.00132	0.39115	0.69569	0.936433	1
Brain_Cerebellum	FAM215B	17	44636196	44640161	0.3317	rs7221042	-2.53	rs169201	0.286766	7.54	1.062	137	4	lasso	0.316	2.48e-14	0.88097	0.378336	0.828572	1
Brain_Cerebellum	LYRM9	17	26205340	26220409	0.5405	rs4239213	-2.87	rs3751972	0.400986	-7.89	0.253	312	4	lasso	0.381	1.19e-17	-0.28303	0.777157	0.957028	1
Brain_Cerebellum	CTD-2020K17.3	17	43315395	43319101	0.6169	rs9910260	-3.83	rs1552458	0.211504	5.87	1.44	259	13	lasso	0.245	4.61e-11	2.60181	0.009273	0.281989	1
Brain_Cerebellum	USP32P2	17	18414576	18426609	0.5399	rs17731621	3.42	rs584300	0.190423	5.89	-2.032	294	4	lasso	0.272	2.88e-12	-1.05358	0.292073	0.787042	1
Brain_Cerebellum	AC012146.7	17	5014763	5017674	0.2947	rs2250333	3.36	rs3887446	0.069314	-5.38	-0.954	430	7	lasso	0.0955	6.01e-05	0.77176	0.440258	0.855181	1
Brain_Cerebellum	AC137723.5	17	79899745	79905477	0.4761	rs9902119	-4.15	rs35810039	0.199885	6.04	-1.1205	311	7	lasso	0.182	2.25e-08	-1.01295	0.311083	0.795538	1
Brain_Cerebellum	AC091132.1	17	43530210	43541431	0.1885	rs9908905	-3.46	rs17762769	0.188476	-5.53	0.882	181	2	lasso	0.171	6.57e-08	-0.88491	0.376206	0.827851	1
Brain_Cerebellum	PYY2	17	26553589	26555091	0.1774	rs4239213	-2.87	rs2292633	-0.006145	3.58	1.397	276	276	blup	0.0117	0.0968	0.25089	0.801898	0.962582	1
Brain_Cerebellum	SRP68P3	17	20319105	20320010	0.0997	rs7225732	-3.21	rs34089239	0.050474	3.76	0.195	177	177	blup	0.0595	0.00138	-0.16023	0.872697	0.97618	1
Brain_Cerebellum	LRRC37A2	17	44588877	44630815	0.7259	rs7221042	-2.53	rs169201	0.534834	9.6	1.062	137	16	enet	0.569	1.28e-29	1.18868	0.234566	0.749858	1
Brain_Cerebellum	RN7SL573P	17	73037830	73038102	0.2019	rs4789172	-3.18	rs9906330	0.066678	4.93	-0.753	409	4	lasso	0.0978	4.91e-05	-0.58469	0.558755	0.898126	1
Brain_Cerebellum	NME1	17	49230897	49239789	0.6122	rs887377	-3.38	rs16949649	0.484447	8.7	-0.959	430	1	lasso	0.473	5.57e-23	-0.959	0.337559	0.811685	1
Brain_Cerebellum	CDRT4	17	15339332	15406922	0.6835	rs17775172	-3.07	rs2938158	0.280468	-6.66	-0.311	401	15	lasso	0.301	1.32e-13	-0.36143	0.717778	0.941555	1
Brain_Cerebellum	TCAM1P	17	61926652	61941739	0.3105	rs9914151	-3.03	rs9944483	0.230026	-6.68	1.023	329	14	enet	0.292	3.42e-13	-1.27933	0.200781	0.72179	1
Brain_Cerebellum	NME1-NME2	17	49242796	49249108	0.252	rs887377	-3.26	rs12942155	0.04406	-4.35	-0.826	443	443	blup	0.0691	0.000601	-1.21694	0.223626	0.740605	1
Brain_Cerebellum	RP11-314A20.2	17	4607633	4608824	0.223	rs2250333	3.36	rs8067932	0.003918	-3.57	0.3415	436	436	blup	0.0609	0.00123	-0.61628	0.53771	0.891035	1
Brain_Cerebellum	ZNF286B	17	18561742	18585572	0.1272	rs2273027	3.06	rs4315390	0.091624	-4.52	0.004	224	5	lasso	0.0882	0.000114	-0.34721	0.728434	0.943781	1
Brain_Cerebellum	RP11-94C24.8	17	48614655	48616115	0.3393	rs11656959	3.54	rs3785915	0.25613	6.5	-2.912	468	4	lasso	0.236	1.13e-10	-3.1815	0.001465	0.116544	1
Brain_Cerebellum	LRRC37BP1	17	28956698	28964482	0.3108	rs12947084	-3.27	rs7219607	-0.006049	2.98	-0.9192	293	8	lasso	-0.00304	0.464	-0.71748	0.473081	0.867453	1
Brain_Cerebellum	CDK3	17	73996987	74002080	0.7827	rs8064529	-2.66	rs2069528	0.525844	-9.01	0.954	406	19	enet	0.544	9.47e-28	-0.51637	0.605597	0.914429	1
Brain_Cerebellum	RP11-893F2.13	17	48235694	48238637	0.4579	rs11656959	3.54	rs2586471	0.189012	5.69	-0.962	446	8	lasso	0.124	4.71e-06	-0.83479	0.403834	0.838845	1
Brain_Cerebellum	TEN1	17	73975516	73996667	0.8136	rs8064529	-2.66	rs2069528	0.512675	-8.95	0.954	408	35	enet	0.518	6.75e-26	-0.45906	0.646194	0.925972	1
Brain_Cerebellum	SLC35G6	17	7384721	7386383	0.2539	rs739669	3.69	rs9303218	-0.000588	-3.13	1.154	493	493	blup	0.0293	0.0193	-1.78772	0.073821	0.554264	1
Brain_Cerebellum	RP13-20L14.1	17	80338986	80340566	0.3784	rs8072110	3.19	rs7503424	0.262609	6.67	1.105	352	4	lasso	0.314	3.06e-14	1.3641	0.172536	0.690282	1
Brain_Cerebellum	NSFP1	17	44450221	44564507	0.8131	rs2074404	2.24	rs17698176	0.424519	8.13	1.238	65	9	lasso	0.499	1.23e-24	1.84294	0.065337	0.534342	1
Brain_Cerebellum	RP13-516M14.1	17	80251592	80252786	0.2495	rs8072110	3.19	rs3176835	0.107985	-4.55	-0.573	319	25	enet	0.0735	0.000412	0.76234	0.445859	0.85708	1
Brain_Cerebellum	RP11-209D14.2	17	19911364	19912547	0.1531	rs4925043	2.35	rs12453720	0.023252	-3.89	-1.394	278	278	blup	0.0598	0.00135	-0.3482	0.727687	0.94367	1
Brain_Cerebellum	CTD-2006K23.1	17	72595979	72603368	0.215	rs7210132	-2.56	rs563530	0.138541	5.03	-0.151	481	4	lasso	0.111	1.49e-05	-0.55772	0.577039	0.904867	1
Brain_Cerebellum	RP11-259G18.1	17	44344403	44346060	0.4203	rs11537609	2.02	rs17689471	0.549318	9.6	0.888	66	19	enet	0.601	3.63e-32	0.93527	0.349647	0.817064	1
Brain_Cerebellum	RP11-893F2.14	17	48240884	48242677	0.6764	rs11656959	3.54	rs2586471	0.300961	6.95	-0.962	446	18	enet	0.284	8.11e-13	-0.86868	0.385023	0.831426	1
Brain_Cerebellum	RP11-700H6.4	17	48987099	48987593	0.4168	rs11656959	3.54	rs4372735	0.06543	4.69	1.068	412	412	blup	0.162	1.45e-07	-0.55079	0.58178	0.906825	1
Brain_Cerebellum	RP11-589P10.5	17	6897961	6898508	0.319	rs739669	3.69	rs2070590	0.172016	-5.27	1.499	494	5	lasso	0.15	4.45e-07	-1.32711	0.184472	0.704472	1
Brain_Cerebellum	RP11-81A22.5	17	4704454	4710308	0.5076	rs2250333	3.36	rs11654690	0.324825	-7.09	1.72	436	7	lasso	0.304	9.31e-14	-1.87935	0.060196	0.523511	1
Brain_Cerebellum	RP11-1055B8.3	17	79349801	79359160	0.2344	rs9902119	-4.47	rs3924327	-0.006574	-3.24	1.0758	363	363	blup	0.0397	0.00776	1.70569	0.088065	0.582144	1
Brain_Cerebellum	RP11-259G18.2	17	44320972	44322410	0.3546	rs11537609	1.98	rs199443	0.485239	8.97	1.096	59	13	lasso	0.498	1.31e-24	1.06319	0.287695	0.784954	1
Brain_Cerebellum	RP11-259G18.3	17	44336917	44337972	0.4753	rs11537609	2.02	rs17689471	0.536066	9.52	0.888	66	32	enet	0.564	3.15e-29	0.60061	0.548101	0.895177	1
Brain_Cerebellum	RP11-334C17.5	17	78174472	78179748	0.5477	rs4074023	-3.85	rs7503034	0.167111	5.71	1.101	484	29	enet	0.211	1.46e-09	1.88881	0.058917	0.519086	1
Brain_Cerebellum	RP11-353N14.5	17	77889051	77900524	0.2636	rs4074023	-3.85	rs1663196	0.054604	-4.16	-1.929	406	35	enet	0.171	6.55e-08	1.46064	0.144114	0.659285	1
Brain_Cerebellum	RP11-497H17.1	17	80876158	80876661	0.3388	rs2379234	2.55	rs12945629	0.106727	5.17	-0.288	313	6	lasso	0.144	8.03e-07	-0.42356	0.671888	0.933156	1
Brain_Cerebellum	RP11-156P1.3	17	45061411	45177689	0.2716	rs11570451	3.54	rs10491149	0.073236	4.69	-2.412	301	9	enet	0.0851	0.000149	-2.95003	0.003177	0.172138	1
Brain_Cerebellum	AC139099.4	17	81091900	81125376	0.2652	rs2451219	2.3	rs9896583	0.027115	3.96	0.011	221	29	enet	0.113	1.24e-05	0.35338	0.723802	0.942308	1
Brain_Cerebellum	RP5-1029F21.3	17	406411	411715	0.1955	rs10521109	-2.82	rs4968124	-0.006436	-3.45	-2.451	383	3	lasso	0.00502	0.186	1.51992	0.128531	0.639344	1
Brain_Cerebellum	RP11-667K14.3	17	1946769	1948262	0.5791	rs16952099	-2.91	rs6503174	0.139723	5.06	-0.654	460	16	enet	0.146	6.72e-07	-1.54464	0.122432	0.62955	1
Brain_Cerebellum	LRRC37A17P	17	45094559	45131935	0.1966	rs11570451	3.54	rs199439	0.00151	-3.99	1.044	298	298	blup	0.111	1.49e-05	-1.57188	0.115978	0.619829	1
Brain_Cerebellum	RP11-333E1.2	17	5143803	5144838	0.2895	rs5862	3.17	rs2641263	0.029092	3.9	0.551	462	5	lasso	0.0259	0.0263	1.3788	0.167956	0.685181	1
Brain_Cerebellum	RP11-149I9.2	17	79109571	79110056	0.3499	rs9902119	-4.1	rs11653560	0.139357	4.83	-1.436	430	8	lasso	0.129	3.14e-06	-1.15851	0.246655	0.760059	1
Brain_Cerebellum	CTC-524C5.2	17	5328459	5335861	0.2432	rs5862	3.17	rs8074617	0.157332	-5.3	-1.381	527	3	lasso	0.143	8.9e-07	1.3808	0.167341	0.684964	1
Brain_Cerebellum	RP11-707O23.5	17	43678235	43679706	0.4296	rs9908905	-3.46	rs8072451	0.483763	8.82	0.886	111	3	lasso	0.488	6.12e-24	0.88711	0.375022	0.827195	1
Brain_Cerebellum	CTC-304I17.5	17	32488756	32491270	0.5985	rs1019131	2.71	rs11657866	0.496198	8.74	0.559	732	3	lasso	0.471	8.03e-23	0.65529	0.512283	0.882019	1
Brain_Cerebellum	CTD-2349P21.5	17	29056487	29058220	0.359	rs4795571	-2.85	rs216442	0.097226	-4.84	-0.775	281	16	enet	0.122	5.83e-06	0.52728	0.598	0.912093	1
Brain_Cerebellum	LINC00672	17	37081421	37084310	0.3857	rs16968748	-2.46	rs573556	0.26978	-7.07	2.093	361	7	enet	0.275	2e-12	-1.67843	0.093264	0.589934	1
Brain_Cerebellum	DND1P1	17	43663237	43664295	0.2621	rs9908905	-3.46	rs17762769	0.220908	6.34	0.882	120	5	lasso	0.206	2.32e-09	0.89814	0.369113	0.825176	1
Brain_Cerebellum	MAGOH2	17	10619319	10619828	0.4259	rs12449716	3.33	rs483734	0.151853	-5.43	0.028	500	15	lasso	0.18	2.87e-08	-0.00759	0.993944	0.999049	1
Brain_Cerebellum	NEK4P2	17	16569421	16570432	0.3662	rs17552310	1.71	rs4792761	0.156866	-5.87	1.427	339	6	lasso	0.19	1.03e-08	-1.04465	0.296184	0.787988	1
Brain_Cerebellum	RP11-173M1.8	17	25641669	25642952	0.3026	rs8072199	2.71	rs7213148	0.159602	5.95	-0.257	276	3	lasso	0.204	2.81e-09	-0.21785	0.827544	0.967764	1
Brain_Cerebellum	SUZ12P	17	29036317	29117926	0.3157	rs4251417	3.08	rs11656419	0.234078	-6.16	-0.296	287	6	lasso	0.165	1.13e-07	0.5859	0.557939	0.898126	1
Brain_Cerebellum	RP13-516M14.2	17	80172103	80175228	0.151	rs8072110	3.19	rs11653662	0.130468	-4.93	1.853	309	3	lasso	0.0866	0.000132	-1.76187	0.078092	0.562088	1
Brain_Cerebellum	MAPT-AS1	17	43921017	43972966	0.1572	rs4523963	-1.92	rs17689471	0.122055	4.94	0.888	32	14	enet	0.144	7.94e-07	0.43067	0.666712	0.931743	1
Brain_Cerebellum	CTD-2006K23.2	17	72668851	72673739	0.3468	rs7210132	-2.56	rs563530	0.059577	4.04	-0.151	474	28	enet	0.131	2.6e-06	0.50407	0.614211	0.917192	1
Brain_Cerebellum	RP11-524F11.1	17	17410665	17411622	0.1674	rs4925118	2.35	rs4267379	0.029012	3.68	0.419	400	5	enet	0.0163	0.0623	0.26339	0.792252	0.960623	1
Brain_Cerebellum	RP11-1376P16.2	17	80111306	80111485	0.1997	rs8072110	3.19	rs11653012	0.024806	4.03	0.959	323	323	blup	0.0617	0.00115	1.18906	0.234414	0.749781	1
Brain_Cerebellum	RP11-269G24.6	17	61532354	61533178	0.1193	rs9914151	-3.03	rs4459609	-0.00543	3.66	-1.367	258	258	blup	0.0238	0.0316	-1.89769	0.057737	0.516931	1
Brain_Cerebellum	STRADA	17	61780192	61819330	0.1924	rs9914151	-3.03	rs2070720	0.022388	3.49	-1.174	314	314	blup	0.0595	0.00138	-0.58749	0.556872	0.897604	1
Brain_Cerebellum	RP11-344E13.4	17	20759259	20760630	0.2742	rs7217403	-2.69	rs16962541	0.047183	4.79	0.2028	191	11	enet	0.138	1.39e-06	0.3113	0.755571	0.950783	1
Brain_Cerebellum	CTD-2349P21.9	17	29119390	29119851	0.7207	rs7212264	-2.84	rs6505211	0.362135	7.53	2.079	268	14	lasso	0.391	3.59e-18	2.30738	0.021034	0.38013	1
Brain_Cerebellum	MYO15B	17	73584139	73622924	0.4285	rs4789172	-2.84	rs2290455	0.141742	-4.78	-0.091	348	11	lasso	0.0753	0.000352	0.13636	0.891537	0.979853	1
Brain_Cerebellum	RP11-1148O4.1	17	28395650	28396649	0.0572	rs12947084	-3.27	rs3809790	0.032951	-3.65	-0.536	331	331	blup	0.037	0.00979	0.70261	0.4823	0.87021	1
Brain_Cerebellum	RP11-798G7.8	17	43608943	43611204	0.2568	rs9908905	-3.46	rs17763086	0.161602	5.09	0.891	145	4	lasso	0.146	6.51e-07	0.92424	0.355363	0.819431	1
Brain_Cerebellum	RP11-936I5.1	17	75369900	75373318	0.5108	rs4789409	-3.17	rs417734	0.321596	-7.02	-1.088	638	8	enet	0.317	2.18e-14	1.37745	0.168375	0.685776	1
Brain_Cerebellum	RP11-242D8.1	17	41316200	41322420	0.2711	rs775990	2.72	rs12944458	0.12373	-5.11	0.248	291	291	blup	0.145	7.19e-07	0.73271	0.463738	0.863503	1
Brain_Cerebellum	CTB-75G16.3	17	34990527	34991156	0.2838	rs9912138	-3.49	rs2028068	0.201113	-5.71	-1.437	317	1	lasso	0.179	2.99e-08	1.437	0.150718	0.667201	1
Brain_Cerebellum	ASB16-AS1	17	42253341	42264085	0.359	rs5017	2.72	rs4239142	0.150796	-5.66	-0.698	352	352	blup	0.145	7.3e-07	0.64571	0.518469	0.883429	1
Brain_Cerebellum	RP11-178C3.2	17	58042193	58074333	0.4119	rs8078292	2.09	rs11658504	0.232443	6.14	0.398	246	22	enet	0.222	4.83e-10	0.4467	0.655088	0.928669	1
Brain_Cerebellum	RP11-552F3.10	17	73893141	73896229	0.3455	rs8064529	-2.66	rs10852766	0.089259	-4.22	1.985	390	7	lasso	0.0572	0.00169	-1.78103	0.074907	0.554996	1
Brain_Cerebellum	RP11-1094M14.8	17	33825237	33826194	0.3688	rs11080351	-2.89	rs12944858	0.004182	3.6	-1.016	390	390	blup	0.0482	0.0037	-0.87198	0.383219	0.831051	1
Brain_Cerebellum	LOC440461	17	66195062	66195737	0.4033	rs6504573	3.01	rs3760274	0.170705	-5.34	-0.306	344	23	enet	0.172	5.95e-08	-0.48084	0.630633	0.92203	1
Brain_Cerebellum	RP11-666A8.7	17	74546033	74546908	0.2373	rs4789409	-3.17	rs4647887	0.005875	3.9	0.428	510	510	blup	0.0551	0.00202	-0.69284	0.488407	0.872717	1
Brain_Cerebellum	RP11-13K12.2	17	75523080	75532674	0.3919	rs4789409	-3.17	rs388090	0.012269	-3.69	-1.106	540	540	blup	0.0776	0.000288	1.14185	0.253515	0.764655	1
Brain_Cerebellum	CTD-3199J23.6	17	41297131	41297272	0.0907	rs775990	2.72	rs4793197	0.030607	-3.47	0.147	288	288	blup	0.048	0.00375	-0.9567	0.338718	0.81219	1
Brain_Cerebellum	RP11-147L13.8	17	66186025	66188943	0.6114	rs6504573	2.98	rs16972793	0.238016	6.78	1.009	342	31	enet	0.305	7.95e-14	0.0793	0.936795	0.988232	1
Brain_Cerebellum	CTD-3193K9.3	17	40835205	40835560	0.2096	rs775990	2.72	rs12603358	0.015394	-3.83	1.706	268	30	enet	0.0808	0.000218	-2.29704	0.021617	0.384269	1
Brain_Cerebellum	RP11-552F3.9	17	73872574	73875627	0.3024	rs8064529	-2.66	rs3744017	0.115179	-5.4	0.973	384	8	lasso	0.142	9.31e-07	-1.07071	0.284302	0.783037	1
Brain_Cerebellum	CTD-2132N18.4	17	40190250	40190752	0.137	rs7219249	2.82	rs2304499	0.079257	3.9	-1.207	322	322	blup	0.0696	0.000574	-0.82953	0.406802	0.840127	1
Brain_Cerebellum	RP11-78O7.2	17	19799903	19800600	0.3422	rs4925043	2.22	rs397969	0.231666	-6.02	-1.082	303	3	lasso	0.217	7.89e-10	1.03974	0.298463	0.789328	1
Brain_Cerebellum	MILR1	17	62461569	62464760	0.1518	rs1991401	-3.19	rs16947887	0.010052	3.86	1.462	226	2	lasso	0.0885	0.000111	0.76373	0.445026	0.856786	1
Brain_Cerebellum	DOC2B	17	5810	31427	0.3717	rs16954064	-2.65	rs9894715	0.031263	3.95	-1.371	194	7	lasso	0.0477	0.00385	-0.33821	0.735204	0.945059	1
Brain_Cerebellum	RP11-74E22.6	17	2591767	2592254	0.2206	rs36008138	-3.78	rs1124040	0.001587	3.71	0.06	439	439	blup	0.0502	0.0031	2.18485	0.028899	0.41707	1
Brain_Cerebellum	CTD-2303H24.2	17	18424439	18437376	0.5839	rs2273027	3.06	rs584300	0.199425	5.99	-2.032	291	7	lasso	0.271	3.18e-12	-1.21474	0.224464	0.741306	1
Brain_Cerebellum	CTC-297N7.8	17	10575791	10579323	0.4497	rs12449716	3.33	rs9904211	0.376771	7.73	-0.163	514	18	enet	0.295	2.56e-13	-0.29368	0.769002	0.954855	1
Brain_Cerebellum	PIK3C3	18	39535171	39667794	0.303	rs682408	-3.63	rs12961563	0.082422	-5.43	-1.475	381	6	lasso	0.17574	4.14e-08	2.2282	0.0259	0.404499	1
Brain_Cerebellum	EPB41L3	18	5392383	5630699	0.308	rs599322	3.32	rs1719976	0.008648	4.06	-0.157	588	588	blup	0.06328	0.000997	-1.8581	0.0632	0.53039	1
Brain_Cerebellum	ARHGAP28	18	6729717	6915715	0.508	rs11659717	-3.65	rs6506431	0.075704	4.49	1.311	603	603	blup	0.07584	0.000335	-0.5349	0.5927	0.910054	1
Brain_Cerebellum	WDR7	18	54318906	54698828	0.204	rs8094838	3.48	rs930344	-0.002083	-3.76	0.045	418	418	blup	0.00205	0.254	-0.6362	0.5246	0.885521	1
Brain_Cerebellum	TXNL1	18	54264439	54318831	0.254	rs8094838	3.48	rs573399	0.059239	4.68	0.56	418	4	lasso	0.05997	0.00133	0.3837	0.7012	0.937233	1
Brain_Cerebellum	RBFA	18	77794358	77806397	0.213	rs3859315	3.31	rs4550527	0.16419	-5.4	1.341	282	3	lasso	0.15402	3.13e-07	-0.8955	0.3705	0.82614	1
Brain_Cerebellum	LPIN2	18	2916992	3013313	0.568	rs7239868	2.98	rs2282635	0.083215	5.08	-1.905	516	13	lasso	0.26358	6.94e-12	-1.5992	0.1098	0.612486	1
Brain_Cerebellum	SMCHD1	18	2655737	2805015	0.381	rs7239868	2.98	rs1442343	0.119376	-5.28	-0.05	514	6	lasso	0.11006	1.66e-05	0.477	0.6334	0.92277	1
Brain_Cerebellum	MYOM1	18	3066805	3220106	0.275	rs3745014	-3	rs12605942	0.046579	-3.87	2.088	493	4	lasso	0.04771	0.00385	-1.4461	0.1481	0.663976	1
Brain_Cerebellum	ST8SIA5	18	44259081	44339220	0.516	rs7237483	4.01	rs12956914	0.019124	-4.29	-1.442	502	27	enet	0.14775	5.57e-07	1.0701	0.2846	0.783264	1
Brain_Cerebellum	CEP192	18	12991361	13125051	0.694	rs8089195	2.67	rs11663049	0.477685	8.87	0.841	405	10	lasso	0.57061	9.87e-30	1.089	0.2761	0.777578	1
Brain_Cerebellum	RNMT	18	13726663	13764557	0.273	rs8089195	2.67	rs7228410	0.045894	4.62	0.466	471	471	blup	0.06338	0.000989	-0.6355	0.5251	0.885638	1
Brain_Cerebellum	POLI	18	51795774	51847636	0.724	rs28768125	-2.16	rs3730783	0.42055	-8.22	0.732	333	24	enet	0.46526	1.7e-22	-0.6263	0.5311	0.88783	1
Brain_Cerebellum	RBBP8	18	20378224	20606451	0.246	rs9959804	3.77	rs3844227	0.126624	-5.25	0.859	347	3	lasso	0.15015	4.47e-07	-0.6459	0.5183	0.883429	1
Brain_Cerebellum	PQLC1	18	77662420	77711664	0.455	rs3859315	3.31	rs12970236	0.016583	-4.07	0.7354	319	319	blup	0.2072	2.03e-09	1.1896	0.2342	0.749388	1
Brain_Cerebellum	ZNF236	18	74534563	74682683	0.219	rs4890829	-3.32	rs2658746	0.033297	-4.73	1.882	657	32	enet	0.07493	0.000363	-2.5547	0.0106	0.295364	1
Brain_Cerebellum	ENOSF1	18	672546	712676	0.298	rs2231187	-2.62	rs2612083	0.007722	4.46	-0.0746	625	4	lasso	0.09868	4.54e-05	0.546	0.585	0.907492	1
Brain_Cerebellum	CNDP2	18	72163051	72188366	0.662	rs474639	3.75	rs11665154	0.364997	8.16	1.129	538	7	lasso	0.51767	6.71e-26	1.5579	0.1192	0.624813	1
Brain_Cerebellum	NAPG	18	10525902	10552757	0.762	rs646410	3.23	rs484583	0.476485	8.59	-1.137	676	13	enet	0.39118	3.33e-18	-1.3729	0.1698	0.686725	1
Brain_Cerebellum	SPIRE1	18	12448205	12658041	0.305	rs11080557	2.57	rs8086526	0.001626	3.73	-0.136	375	375	blup	0.06999	0.000557	1.8759	0.0607	0.524307	1
Brain_Cerebellum	KIAA1468	18	59854491	59974355	0.346	rs2048794	3.6	rs1506326	0.042648	-5.2	-0.266	511	511	blup	0.16022	1.77e-07	-0.024	0.9808	0.996814	1
Brain_Cerebellum	TMEM241	18	20777108	21017925	0.165	rs1629847	2.43	rs2337024	0.131059	4.57	-0.043	344	1	lasso	0.08508	0.00015	-0.043	0.9657	0.994467	1
Brain_Cerebellum	ELP2	18	33709407	33757909	0.283	rs28502825	-3.28	rs1539823	0.128473	-5.61	-1.036	492	3	lasso	0.18966	1.11e-08	0.8042	0.4213	0.847041	1
Brain_Cerebellum	TPGS2	18	34360019	34409068	0.418	rs1893436	-2.54	rs2046471	0.217802	-6.37	0.856	433	7	lasso	0.24498	4.72e-11	-1.1206	0.2625	0.769624	1
Brain_Cerebellum	SLMO1	18	12407895	12432237	0.214	rs11080557	2.57	rs919	0.166401	5.22	1.287	404	2	lasso	0.11373	1.2e-05	1.4937	0.1352	0.648747	1
Brain_Cerebellum	C18orf8	18	21083473	21110576	0.344	rs1629847	2.43	rs1788783	0.241468	6.91	2.046	346	18	enet	0.31683	2.2e-14	1.9665	0.0492	0.490588	1
Brain_Cerebellum	NPC1	18	21086148	21166862	0.337	rs1629847	2.43	rs1805081	0.110594	5.45	1.732	364	6	lasso	0.18182	2.33e-08	1.7044	0.0883	0.582157	1
Brain_Cerebellum	TNFRSF11A	18	59992520	60058516	0.131	rs2048794	3.6	rs6567263	0.113572	-4.75	0.127	486	4	lasso	0.06694	0.000726	-0.1416	0.8874	0.978931	1
Brain_Cerebellum	ZCCHC2	18	60190240	60254942	0.266	rs2048794	3.6	rs17729530	-0.000419	4.04	-1.734	431	431	blup	0.09121	8.75e-05	-2.4257	0.0153	0.33841	1
Brain_Cerebellum	FBXO15	18	71740588	71815100	0.168	rs4892210	2.84	rs1943927	0.019325	-4.63	1.82	686	1	lasso	0.0263	0.0253	-1.82	0.0688	0.543567	1
Brain_Cerebellum	CBLN2	18	70203915	70305756	0.266	rs8096052	-4.09	rs654618	-0.003322	3.14	-1.356	544	544	blup	0.0716	0.000484	-0.972	0.3311	0.807744	1
Brain_Cerebellum	KIAA1328	18	34409159	34812135	0.218	rs1893436	-2.54	rs8095910	-0.004725	-3.7	-1.48	433	433	blup	0.03508	0.0116	0.8267	0.4084	0.840403	1
Brain_Cerebellum	EPG5	18	43427574	43547240	0.434	rs4890637	3.11	rs1111937	0.051852	4.46	0.638	513	64	enet	0.09354	7.14e-05	0.0608	0.9515	0.991884	1
Brain_Cerebellum	TRAPPC8	18	29409136	29533099	0.359	rs11081759	2.89	rs11660777	0.061592	-4.95	-0.293	475	7	lasso	0.12746	3.51e-06	-0.4535	0.6502	0.927573	1
Brain_Cerebellum	INO80C	18	33032194	33077955	0.57	rs28502825	-3.28	rs355326	0.2208	6.16	0.438	370	11	lasso	0.31476	2.78e-14	1.9701	0.0488	0.490179	1
Brain_Cerebellum	CABYR	18	21718942	21741567	0.585	rs550010	-3.56	rs1049684	0.261516	-7.05	0.802	482	14	lasso	0.34498	8.82e-16	0.0847	0.9325	0.987731	1
Brain_Cerebellum	SKA1	18	47901365	47920543	0.554	rs6508036	3.96	rs3017274	0.038349	4.26	0.551	600	57	enet	0.11337	1.24e-05	-0.5368	0.5914	0.909637	1
Brain_Cerebellum	PPP4R1	18	9546789	9615238	0.451	rs12970514	3.35	rs11872991	0.073233	-5.29	2.468	532	34	enet	0.20141	3.57e-09	-1.7931	0.0729	0.55249	1
Brain_Cerebellum	MPPE1	18	11885685	11908710	0.633	rs4635399	-2.76	rs8097892	0.512772	-8.92	0.4	453	7	lasso	0.50969	2.33e-25	-0.4948	0.6208	0.918684	1
Brain_Cerebellum	CYB5A	18	71920531	71959251	0.578	rs474639	3.75	rs1614856	0.256272	7.02	1.897	646	11	lasso	0.2618	8.35e-12	1.634	0.1023	0.603285	1
Brain_Cerebellum	SERPINB8	18	61637159	61672278	0.185	rs17072633	3.25	rs17734807	0.023236	-3.72	1.092	526	526	blup	0.02435	0.0301	-0.294	0.7687	0.954855	1
Brain_Cerebellum	SEC11C	18	56806709	56826068	0.254	rs7229266	3.31	rs4940840	0.011903	-3.72	2.796	608	5	lasso	0.01353	0.0811	-2.3289	0.0199	0.372503	1
Brain_Cerebellum	MC4R	18	58038564	58040001	0.648	rs17066890	2.79	rs12963036	0.401758	7.9	1.562	458	12	lasso	0.45676	5.65e-22	1.5651	0.1176	0.623288	1
Brain_Cerebellum	C18orf54	18	51884335	51911588	0.358	rs9304456	-1.87	rs671452	0.11083	-5.13	0.006	333	13	enet	0.12703	3.65e-06	-0.0175	0.9861	0.997842	1
Brain_Cerebellum	MAPRE2	18	32556892	32723434	0.25	rs646538	-2.7	rs649361	0.123464	5.47	-1.287	376	3	lasso	0.13667	1.53e-06	-1.3177	0.1876	0.708317	1
Brain_Cerebellum	SNRPD1	18	19192228	19210098	0.127	rs8083133	3.1	rs291785	0.055396	3.7	1.107	249	1	enet	0.049	0.00344	1.107	0.2683	0.773114	1
Brain_Cerebellum	KATNAL2	18	44497469	44627658	0.227	rs7237483	4.01	rs11875703	0.110834	-5.14	-0.687	518	6	lasso	0.15103	4.12e-07	-0.0113	0.991	0.998609	1
Brain_Cerebellum	ACAA2	18	47309869	47340330	0.361	rs12953562	-2.91	rs12454833	0.0095	-3.25	1.346	566	24	lasso	0.00396	0.207	0.1178	0.9062	0.982373	1
Brain_Cerebellum	SOGA2	18	8705659	8832776	0.434	rs11081404	3.43	rs690266	0.100914	-4.78	-1.171	695	10	lasso	0.24649	4.05e-11	2.079	0.0376	0.451639	1
Brain_Cerebellum	CDH2	18	25530930	25757410	0.135	rs11564422	3.28	rs4508492	0.046788	4.21	-0.542	433	433	blup	0.05176	0.00271	1.3692	0.1709	0.688254	1
Brain_Cerebellum	PTPRM	18	7566780	8406758	0.324	rs11664317	3.68	rs331415	0.245575	-6.54	-0.385	470	14	enet	0.24884	3.18e-11	0.3393	0.7344	0.945059	1
Brain_Cerebellum	ZNF519	18	14057456	14132489	0.617	rs17619135	2.45	rs11659850	0.192958	6.15	0.336	279	9	lasso	0.33951	1.67e-15	0.3011	0.7633	0.953583	1
Brain_Cerebellum	TUBB6	18	12307668	12344319	0.365	rs11080557	2.57	rs4073975	0.312559	-6.97	1.689	429	5	lasso	0.32466	9.12e-15	-1.5979	0.1101	0.612688	1
Brain_Cerebellum	YES1	18	721588	812547	0.434	rs2231187	-2.96	rs11081364	-0.002353	3.19	-0.829	597	597	blup	0.00675	0.156	0.9881	0.3231	0.803256	1
Brain_Cerebellum	RTTN	18	67671029	67873181	0.156	rs4243317	2.95	rs7230841	-0.005327	3.39	0.395	426	5	lasso	0.01114	0.102	-0.66	0.5092	0.88062	1
Brain_Cerebellum	C18orf32	18	47008028	47013622	0.415	rs12953562	-2.91	rs6417104	0.111782	-5.18	0.083	525	5	lasso	0.09492	6.32e-05	-0.0832	0.9337	0.988124	1
Brain_Cerebellum	ZSCAN30	18	32831032	32870196	0.29	rs532661	-2.78	rs7239712	0.055789	-4.32	0.463	406	6	lasso	0.12135	6.07e-06	-0.4338	0.6645	0.931051	1
Brain_Cerebellum	PIGN	18	59710800	59854351	0.369	rs2048794	3.6	rs12326855	0.152804	-5.89	-0.34	511	21	enet	0.23003	2.14e-10	1.0318	0.3021	0.79168	1
Brain_Cerebellum	SKOR2	18	44746293	44775554	0.186	rs7237483	4.01	rs7240909	0.047972	-4.01	-0.478	459	459	blup	0.05932	0.00141	1.6418	0.1006	0.601447	1
Brain_Cerebellum	AQP4-AS1	18	24235706	24770662	0.414	rs12971155	3.72	rs232319	0.309816	7.12	-0.264	559	3	lasso	0.307	6.57e-14	-0.151	0.88	0.977514	1
Brain_Cerebellum	RP11-49I11.1	18	33759959	33767411	0.388	rs28502825	-3.28	rs4267398	0.089347	4.35	-1.085	512	10	lasso	0.13171	2.39e-06	-0.7433	0.4573	0.861219	1
Brain_Cerebellum	RBFADN	18	77806900	77853362	0.716	rs3859315	3.31	rs612913	0.349585	7.9	1.248	280	14	lasso	0.54078	1.61e-27	0.6992	0.4844	0.871097	1
Brain_Cerebellum	ROCK1P1	18	109065	122219	0.601	rs2155541	2.3	rs4797876	0.262107	6.72	-1.134	309	38	enet	0.34646	7.43e-16	-0.7418	0.4582	0.861524	1
Brain_Cerebellum	RP11-692N5.1	18	9615262	9619361	0.333	rs12970514	3.35	rs2289684	0.22365	6.02	-0.551	532	5	lasso	0.20232	3.27e-09	-0.569	0.5694	0.902679	1
Brain_Cerebellum	RP11-389J22.1	18	63532498	63533633	0.337	rs8095213	2.28	rs2628209	0.226327	6.29	1.42	400	21	enet	0.26472	6.17e-12	1.107	0.2683	0.773114	1
Brain_Cerebellum	DLGAP1-AS3	18	3878180	3897069	0.306	rs1784738	-3	rs3786446	0.001208	-3.81	-1.2518	565	565	blup	0.08011	0.000231	-0.4004	0.6889	0.935204	1
Brain_Cerebellum	LINC00667	18	5238598	5246507	0.335	rs599322	3.32	rs8576	0.081162	5.27	-1.193	500	18	enet	0.17561	4.19e-08	-1.4372	0.1507	0.667201	1
Brain_Cerebellum	RP11-110H1.4	18	47010906	47012519	0.193	rs12953562	-2.91	rs8092472	0.018275	-4.01	0.547	526	526	blup	0.0588	0.00147	-1.292	0.1964	0.717075	1
Brain_Cerebellum	RP11-449D8.1	18	22208146	22242162	0.231	rs550010	-3.56	rs7241648	0.147187	-5.09	-2.369	585	8	lasso	0.11848	7.85e-06	2.3256	0.02	0.373152	1
Brain_Cerebellum	RP11-799B12.4	18	21740742	21742007	0.193	rs550010	-3.56	rs4800546	-0.006603	3.2	0.574	493	493	blup	0.02312	0.0336	-1.1556	0.2479	0.760869	1
Brain_Cerebellum	RP11-41O4.1	18	68002675	68019695	0.19	rs7236855	-2.78	rs2062345	0.110391	4.52	0.55	410	1	lasso	0.0941	6.79e-05	0.55	0.5823	0.907002	1
Brain_Cerebellum	RP11-108P20.1	18	56419380	56421709	0.211	rs7229266	3.31	rs12458537	0.11416	-4.54	-1.546	579	6	lasso	0.08237	0.00019	1.2882	0.1977	0.718427	1
Brain_Cerebellum	RP11-861E21.1	18	12432896	12437634	0.569	rs11080557	2.57	rs919	0.377712	7.65	1.287	409	24	enet	0.376	2.18e-17	2.0913	0.0365	0.448242	1
Brain_Cerebellum	RP11-795F19.5	18	77840060	77840399	0.366	rs3859315	3.31	rs9967507	0.178687	-5.82	0.563	268	6	lasso	0.22287	4.36e-10	-0.3358	0.737	0.945059	1
Brain_Cerebellum	RP11-411B10.2	18	14089934	14091018	0.315	rs17619135	2.45	rs11659850	0.09188	5.58	0.336	292	3	lasso	0.11379	1.19e-05	0.5284	0.5972	0.912031	1
Brain_Cerebellum	RP11-687F6.1	18	44383187	44383857	0.269	rs7237483	4.01	rs7240457	0.092338	-4.64	-0.9	505	505	blup	0.07147	0.00049	0.4488	0.6536	0.928371	1
Brain_Cerebellum	RP11-861E21.2	18	12438889	12446510	0.729	rs11080557	2.57	rs12455481	0.386537	-7.82	-0.87	410	35	enet	0.53772	2.67e-27	1.5594	0.1189	0.624267	1
Brain_Cerebellum	AC139100.3	18	77941563	77960875	0.214	rs3859315	3.31	rs11664816	0.211425	5.98	-1.227	224	3	lasso	0.19324	7.85e-09	-1.2196	0.2226	0.739457	1
Brain_Cerebellum	RP11-845C23.2	18	56038798	56039898	0.2	rs12458881	3.57	rs1864921	0.046035	-4.19	-0.663	555	2	lasso	0.02485	0.0288	0.6677	0.5043	0.878778	1
Brain_Cerebellum	LINC00907	18	39739247	40271387	0.13	rs682408	-3.63	rs1941526	0.014972	-3.9	-1.409	396	396	blup	0.03199	0.0153	0.0489	0.961	0.99332	1
Brain_Cerebellum	RP11-95O2.5	18	34826853	34827148	0.139	rs920797	3	rs7239554	0.124512	-4.51	-1.259	376	1	lasso	0.10795	2e-05	1.259	0.208	0.726732	1
Brain_Cerebellum	RP11-411B10.4	18	14074911	14075740	0.203	rs17619135	2.45	rs12960141	0.032663	3.98	0.549	291	4	lasso	0.07732	0.000295	0.1686	0.8661	0.97482	1
Brain_Cerebellum	RP11-411B10.8	18	14053950	14054760	0.247	rs17619135	2.45	rs2904201	0.125207	4.87	0.0446	309	21	enet	0.0978	4.91e-05	0.0708	0.9435	0.989789	1
Brain_Cerebellum	RP11-674N23.4	18	8801654	8802303	0.302	rs11081404	3.43	rs470450	0.079602	4.62	-0.923	666	7	lasso	0.11804	8.17e-06	-1.0213	0.3071	0.793706	1
Brain_Cerebellum	ARHGAP33	19	36265434	36279724	0.225	rs8106959	-3.49	rs231231	0.00882	-3.88	1.519	431	431	blup	0.045368	0.00473	0.36946	0.712	0.939413	1
Brain_Cerebellum	CRLF1	19	18683418	18718551	0.451	rs10415595	3.17	rs12610715	0.0951	-4.92	0.272	374	9	lasso	0.202989	3.06e-09	-0.0834	0.934	0.988124	1
Brain_Cerebellum	CEACAM21	19	42055886	42093197	0.351	rs4803520	-3.12	rs4141218	0.0788	-4.82	2.018	317	11	enet	0.155227	2.8e-07	-1.30509	0.192	0.711245	1
Brain_Cerebellum	PGLYRP1	19	46522411	46526323	0.367	rs10403334	-3.08	rs12459743	0.142	-4.94	0.411	414	30	enet	0.090767	9.1e-05	-0.79157	0.429	0.85003	1
Brain_Cerebellum	ZBTB32	19	36195429	36207940	0.266	rs8106959	-3.49	rs107068	0.0721	4.85	-1.928	446	446	blup	0.106485	2.28e-05	-2.0185	0.0435	0.471351	1
Brain_Cerebellum	SLC7A9	19	33321415	33360672	0.706	rs17754651	-3.23	rs8109698	0.316	-7.71	0.423	421	27	enet	0.523676	2.59e-26	-0.00754	0.994	0.999049	1
Brain_Cerebellum	NLRP2	19	55464498	55512510	0.391	rs2287822	-3.5	rs269913	0.152	4.99	1.304	482	17	enet	0.078007	0.000277	1.02892	0.304	0.792594	1
Brain_Cerebellum	MRI1	19	13875346	13884981	0.24	rs16979306	2.71	rs2305778	0.00808	4.02	0.3969	330	29	enet	0.115085	1.06e-05	1.07442	0.283	0.782312	1
Brain_Cerebellum	USE1	19	17326155	17330638	0.368	rs2288464	-3.71	rs3906559	0.0236	-4.08	0.11	407	407	blup	0.056763	0.00176	-0.52469	0.6	0.912871	1
Brain_Cerebellum	GNA15	19	3136191	3163767	0.752	rs11665900	3.24	rs310678	0.489	8.65	1.04	419	19	enet	0.481023	1.75e-23	0.76587	0.444	0.856383	1
Brain_Cerebellum	ZNF112	19	44830708	44871377	0.309	rs17714931	2.64	rs2722735	0.0703	-4.8	-0.924	449	6	lasso	0.070109	0.000551	0.84101	0.4	0.837105	1
Brain_Cerebellum	ABCA7	19	1040102	1065568	0.497	rs3752240	-3.11	rs10419707	0.163	5.54	1.438	474	9	lasso	0.245316	4.56e-11	2.53131	0.0114	0.30216	1
Brain_Cerebellum	WDR18	19	983174	994569	0.512	rs3752240	-3.11	rs2285899	0.215	6.56	0.921	468	10	enet	0.24096	7.1e-11	0.56817	0.57	0.902684	1
Brain_Cerebellum	TLE2	19	2997636	3047633	0.36	rs11665900	3.24	rs10409042	-0.00376	-3.72	-1.396	415	415	blup	0.029626	0.0188	-0.05734	0.954	0.992228	1
Brain_Cerebellum	SIRT2	19	39369197	39390502	0.308	rs1627631	3.87	rs11879029	0.174	-5.62	1.181	396	3	lasso	0.123995	4.79e-06	-1.28433	0.199	0.719896	1
Brain_Cerebellum	AP1M1	19	16308389	16346160	0.415	rs111524	3.2	rs12461400	0.333	-7.15	2.006	457	6	lasso	0.32268	1.14e-14	-2.0174	0.0437	0.47178	1
Brain_Cerebellum	XRCC1	19	44047192	44084625	0.301	rs4803646	3.17	rs2854510	0.185	5.55	-1.442	393	5	lasso	0.180546	2.63e-08	-1.3903	0.164	0.681806	1
Brain_Cerebellum	TEAD2	19	49844118	49865714	0.19	rs12975598	-3.66	rs30007	0.119	4.82	0.082	373	9	lasso	0.099127	4.37e-05	-0.03863	0.969	0.995075	1
Brain_Cerebellum	WDR62	19	36545783	36596008	0.258	rs8106959	-3.49	rs7250448	0.0462	3.74	0.369	340	8	lasso	0.039542	0.00786	-0.29391	0.769	0.954855	1
Brain_Cerebellum	ICAM3	19	10444452	10450499	0.305	rs12460655	-3.15	rs3176767	0.179	-5.33	2.415	391	12	enet	0.197227	5.35e-09	-2.80186	0.00508	0.214822	1
Brain_Cerebellum	STXBP2	19	7701877	7712759	0.268	rs2042920	-3.01	rs12985234	0.0323	-3.35	-2.279	412	412	blup	0.016379	0.0622	0.52284	0.601	0.913233	1
Brain_Cerebellum	EXOSC5	19	41892279	41903364	0.182	rs338596	-2.83	rs878082	0.145	5.49	-0.007	374	2	lasso	0.114774	1.09e-05	-0.00796	0.994	0.999049	1
Brain_Cerebellum	SIRT6	19	4174106	4182601	0.662	rs10420284	2.95	rs350852	0.466	8.42	-0.602	375	9	lasso	0.460043	3.57e-22	-0.67507	0.5	0.877337	1
Brain_Cerebellum	COL5A3	19	10070237	10121147	0.453	rs5004102	3.04	rs2287805	0.198	-5.75	-1.282	344	4	lasso	0.154992	2.86e-07	1.24664	0.213	0.730345	1
Brain_Cerebellum	SLC27A5	19	58990879	59023432	0.211	rs4801567	2.78	rs11670864	0.124	5.43	-0.809	260	5	lasso	0.080816	0.000217	-0.85634	0.392	0.834037	1
Brain_Cerebellum	ZNF324	19	58978423	58984945	0.237	rs4801567	2.78	rs11669345	-0.00115	3.51	-0.349	290	290	blup	0.05298	0.00244	-1.76043	0.0783	0.562315	1
Brain_Cerebellum	ZNF586	19	58281023	58331098	0.256	rs4801473	2.9	rs2158013	0.16	-5.8	0.508	485	5	lasso	0.163521	1.3e-07	-0.16883	0.866	0.974792	1
Brain_Cerebellum	RPS5	19	58897767	58906173	0.291	rs4801567	2.78	rs734379	0.0984	-4.16	0.197	317	4	lasso	0.053664	0.0023	-0.11057	0.912	0.983975	1
Brain_Cerebellum	SULT2B1	19	49055332	49102682	0.268	rs8104760	-2.69	rs3760808	0.201	-5.66	-1.081	485	3	lasso	0.274766	2.14e-12	1.03636	0.3	0.789878	1
Brain_Cerebellum	GP6	19	55525073	55549632	0.366	rs12709948	2.86	rs1654432	0.115	-5.69	-0.491	463	9	lasso	0.170413	6.83e-08	0.37141	0.71	0.938821	1
Brain_Cerebellum	ZNF302	19	35168552	35177302	0.729	rs2305762	-2.86	rs8112651	0.45	-8.3	-2.675	414	11	lasso	0.460427	3.38e-22	2.54023	0.0111	0.300081	1
Brain_Cerebellum	ANKRD24	19	4183351	4224811	0.612	rs10420284	2.95	rs4807546	0.148	5.48	-0.986	375	15	lasso	0.127282	3.57e-06	-0.93578	0.349	0.816417	1
Brain_Cerebellum	LTBP4	19	41098789	41135725	0.534	rs7258698	-3.07	rs4435368	0.123	5.34	-0.369	416	12	lasso	0.140392	1.09e-06	-0.55693	0.578	0.905272	1
Brain_Cerebellum	CD209	19	7804879	7812464	0.642	rs2042920	-3.01	rs4804802	0.323	-7.04	0.0473	399	16	enet	0.34144	1.33e-15	-0.38414	0.701	0.937183	1
Brain_Cerebellum	FCGBP	19	40353963	40440533	0.148	rs7258698	-3.07	rs34466648	0.101	4.58	-0.525	395	3	lasso	0.105388	2.51e-05	-1.18176	0.237	0.752121	1
Brain_Cerebellum	OCEL1	19	17337013	17340028	0.687	rs2288464	-3.71	rs3745164	0.425	-8.21	-0.295	413	9	lasso	0.409952	3.05e-19	0.39672	0.692	0.935682	1
Brain_Cerebellum	MARCH2	19	8478154	8503901	0.284	rs2042920	-3.01	rs17160520	0.135	5.99	0.267	352	7	lasso	0.176552	3.84e-08	0.49374	0.621	0.918684	1
Brain_Cerebellum	TECR	19	14644745	14676792	0.254	rs8104030	3.08	rs4926222	0.0451	4.05	0.553	409	5	lasso	0.042862	0.00588	-0.47968	0.631	0.92203	1
Brain_Cerebellum	TIMM13	19	2425622	2427635	0.355	rs3848635	2.52	rs7343178	0.118	5.25	2.275	426	9	lasso	0.122119	5.67e-06	1.99109	0.0465	0.481613	1
Brain_Cerebellum	POLR2E	19	1086628	1095598	0.578	rs2285696	-3.15	rs6843	0.17	6.33	-0.546	452	5	lasso	0.304275	8.88e-14	-0.8444	0.398	0.836217	1
Brain_Cerebellum	POLRMT	19	617223	633597	0.367	rs3752240	-3.11	rs4919870	-0.0011	-3.73	-0.1518	463	463	blup	0.068956	0.000609	-0.48375	0.629	0.921165	1
Brain_Cerebellum	MAN2B1	19	12757327	12777556	0.21	rs16995252	-2.58	rs8110545	0.163	-5.17	-0.33	299	3	lasso	0.145957	6.56e-07	0.24367	0.807	0.963355	1
Brain_Cerebellum	NUCB1	19	49403307	49426629	0.347	rs2287836	2.69	rs7260579	0.161	5.12	0.254	419	5	lasso	0.137253	1.45e-06	0.1193	0.905	0.982201	1
Brain_Cerebellum	DOT1L	19	2164148	2232577	0.279	rs3848635	2.52	rs3810409	0.13	5.47	0.566	408	34	enet	0.131919	2.35e-06	-0.32449	0.746	0.94775	1
Brain_Cerebellum	AMH	19	2249308	2252072	0.611	rs3848635	2.52	rs7249235	0.269	-6.53	-0.031	410	8	lasso	0.258905	1.13e-11	-0.86654	0.386	0.831664	1
Brain_Cerebellum	C19orf53	19	13885097	13889276	0.272	rs16979306	2.71	rs809741	0.0952	-4.26	0.9094	331	27	enet	0.087038	0.000126	-1.20063	0.23	0.7456	1
Brain_Cerebellum	TIMM44	19	7991649	8008805	0.674	rs2042920	-3.01	rs35672116	0.424	8.08	0.492	438	7	lasso	0.403648	6.86e-19	0.58623	0.558	0.898126	1
Brain_Cerebellum	C19orf44	19	16607122	16632163	0.477	rs111524	3.2	rs12982931	0.305	-6.96	-0.035	395	9	lasso	0.254467	1.79e-11	-0.07865	0.937	0.988232	1
Brain_Cerebellum	AURKC	19	57742377	57746916	0.387	rs4801473	2.9	rs10412975	0.19	5.82	-0.828	508	33	enet	0.212667	1.19e-09	-0.62243	0.534	0.889218	1
Brain_Cerebellum	PDCD5	19	33071974	33078358	0.374	rs7255223	2.6	rs741446	-0.0066	-3.85	1.348	409	409	blup	0.07317	0.000423	-2.44113	0.0146	0.331325	1
Brain_Cerebellum	ANKRD27	19	33087913	33166105	0.547	rs17754651	-3.52	rs7250780	0.148	5.21	1.404	409	13	lasso	0.093506	7.16e-05	1.8954	0.058	0.517196	1
Brain_Cerebellum	RPS16	19	39923847	39926588	0.22	rs1627631	3.87	rs481421	0.0188	3.87	-0.618	440	440	blup	0.03259	0.0145	-0.43052	0.667	0.931762	1
Brain_Cerebellum	DYRK1B	19	40315990	40324841	0.271	rs3890526	2.73	rs3810386	0.139	4.93	0.459	404	11	lasso	0.128025	3.34e-06	0.57932	0.562	0.899945	1
Brain_Cerebellum	NUMBL	19	41172596	41196877	0.327	rs7258698	-3.07	rs2561567	-0.00123	4.19	1.366	423	423	blup	0.077425	0.000292	0.87495	0.382	0.830305	1
Brain_Cerebellum	CCDC94	19	4247076	4269087	0.556	rs8110283	-2.83	rs11671900	0.319	7.15	-1.601	371	3	lasso	0.299918	1.43e-13	-1.64066	0.101	0.601447	1
Brain_Cerebellum	SHD	19	4278598	4290721	0.447	rs8110283	-2.8	rs11671900	0.237	6.23	-1.601	370	3	lasso	0.191193	9.55e-09	-1.63263	0.103	0.603285	1
Brain_Cerebellum	FSD1	19	4304597	4323833	0.356	rs11880023	2.77	rs10402917	-0.00428	-3.12	0.781	371	45	enet	0.049963	0.00317	-0.04944	0.961	0.99332	1
Brain_Cerebellum	PRKD2	19	47177532	47220384	0.373	rs8101424	2.49	rs8105903	0.0106	4.42	-0.481	352	26	enet	0.104046	2.83e-05	-1.05766	0.29	0.78609	1
Brain_Cerebellum	CACTIN	19	3610639	3626813	0.399	rs426633	-3.15	rs10853966	0.0576	4.32	-1.747	374	374	blup	0.118111	8.12e-06	-0.90477	0.366	0.823765	1
Brain_Cerebellum	HNRNPUL1	19	41768401	41813503	0.256	rs338596	-2.83	rs12980267	0.0287	4.61	-0.867	385	385	blup	0.076467	0.000317	-0.2322	0.816	0.9658	1
Brain_Cerebellum	FZR1	19	3506271	3538258	0.687	rs11667215	3.5	rs10417370	0.322	-7.05	0.6919	390	33	enet	0.28363	8.35e-13	-0.39156	0.695	0.936396	1
Brain_Cerebellum	RPS19	19	42363988	42376994	0.12	rs2075087	-3.16	rs12977527	-0.00611	3.58	1.245	250	250	blup	0.020045	0.0444	1.32756	0.184	0.703229	1
Brain_Cerebellum	GRWD1	19	48949030	48960279	0.351	rs16981893	3.08	rs11083935	0.252	-6.63	-0.064	525	4	lasso	0.226247	3.12e-10	0.06501	0.948	0.990828	1
Brain_Cerebellum	CCDC114	19	48799714	48824068	0.567	rs16981893	3.08	rs2380123	0.271	-6.89	0.136	509	21	enet	0.334385	3.01e-15	0.24743	0.805	0.963104	1
Brain_Cerebellum	CARD8	19	48684027	48759203	0.307	rs16981893	3.08	rs16981882	0.107	4.82	-0.873	519	519	blup	0.096202	5.65e-05	-1.37753	0.168	0.685181	1
Brain_Cerebellum	ZNF175	19	52074551	52092991	0.479	rs10414149	2.53	rs1125620	0.0274	-4.49	-1.351	605	605	blup	0.095236	6.15e-05	2.2269	0.026	0.405386	1
Brain_Cerebellum	PLA2G4C	19	48551100	48614074	0.556	rs16981893	3.08	rs972800	0.0193	4.43	0.6446	518	48	enet	0.209582	1.61e-09	0.71623	0.474	0.867568	1
Brain_Cerebellum	SIGLEC5	19	52114781	52148798	0.287	rs10414149	2.53	rs3810105	0.0245	3.87	-0.375	595	5	lasso	0.013865	0.0785	-0.3515	0.725	0.942598	1
Brain_Cerebellum	CAPS	19	5911780	5915888	0.375	rs673153	2.72	rs702064	0.118	6.04	0.655	385	6	lasso	0.226547	3.02e-10	0.53647	0.592	0.909637	1
Brain_Cerebellum	FAM83E	19	49104067	49118111	0.299	rs2287836	2.69	rs368654	0.233	6.04	-1.28	461	6	lasso	0.199701	4.21e-09	-1.36646	0.172	0.688949	1
Brain_Cerebellum	PPP2R1A	19	52693292	52730687	0.193	rs2657929	3.27	rs17695032	-0.00157	3.63	-1.478	551	551	blup	0.007485	0.145	1.28326	0.199	0.719896	1
Brain_Cerebellum	GCDH	19	13001840	13025021	0.74	rs12611029	-3.29	rs8012	0.53	-8.98	-0.365	324	9	lasso	0.526806	1.57e-26	0.56376	0.573	0.903582	1
Brain_Cerebellum	DNASE2	19	12986025	12992282	0.256	rs12611029	-3.29	rs741702	0.106	5.28	0.954	327	9	enet	0.107105	2.16e-05	1.13495	0.256	0.765684	1
Brain_Cerebellum	JAK3	19	17935595	17958841	0.524	rs8108265	-2.72	rs265548	0.308	6.98	-0.575	433	6	lasso	0.27692	1.71e-12	-0.72309	0.47	0.865801	1
Brain_Cerebellum	PIK3R2	19	18263928	18281350	0.286	rs8101804	2.44	rs11666281	0.0145	-4.2	-2.093	426	42	enet	0.096375	5.56e-05	0.81311	0.416	0.844344	1
Brain_Cerebellum	CRTC1	19	18794487	18893004	0.301	rs11085247	-2.73	rs12610715	0.11	-4.73	0.272	381	381	blup	0.074697	0.00037	-0.01504	0.988	0.998148	1
Brain_Cerebellum	COMP	19	18893583	18902123	0.362	rs12982158	3.11	rs7257846	0.203	5.91	-1.373	362	5	lasso	0.205748	2.34e-09	-1.53891	0.124	0.632368	1
Brain_Cerebellum	UPK1A	19	36157715	36169367	0.704	rs8106959	-3.49	rs4806187	0.434	-8.25	1.85	455	22	enet	0.418282	1.03e-19	-1.18414	0.236	0.751307	1
Brain_Cerebellum	COPE	19	19010323	19030206	0.377	rs10415595	3.15	rs3177137	0.102	4.47	1.091	339	7	lasso	0.050175	0.00311	1.24233	0.214	0.730662	1
Brain_Cerebellum	PBX4	19	19672522	19729725	0.244	rs247796	2.69	rs7252981	0.0223	4.15	-1.729	351	351	blup	0.097102	5.22e-05	-1.6629	0.0963	0.595243	1
Brain_Cerebellum	ATP13A1	19	19756009	19774502	0.204	rs247796	2.69	rs7248885	0.118	-4.73	1.989	334	9	enet	0.099117	4.37e-05	-1.97045	0.0488	0.490179	1
Brain_Cerebellum	ZNF85	19	21106028	21133503	0.396	rs13346641	2.62	rs11085405	0.175	5.53	-0.095	261	7	lasso	0.155132	2.83e-07	-0.39837	0.69	0.935418	1
Brain_Cerebellum	ETHE1	19	44010871	44031396	0.299	rs4803646	3.17	rs184239	0.132	-4.84	2.513	382	7	lasso	0.124185	4.71e-06	-2.32248	0.0202	0.374819	1
Brain_Cerebellum	REEP6	19	1491165	1497926	0.519	rs3752240	-3.11	rs2277748	0.043	-4.21	-1.308	405	405	blup	0.115049	1.07e-05	1.09243	0.275	0.777102	1
Brain_Cerebellum	PCSK4	19	1481427	1490751	0.544	rs3752240	-3.11	rs12459408	0.146	-5.85	-0.914	405	5	lasso	0.173085	5.32e-08	1.07733	0.281	0.781217	1
Brain_Cerebellum	APC2	19	1446300	1473199	0.717	rs3752240	-3.11	rs3894776	0.515	-8.91	-0.1901	406	7	lasso	0.494687	2.3e-24	0.12709	0.899	0.981304	1
Brain_Cerebellum	NDUFS7	19	1383526	1394802	0.245	rs3752240	-3.11	rs7254913	0.162	-5.18	-1.093	409	3	lasso	0.149423	4.78e-07	1.23243	0.218	0.735255	1
Brain_Cerebellum	GRIN3B	19	1000418	1009646	0.472	rs3752240	-3.11	rs739883	0.13	5.69	-1.693	469	21	enet	0.212071	1.26e-09	-1.80754	0.0707	0.548884	1
Brain_Cerebellum	KPTN	19	47978401	47987525	0.208	rs16981893	3.08	rs2913993	0.00474	-3.39	0.809	363	363	blup	0.016825	0.0596	-0.72948	0.466	0.864153	1
Brain_Cerebellum	ZFP30	19	38121910	38183238	0.146	rs1654351	-3.31	rs3910952	0.0631	4.06	-0.803	290	290	blup	0.077448	0.000291	-1.29239	0.196	0.716341	1
Brain_Cerebellum	CEP89	19	33369902	33462897	0.166	rs12461296	-2.97	rs12608647	0.0315	-4.06	-0.117	446	4	lasso	0.038711	0.00845	-0.75311	0.451	0.859232	1
Brain_Cerebellum	ZNF549	19	58038693	58068910	0.887	rs4801473	2.9	rs2269816	0.392	8.39	0.454	492	17	enet	0.537822	2.63e-27	-0.35808	0.72	0.941915	1
Brain_Cerebellum	ZSCAN18	19	58595205	58629794	0.581	rs4801567	2.78	rs4801252	0.186	-5.85	-0.01	438	18	enet	0.231437	1.86e-10	-0.03195	0.975	0.996214	1
Brain_Cerebellum	PKN1	19	14543865	14582678	0.38	rs8104030	3.08	rs10416904	0.113	5.76	0.139	373	31	enet	0.163463	1.31e-07	0.00907	0.993	0.998966	1
Brain_Cerebellum	ADCK4	19	41197434	41222801	0.355	rs7258698	-3.07	rs11673492	0.169	-5.23	1.386	430	8	lasso	0.172308	5.72e-08	-0.12149	0.903	0.982084	1
Brain_Cerebellum	ZNF137P	19	53091758	53100660	0.308	rs2657929	3.27	rs7257138	0.0453	4.39	1.748	450	7	lasso	0.077927	0.000279	1.7103	0.0872	0.580951	1
Brain_Cerebellum	PEPD	19	33877856	34012700	0.464	rs12461296	-2.97	rs1423062	0.143	6.1	-0.914	467	9	lasso	0.164989	1.13e-07	-0.8728	0.383	0.830986	1
Brain_Cerebellum	ZNF45	19	44416781	44439430	0.338	rs4803646	3.17	rs8113370	4.06e-05	-3.77	-0.029	478	478	blup	0.113027	1.28e-05	0.89015	0.373	0.827195	1
Brain_Cerebellum	MBOAT7	19	54677107	54693733	0.41	rs2287822	-3.5	rs42319	0.0303	-4.28	-0.07	475	6	lasso	0.072169	0.000461	-0.10207	0.919	0.985091	1
Brain_Cerebellum	GPR108	19	6729925	6737614	0.837	rs3865472	-2.82	rs340141	0.481	-8.81	-1.8601	474	15	lasso	0.544404	8.84e-28	2.25443	0.0242	0.396085	1
Brain_Cerebellum	OPA3	19	46030685	46105470	0.484	rs10403334	-3.89	rs12979486	0.301	6.88	-1.169	382	27	enet	0.298172	1.73e-13	-0.9595	0.337	0.810991	1
Brain_Cerebellum	EML2	19	46110252	46148887	0.183	rs10403334	-3.82	rs3826861	0.0575	4.49	-1.269	380	380	blup	0.031371	0.0161	-1.23164	0.218	0.735255	1
Brain_Cerebellum	NCLN	19	3185561	3209573	0.341	rs11665900	3.24	rs507872	0.155	5.69	-2.636	425	6	lasso	0.196987	5.47e-09	-2.68764	0.0072	0.250872	1
Brain_Cerebellum	COX6B1	19	36139125	36149763	0.451	rs8106959	-3.49	rs107068	0.264	-6.75	-1.928	462	7	lasso	0.300638	1.32e-13	1.59392	0.111	0.6129	1
Brain_Cerebellum	IRF3	19	50162826	50168822	0.147	rs12975598	-3.66	rs2304206	0.122	4.74	-0.472	325	2	lasso	0.112965	1.28e-05	-1.01677	0.309	0.794658	1
Brain_Cerebellum	SCAF1	19	50145382	50161899	0.445	rs12975598	-3.66	rs11883067	0.00898	-3.4	0.23	337	337	blup	0.063271	0.000998	-1.14608	0.252	0.763463	1
Brain_Cerebellum	PRR12	19	50094900	50129581	0.548	rs12975598	-3.66	rs7251877	0.435	8.31	0.467	363	5	lasso	0.458329	4.54e-22	0.17294	0.863	0.974194	1
Brain_Cerebellum	FBXL12	19	9920943	9938492	0.446	rs5004102	3.04	rs8113425	0.00266	-3.64	1.653	358	358	blup	0.018974	0.049	-0.90834	0.364	0.823252	1
Brain_Cerebellum	KDM4B	19	4969125	5153606	0.398	rs36031528	2.81	rs10407399	0.0201	3.89	-1.259	419	419	blup	0.100374	3.91e-05	-1.6269	0.104	0.604438	1
Brain_Cerebellum	KRI1	19	10664095	10676713	0.843	rs12460655	-3.75	rs1465701	0.309	-7.11	-0.549	363	17	lasso	0.442892	3.85e-21	-0.18373	0.854	0.972433	1
Brain_Cerebellum	CDKN2D	19	10677138	10679735	0.315	rs12460655	-3.75	rs11085740	0.133	-5.18	-0.571	363	13	enet	0.121603	5.94e-06	0.03053	0.976	0.996436	1
Brain_Cerebellum	SIGLEC9	19	51628165	51639908	0.475	rs10420105	-3.67	rs10405562	0.14	4.72	0.09	620	13	lasso	0.094017	6.84e-05	-0.69137	0.489	0.87291	1
Brain_Cerebellum	KLK10	19	51515995	51523431	0.502	rs1880413	-3.08	rs3760738	0.184	5.87	1.259	586	7	lasso	0.208073	1.87e-09	1.77916	0.0752	0.555213	1
Brain_Cerebellum	SHC2	19	416583	460996	0.518	rs8101753	3.08	rs4919870	0.0499	4.53	-0.4077	353	12	lasso	0.264538	6.28e-12	0.65078	0.515	0.882376	1
Brain_Cerebellum	ABHD17A	19	1876809	1885546	0.314	rs758869	-2.98	rs3810416	-0.00134	-3.39	0.015	377	377	blup	0.026543	0.0247	0.91537	0.36	0.821723	1
Brain_Cerebellum	PRKCSH	19	11546109	11561783	0.395	rs160841	4.2	rs160841	0.112	5.89	4.2	396	5	lasso	0.095642	5.93e-05	4.2358	2.28e-05	0.0125066	1
Brain_Cerebellum	FAM98C	19	38893775	38899694	0.225	rs1654351	-3.31	rs3745964	-0.00612	4.12	1.597	383	383	blup	0.025085	0.0282	1.04474	0.296	0.787871	1
Brain_Cerebellum	RPL36	19	5674958	5691844	0.229	rs673153	2.72	rs12462208	-0.00313	-3.67	-0.938	403	11	enet	0.086881	0.000128	-0.11074	0.912	0.983975	1
Brain_Cerebellum	NCAN	19	19322782	19363042	0.527	rs10415595	2.65	rs1050483	0.0545	-4.53	0.389	337	337	blup	0.167305	9.13e-08	-2.26375	0.0236	0.392058	1
Brain_Cerebellum	SLC27A1	19	17579578	17616977	0.617	rs2288464	-3.71	rs11666579	0.258	6.7	-0.845	439	20	enet	0.309799	4.82e-14	-0.63254	0.527	0.886325	1
Brain_Cerebellum	MRPL34	19	17403641	17417652	0.524	rs2288464	-3.71	rs8100448	0.302	6.87	2.47	424	8	lasso	0.280492	1.17e-12	2.49887	0.0125	0.311802	1
Brain_Cerebellum	LSM7	19	2321516	2328613	0.598	rs3848635	2.52	rs12460552	0.262	-6.48	-0.639	415	12	lasso	0.246	4.26e-11	0.95815	0.338	0.811685	1
Brain_Cerebellum	FCHO1	19	17858527	17899377	0.575	rs2288464	-3.71	rs265548	0.18	5.35	-0.575	420	14	lasso	0.163538	1.3e-07	-0.31051	0.756	0.950815	1
Brain_Cerebellum	PGPEP1	19	18451397	18480760	0.291	rs3212700	2.66	rs10415765	0.165	-5.44	0.648	381	8	enet	0.182118	2.27e-08	-0.70955	0.478	0.868382	1
Brain_Cerebellum	KIAA1683	19	18367908	18385319	0.438	rs8101804	2.44	rs12608504	0.339	7.24	0.245	408	8	lasso	0.352573	3.62e-16	-0.2182	0.827	0.967764	1
Brain_Cerebellum	TRPM4	19	49660998	49715093	0.203	rs12975598	-3.66	rs11083963	0.16	-5.75	0.187	393	2	lasso	0.162917	1.37e-07	-0.41486	0.678	0.933956	1
Brain_Cerebellum	CYP2G1P	19	41396731	41406413	0.27	rs338596	-2.83	rs7251418	0.00376	3.67	-0.3795	423	423	blup	0.050529	0.00302	0.66555	0.506	0.879036	1
Brain_Cerebellum	PAK4	19	39616410	39673456	0.378	rs1627631	3.87	rs1529712	0.064	-5.1	0.056	411	6	lasso	0.157232	2.33e-07	0.44568	0.656	0.928739	1
Brain_Cerebellum	CHMP2A	19	59062933	59066491	0.402	rs4801567	2.78	rs11670864	0.142	-4.96	-0.809	247	247	blup	0.201955	3.39e-09	0.78825	0.431	0.850871	1
Brain_Cerebellum	ZNF317	19	9251056	9274100	0.245	rs10417520	-3.24	rs8100137	0.0195	3.77	0.968	418	14	enet	0.052376	0.00257	0.39844	0.69	0.935418	1
Brain_Cerebellum	ANGPTL6	19	10204025	10213472	0.281	rs5004102	3.04	rs281414	-0.00589	-3.22	-0.051	369	369	blup	0.029716	0.0187	-0.53105	0.595	0.910757	1
Brain_Cerebellum	ZNF331	19	54024235	54083523	0.441	rs12984150	-3.28	rs2708761	0.176	5.4	1.014	482	9	lasso	0.151619	3.9e-07	1.0868	0.277	0.778172	1
Brain_Cerebellum	CCL25	19	8117651	8127534	0.221	rs2042920	-3.01	rs4804249	0.127	-4.69	-2.881	433	3	lasso	0.069034	0.000605	3.00527	0.00265	0.156865	1
Brain_Cerebellum	NAPSB	19	50837057	50848018	0.394	rs12461943	3.08	rs1274514	0.09	-5.09	0.672	401	26	enet	0.162979	1.37e-07	-0.31436	0.753	0.949645	1
Brain_Cerebellum	ZNF304	19	57862728	57871266	0.632	rs4801473	2.9	rs862703	0.466	-8.53	2.774	509	4	lasso	0.443749	3.42e-21	-2.6455	0.00816	0.266129	1
Brain_Cerebellum	ZNF132	19	58944181	58951589	0.23	rs4801567	2.78	rs11671591	0.072	-3.78	-1.049	302	302	blup	0.039786	0.00769	0.84385	0.399	0.836857	1
Brain_Cerebellum	RHPN2	19	33469499	33555794	0.169	rs12461296	-2.97	rs10410414	-0.00538	-3.49	-2.41	444	444	blup	0.036999	0.00982	1.1203	0.263	0.769624	1
Brain_Cerebellum	ZNF20	19	12203658	12251222	0.207	rs8113106	3.26	rs7256668	0.138	5.01	0.366	294	3	lasso	0.10555	2.48e-05	0.29362	0.769	0.954855	1
Brain_Cerebellum	C19orf57	19	13993161	14017013	0.328	rs11670064	2.87	rs11085875	0.155	-5.38	1.4	307	30	enet	0.149353	4.81e-07	-1.27168	0.203	0.723559	1
Brain_Cerebellum	BTBD2	19	1985447	2034880	0.186	rs10405028	-2.86	rs2396366	0.0372	3.98	-0.17	395	4	lasso	0.016887	0.0593	-0.57385	0.566	0.901107	1
Brain_Cerebellum	SUV420H2	19	55851221	55859488	0.459	rs12709948	2.86	rs11084396	0.234	6.13	1.154	524	22	enet	0.221803	4.85e-10	1.12441	0.261	0.769007	1
Brain_Cerebellum	ZNF414	19	8575462	8579044	0.269	rs12460946	-2.98	rs2967603	0.0328	4.34	0.454	390	3	lasso	0.047079	0.00407	0.47342	0.636	0.923208	1
Brain_Cerebellum	DHX34	19	47852538	47885961	0.567	rs12461370	-2.58	rs2252532	0.272	6.59	-0.416	353	7	lasso	0.320431	1.47e-14	-0.80861	0.419	0.845872	1
Brain_Cerebellum	hsa-mir-1199	19	14183348	14185874	0.299	rs11670064	2.87	rs35357458	0.142	4.89	2.2252	289	18	enet	0.152553	3.58e-07	2.00276	0.0452	0.47654	1
Brain_Cerebellum	DUS3L	19	5784843	5791249	0.703	rs673153	2.72	rs3826798	0.242	-6.37	0.99	393	393	blup	0.26727	4.72e-12	-0.86276	0.388	0.832176	1
Brain_Cerebellum	NTN5	19	49164664	49176338	0.372	rs2287836	2.69	rs602662	0.0904	4.5	-0.542	458	23	enet	0.139507	1.18e-06	-0.79689	0.426	0.848964	1
Brain_Cerebellum	GEMIN7	19	45582453	45594782	0.289	rs6509215	-2.64	rs3745157	0.0918	-4.94	-1.165	367	4	lasso	0.114043	1.17e-05	1.84256	0.0654	0.534342	1
Brain_Cerebellum	EVI5L	19	7895119	7929862	0.459	rs2042920	-3.01	rs11666198	0.194	6.2	-0.538	443	10	lasso	0.215929	8.66e-10	-0.62146	0.534	0.889218	1
Brain_Cerebellum	RPS11	19	49999631	50002946	0.395	rs12975598	-3.66	rs3826717	0.241	-6.39	-1.345	370	4	lasso	0.219945	5.83e-10	1.34421	0.179	0.696922	1
Brain_Cerebellum	IGLON5	19	51815102	51833608	0.502	rs1880413	-3.08	rs16982604	0.11	-4.83	0.325	674	9	lasso	0.134459	1.87e-06	-0.36549	0.715	0.940728	1
Brain_Cerebellum	ZNF547	19	57874845	57890933	0.41	rs4801473	2.9	rs7254323	0.145	-4.84	0.389	507	4	lasso	0.134646	1.84e-06	0.64731	0.517	0.883149	1
Brain_Cerebellum	ZSCAN1	19	58545400	58565999	0.49	rs4801567	2.78	rs184128	0.164	-5.24	0.055	450	7	lasso	0.155711	2.68e-07	-0.34173	0.733	0.944805	1
Brain_Cerebellum	ZNF837	19	58878985	58892427	0.243	rs4801567	2.78	rs3816328	-0.00595	4.31	-1.198	318	17	enet	0.0175	0.0561	-1.01947	0.308	0.794036	1
Brain_Cerebellum	KCTD15	19	34286838	34306668	0.431	rs2278260	-2.87	rs1139231	0.261	6.59	-2.115	443	7	lasso	0.297556	1.85e-13	-2.27288	0.023	0.389162	1
Brain_Cerebellum	LYPD5	19	44300081	44331358	0.502	rs4803646	3.17	rs10416177	0.383	7.73	0.768	441	2	lasso	0.376349	2.08e-17	0.76738	0.443	0.85587	1
Brain_Cerebellum	ZNF221	19	44455375	44471861	0.269	rs4803646	3.17	rs377931	0.111	4.86	-1.286	482	5	lasso	0.230644	2.01e-10	-1.00105	0.317	0.798535	1
Brain_Cerebellum	ZNF233	19	44754318	44779470	0.23	rs17714931	2.64	rs2722722	0.138	-5.25	0.452	479	3	lasso	0.135411	1.71e-06	-0.5188	0.604	0.91403	1
Brain_Cerebellum	ZNF235	19	44732882	44809199	0.238	rs17714931	2.64	rs1233444	0.102	4.45	0.164	452	7	enet	0.065934	0.000792	0.13879	0.89	0.979374	1
Brain_Cerebellum	ANKLE1	19	17392454	17398455	0.24	rs2288464	-3.71	rs6512182	0.01	-4.21	0.168	417	417	blup	0.058035	0.00157	-0.8793	0.379	0.828616	1
Brain_Cerebellum	ZNF208	19	22115760	22193751	0.308	rs2017521	-2.71	rs7254018	0.112	-4.58	-0.454	307	6	lasso	0.102023	3.38e-05	0.52586	0.599	0.912747	1
Brain_Cerebellum	SPTBN4	19	40972148	41082370	0.42	rs7258698	-3.07	rs2242131	0.156	-5.53	1.237	380	18	enet	0.279219	1.34e-12	-0.80004	0.424	0.848059	1
Brain_Cerebellum	COX6B2	19	55860674	55866182	0.337	rs12709948	2.86	rs11084396	0.11	4.29	1.154	527	1	enet	0.049727	0.00324	1.154	0.249	0.761504	1
Brain_Cerebellum	MUM1	19	1285890	1378430	0.441	rs3752240	-3.11	rs2668419	0.152	6.05	-1.55	420	9	enet	0.253842	1.9e-11	-1.61317	0.107	0.608609	1
Brain_Cerebellum	ZNF333	19	14800711	14843204	0.583	rs8104030	3.08	rs13344883	0.166	5.8	-0.213	456	12	lasso	0.157146	2.35e-07	0.61459	0.539	0.891564	1
Brain_Cerebellum	MFSD12	19	3538329	3574288	0.665	rs1104737	3.22	rs10417370	0.277	-6.86	0.5013	380	50	enet	0.238353	9.25e-11	-0.25816	0.796	0.961443	1
Brain_Cerebellum	FBXO27	19	39481354	39523425	0.729	rs1627631	3.87	rs6508841	0.458	8.43	0.709	401	401	blup	0.446313	2.41e-21	0.54811	0.584	0.90717	1
Brain_Cerebellum	U2AF1L4	19	36233365	36235882	0.632	rs8106959	-3.49	rs2871921	0.437	8.21	-3.163	436	10	lasso	0.432	1.68e-20	-2.97562	0.00292	0.167011	1
Brain_Cerebellum	ZNF382	19	37095719	37119499	0.349	rs7259854	3.28	rs3108210	0.278	6.59	1.286	299	5	lasso	0.249857	2.87e-11	1.23522	0.217	0.734246	1
Brain_Cerebellum	ZNF577	19	52359055	52391233	0.296	rs2657929	3.27	rs6509585	0.0456	-4.13	0.65	619	9	lasso	0.054277	0.00218	-0.63661	0.524	0.885079	1
Brain_Cerebellum	CCDC155	19	49891475	49921251	0.698	rs12975598	-3.66	rs2303758	0.442	8.78	-0.004	370	12	lasso	0.436322	9.39e-21	0.0243	0.981	0.996814	1
Brain_Cerebellum	ALDH16A1	19	49956426	49974305	0.834	rs12975598	-3.66	rs11083974	0.394	8.1	3.257	370	16	enet	0.503842	5.75e-25	2.32207	0.0202	0.374819	1
Brain_Cerebellum	SIGLEC11	19	50452242	50464429	0.295	rs2293009	-3.5	rs12462972	0.193	5.73	-0.81	337	2	lasso	0.207294	2.02e-09	-0.96584	0.334	0.809898	1
Brain_Cerebellum	SIGLEC16	19	50472857	50479071	0.326	rs12461943	3.08	rs3816033	0.243	6.2	-0.769	338	4	lasso	0.203375	2.95e-09	-0.77503	0.438	0.85427	1
Brain_Cerebellum	PLEKHF1	19	30155963	30166364	0.202	rs10413028	4.12	rs4804884	-0.0037	3.52	-1.988	489	489	blup	0.06652	0.000753	-2.00866	0.0446	0.47412	1
Brain_Cerebellum	ZNF667-AS1	19	56988619	57012035	0.282	rs553611	-3.56	rs6510000	0.117	5.15	-0.763	511	8	lasso	0.144562	7.45e-07	-0.78816	0.431	0.850871	1
Brain_Cerebellum	IRGQ	19	44088521	44100287	0.323	rs4803646	3.17	rs3046	-0.00451	3.96	1.324	396	396	blup	0.047166	0.00404	1.4523	0.146	0.660774	1
Brain_Cerebellum	ZNF229	19	44921685	44952766	0.369	rs17714931	2.64	rs11671074	0.0616	5	0.554	451	5	lasso	0.103075	3.08e-05	0.85279	0.394	0.834326	1
Brain_Cerebellum	ZNF180	19	44979854	45004576	0.485	rs17714931	2.64	rs2686768	0.133	5.6	1.126	436	8	lasso	0.187708	1.33e-08	0.69697	0.486	0.871593	1
Brain_Cerebellum	GPX4	19	1103936	1106787	0.579	rs2285696	-3.15	rs4807542	0.357	7.57	-0.542	454	4	lasso	0.360862	1.35e-16	-0.1856	0.853	0.972262	1
Brain_Cerebellum	KLHL26	19	18747775	18781309	0.513	rs10415595	3.3	rs1473116	0.0558	4.49	-0.24	374	13	lasso	0.092596	7.75e-05	-0.24433	0.807	0.963355	1
Brain_Cerebellum	ZNF528	19	52901102	52921657	0.517	rs2657929	3.27	rs2245620	0.171	-5.79	1.259	464	11	lasso	0.155436	2.75e-07	-1.73899	0.082	0.569295	1
Brain_Cerebellum	ZNF701	19	53073293	53090427	0.413	rs2657929	3.27	rs7247002	0.185	5.41	1.103	445	31	enet	0.121852	5.81e-06	2.64351	0.00821	0.267154	1
Brain_Cerebellum	SERTAD3	19	40946751	40950612	0.212	rs7258698	-3.07	rs392726	-0.00647	2.97	0.036	375	375	blup	0.097106	5.22e-05	-1.80284	0.0714	0.549633	1
Brain_Cerebellum	C19orf55	19	36249044	36260766	0.197	rs8106959	-3.49	rs107068	0.031	-4.22	-1.928	429	429	blup	0.049457	0.00331	0.04818	0.962	0.993739	1
Brain_Cerebellum	TMC4	19	54663846	54676944	0.294	rs2287822	-3.5	rs42319	0.218	5.88	-0.07	467	17	enet	0.165914	1.04e-07	0.77938	0.436	0.853651	1
Brain_Cerebellum	LENG8	19	54960224	54972980	0.303	rs2287822	-3.5	rs1010645	0.0102	3.51	-2.388	459	459	blup	0.010686	0.106	-1.16799	0.243	0.757075	1
Brain_Cerebellum	ZNF283	19	44331444	44353307	0.474	rs4803646	3.17	rs349030	0.19	-5.82	0.338	441	8	lasso	0.146831	6.06e-07	-0.33856	0.735	0.945059	1
Brain_Cerebellum	DNAAF3	19	55670031	55678090	0.251	rs12709948	2.86	rs891187	0.152	5.13	-0.243	459	8	enet	0.12322	5.14e-06	-0.30691	0.759	0.952197	1
Brain_Cerebellum	CHAF1A	19	4402659	4444995	0.736	rs11880023	2.77	rs760369	0.286	-7.1	-0.414	379	21	enet	0.269189	3.86e-12	0.2349	0.814	0.964991	1
Brain_Cerebellum	UBXN6	19	4445016	4457819	0.26	rs262566	-2.79	rs243404	0.0765	4.17	-0.038	393	4	lasso	0.061393	0.00118	-0.57211	0.567	0.901453	1
Brain_Cerebellum	KLK4	19	51409608	51413994	0.446	rs1880413	-3.08	rs16987929	0.0807	4.13	-0.898	554	11	lasso	0.047808	0.00382	-0.55213	0.581	0.906596	1
Brain_Cerebellum	ZNF83	19	53097313	53193749	0.663	rs2657929	3.27	rs1046648	0.28	-6.63	-1.85	463	11	enet	0.220069	5.75e-10	1.8246	0.0681	0.542652	1
Brain_Cerebellum	ZNF30	19	35417807	35436074	0.542	rs12979319	3.13	rs10422961	0.326	-7.13	1.039	463	3	lasso	0.262155	8.05e-12	-1.17512	0.24	0.754235	1
Brain_Cerebellum	ZNF507	19	32836500	32878573	0.227	rs7255223	2.6	rs11879703	-0.00662	3.12	-0.757	415	415	blup	0.042083	0.00629	0.47805	0.633	0.92277	1
Brain_Cerebellum	UQCRFS1	19	29698173	29704448	0.436	rs881272	3.1	rs4804866	0.138	5.3	1.273	585	12	enet	0.205349	2.44e-09	0.84807	0.396	0.835305	1
Brain_Cerebellum	ATF5	19	50433021	50437192	0.365	rs12975598	-3.66	rs3170545	0.0107	-3.75	-0.349	339	26	enet	0.111104	1.51e-05	-0.20783	0.835	0.969275	1
Brain_Cerebellum	CPT1C	19	50194155	50216988	0.315	rs12975598	-3.66	rs12981033	0.11	-5.31	0.606	321	3	lasso	0.156544	2.48e-07	-0.15671	0.875	0.976673	1
Brain_Cerebellum	CCDC8	19	46913629	46916841	0.284	rs11672647	-2.88	rs11083825	0.132	5.13	-1.169	387	6	lasso	0.107515	2.08e-05	-1.23258	0.218	0.735255	1
Brain_Cerebellum	RPS9	19	54704610	54752862	0.8	rs2287822	-3.5	rs36615	0.184	7.41	-0.1158	480	17	lasso	0.404848	5.89e-19	-0.3603	0.719	0.941877	1
Brain_Cerebellum	NDUFA3	19	54606036	54612564	0.586	rs2287822	-3.5	rs7253859	0.296	6.79	0.535	455	12	lasso	0.29991	1.43e-13	1.05949	0.289	0.785301	1
Brain_Cerebellum	ZNF562	19	9759330	9785776	0.271	rs5004102	3.04	rs2305789	0.0107	-3.31	-0.825	352	8	enet	0.036233	0.0105	-0.02815	0.978	0.996554	1
Brain_Cerebellum	ZNF561	19	9715356	9732075	0.256	rs5004102	3.04	rs10414758	0.157	-5.71	-0.118	361	5	lasso	0.155279	2.79e-07	0.03825	0.969	0.995075	1
Brain_Cerebellum	ZNF584	19	58912871	58929694	0.259	rs4801567	2.78	rs8110135	0.032	4.83	1.007	314	17	enet	0.089116	0.000105	1.09869	0.272	0.774789	1
Brain_Cerebellum	CYP4F11	19	16023177	16045677	0.263	rs111524	3.2	rs3810428	0.178	-5.43	1.049	543	3	lasso	0.145821	6.64e-07	-1.13862	0.255	0.765106	1
Brain_Cerebellum	ZNF57	19	2900896	2918474	0.362	rs11665900	3.24	rs10410539	-0.00533	3.6	-0.582	443	443	blup	0.051302	0.00282	-0.65615	0.512	0.881879	1
Brain_Cerebellum	ZNF554	19	2819872	2835771	0.359	rs11665900	3.24	rs1736176	0.169	5.45	1.837	440	440	blup	0.175397	4.28e-08	-1.24894	0.212	0.729237	1
Brain_Cerebellum	THOP1	19	2785458	2813599	0.236	rs11665900	3.24	rs878893	0.171	5.22	0.177	438	2	lasso	0.138776	1.26e-06	0.3887	0.697	0.936574	1
Brain_Cerebellum	ZNF738	19	21541732	21562104	0.311	rs2650776	2.74	rs2903766	0.206	-6.44	-1.002	285	15	enet	0.21276	1.18e-09	1.0154	0.31	0.79508	1
Brain_Cerebellum	ZNF417	19	58411664	58427978	0.221	rs4801567	2.78	rs10424113	0.0298	4.2	-0.369	473	18	enet	0.091634	8.43e-05	0.17191	0.864	0.974368	1
Brain_Cerebellum	ZNF266	19	9523272	9546254	0.66	rs10417520	-3.24	rs6512121	0.63	-9.9	-2.334	394	9	lasso	0.623222	4.9e-34	2.30588	0.0211	0.38013	1
Brain_Cerebellum	NDUFA11	19	5891287	5904017	0.306	rs673153	2.72	rs11085155	0.153	-5.37	0.041	383	7	lasso	0.132032	2.33e-06	0.14474	0.885	0.978283	1
Brain_Cerebellum	CTD-2369P2.2	19	10332111	10333870	0.371	rs5004102	3.04	rs4804469	0.029	3.84	2.733	374	10	lasso	0.085734	0.000141	3.22096	0.00128	0.10669	1
Brain_Cerebellum	ZNF404	19	44376515	44388203	0.299	rs4803646	3.17	rs396973	0.132	5.08	0.403	461	24	enet	0.121273	6.12e-06	0.2961	0.767	0.954375	1
Brain_Cerebellum	ZNF575	19	44029649	44040282	0.259	rs4803646	3.17	rs2682587	0.152	5.24	-1.063	382	3	lasso	0.121201	6.16e-06	-0.53588	0.592	0.909637	1
Brain_Cerebellum	CTD-2368P22.1	19	58513429	58522600	0.299	rs4801567	2.78	rs12983829	0.137	5.41	-0.847	453	9	lasso	0.128663	3.15e-06	-0.91082	0.362	0.822065	1
Brain_Cerebellum	ZNF285B	19	44971858	44977444	0.291	rs17714931	2.64	rs17727145	-0.00531	3.13	-0.279	451	451	blup	0.017799	0.0545	0.13223	0.895	0.980597	1
Brain_Cerebellum	MIR7-3HG	19	4769117	4772545	0.613	rs36031528	2.81	rs3760955	0.369	-7.57	-0.113	428	4	lasso	0.340899	1.42e-15	-0.0294	0.977	0.996554	1
Brain_Cerebellum	MAMSTR	19	49215999	49222978	0.319	rs2287836	2.69	rs11558795	-0.00448	-3.58	0.4	440	440	blup	-0.000689	0.346	1.10429	0.269	0.77341	1
Brain_Cerebellum	B3GNT8	19	41931456	41934635	0.42	rs338596	-2.83	rs3810174	0.312	7	-0.111	364	6	lasso	0.302163	1.12e-13	-0.00543	0.996	0.999633	1
Brain_Cerebellum	STAP2	19	4324040	4342783	0.674	rs11880023	2.77	rs10411394	0.225	6.07	-0.639	369	26	enet	0.266379	5.18e-12	-0.28217	0.778	0.957138	1
Brain_Cerebellum	VN1R1	19	57966542	57967854	0.284	rs4801473	2.9	rs11084499	0.0267	-4.2	-1.918	491	491	blup	0.056876	0.00174	0.41061	0.681	0.934364	1
Brain_Cerebellum	TMPRSS9	19	2389784	2425491	0.41	rs3848635	2.52	rs11881243	0.0534	4.23	2.302	428	36	enet	0.144802	7.29e-07	1.01782	0.309	0.794658	1
Brain_Cerebellum	ZNF223	19	44555520	44572144	0.432	rs4803646	3.17	rs12609929	0.199	6.07	0.701	515	4	lasso	0.220727	5.39e-10	0.44479	0.656	0.928739	1
Brain_Cerebellum	DAND5	19	13075973	13085567	0.382	rs12611029	-3.29	rs11667602	0.335	-7.21	-0.416	334	2	lasso	0.331047	4.41e-15	0.2721	0.786	0.959018	1
Brain_Cerebellum	TMEM86B	19	55738116	55738586	0.397	rs12709948	2.86	rs3745919	0.235	-6.16	1.229	442	5	lasso	0.220399	5.57e-10	-1.02399	0.306	0.793283	1
Brain_Cerebellum	CTD-2568A17.5	19	51320937	51322134	0.704	rs1880413	-3.08	rs11673306	0.29	6.71	0.951	535	17	lasso	0.23672	1.09e-10	0.92483	0.355	0.819043	1
Brain_Cerebellum	HMHA1	19	1065922	1086593	0.518	rs3752240	-3.11	rs757232	0.134	5.74	-0.876	468	10	lasso	0.280236	1.2e-12	1.15147	0.25	0.762255	1
Brain_Cerebellum	CTD-3064H18.4	19	38036372	38040073	0.219	rs11084878	2.8	rs1038084	0.0851	4.25	-0.764	280	5	lasso	0.043412	0.00561	-0.60127	0.548	0.895114	1
Brain_Cerebellum	ZNF571	19	38045684	38085673	0.218	rs1654351	-3.31	rs7259272	0.0697	-4.57	0.472	288	288	blup	0.139573	1.17e-06	-0.1917	0.848	0.970906	1
Brain_Cerebellum	FKRP	19	47249303	47280231	0.272	rs8101424	2.49	rs313841	0.0855	4.67	1.197	339	5	lasso	0.072924	0.000432	1.37011	0.171	0.688254	1
Brain_Cerebellum	SLC25A41	19	6426048	6433790	0.579	rs3865472	-2.82	rs2860185	0.311	-7	-0.363	412	45	enet	0.359905	1.52e-16	1.58045	0.114	0.617087	1
Brain_Cerebellum	ZNF101	19	19779605	19794318	0.398	rs247796	2.69	rs11669761	0.241	6.15	-2.588	333	6	lasso	0.252147	2.27e-11	-2.279	0.0227	0.387731	1
Brain_Cerebellum	PNMAL1	19	46969748	46974820	0.667	rs749818	2.68	rs8107491	0.502	8.8	-0.863	379	29	enet	0.541545	1.42e-27	-0.92772	0.354	0.819032	1
Brain_Cerebellum	TMEM259	19	1009732	1021117	0.507	rs3752240	-3.11	rs2240154	0.185	5.41	-0.0458	469	23	enet	0.167827	8.7e-08	1.22826	0.219	0.735516	1
Brain_Cerebellum	ZNF708	19	21473962	21512227	0.37	rs2650776	2.74	rs7254018	0.0854	-5.77	-0.454	285	34	enet	0.26565	5.59e-12	1.19755	0.231	0.746718	1
Brain_Cerebellum	IZUMO1	19	49244145	49250166	0.414	rs2287836	2.69	rs4021	0.226	6.05	2.072	429	7	lasso	0.233084	1.57e-10	1.70996	0.0873	0.580951	1
Brain_Cerebellum	ZSCAN22	19	58838385	58853698	0.352	rs4801567	2.78	rs1265957	0.101	4.97	0.407	335	3	lasso	0.037804	0.00915	0.40451	0.686	0.935013	1
Brain_Cerebellum	LENG9	19	54973218	54974894	0.191	rs2287822	-3.5	rs1035452	-0.00393	3.91	-2.15	457	12	enet	0.000615	0.297	-3.03001	0.00245	0.153135	1
Brain_Cerebellum	ZNF320	19	53367043	53400946	0.594	rs12984150	-3.28	rs3810115	0.537	9.09	0.739	458	8	enet	0.49591	1.92e-24	0.61787	0.537	0.890685	1
Brain_Cerebellum	C2CD4C	19	405438	409139	0.236	rs8101753	3.08	rs12979419	0.0462	-4.41	-1.083	327	19	enet	0.091703	8.38e-05	1.23673	0.216	0.732756	1
Brain_Cerebellum	RUVBL2	19	49496705	49519236	0.392	rs12975598	-3.66	rs2287754	0.0939	-4.7	0.608	425	37	enet	0.112712	1.31e-05	0.24938	0.803	0.962772	1
Brain_Cerebellum	C19orf71	19	3539152	3544028	0.711	rs8092	-3.17	rs10417370	0.393	-7.78	0.6962	385	10	enet	0.377621	1.78e-17	-0.29968	0.764	0.953659	1
Brain_Cerebellum	MRPL54	19	3762662	3768573	0.584	rs11880023	2.77	rs13960	0.431	-8.24	0.862	350	3	lasso	0.427976	2.88e-20	-0.79154	0.429	0.85003	1
Brain_Cerebellum	ZNF730	19	23299777	23330021	0.448	rs29986	2.9	rs1693294	0.363	-7.53	0.368	273	7	lasso	0.344997	8.81e-16	-0.49902	0.618	0.918066	1
Brain_Cerebellum	ZNF93	19	20011722	20046384	0.324	rs17684098	2.78	rs8113576	0.122	5.19	0.793	300	300	blup	0.130097	2.77e-06	-1.03809	0.299	0.789328	1
Brain_Cerebellum	PLK5	19	1524073	1535455	0.763	rs3752240	-3.11	rs2332497	0.268	6.52	-1.391	392	22	lasso	0.305623	7.65e-14	-1.01962	0.308	0.794036	1
Brain_Cerebellum	ZNF566	19	36936021	36980550	0.289	rs7259854	3.3	rs2967436	0.0195	-3.73	0.176	312	312	blup	0.056223	0.00184	-0.60514	0.545	0.89404	1
Brain_Cerebellum	ZNF529	19	37025676	37080603	0.218	rs7259854	3.33	rs1673087	0.0726	-4.89	-0.1	302	3	lasso	0.100534	3.86e-05	-0.34359	0.731	0.944248	1
Brain_Cerebellum	ZNF284	19	44576297	44593766	0.249	rs4803646	3.17	rs431166	0.0403	-4.59	-0.531	497	9	lasso	0.085425	0.000145	0.95246	0.341	0.813307	1
Brain_Cerebellum	PIP5K1C	19	3630181	3700477	0.341	rs426633	-3.15	rs10419980	0.0939	4.64	-0.853	360	29	enet	0.108578	1.89e-05	-2.3271	0.02	0.373152	1
Brain_Cerebellum	CYP4F2	19	15988833	16008930	0.333	rs111524	3.2	rs11086012	0.0926	4.95	-0.888	549	10	lasso	0.170041	7.07e-08	-0.65704	0.511	0.881066	1
Brain_Cerebellum	ZNF749	19	57946697	57956853	0.682	rs4801473	2.9	rs11665675	0.451	-8.4	1.562	491	14	enet	0.452837	9.78e-22	-2.03919	0.0414	0.465173	1
Brain_Cerebellum	ZNF17	19	57922531	57933307	0.487	rs4801473	2.9	rs7246131	0.116	-4.92	2.133	493	493	blup	0.112217	1.37e-05	-1.00202	0.316	0.79798	1
Brain_Cerebellum	CYP4F3	19	15751707	15773635	0.286	rs4808019	2.48	rs1290616	0.0218	-4.02	0.667	541	541	blup	0.039413	0.00795	-0.33825	0.735	0.945059	1
Brain_Cerebellum	VSIG10L	19	51834790	51845378	0.331	rs1880413	-3.08	rs10406897	0.0661	-4.93	1.279	655	4	lasso	0.077688	0.000285	-0.76645	0.443	0.85587	1
Brain_Cerebellum	KANK3	19	8388225	8408146	0.272	rs2042920	-3.01	rs2913960	0.209	5.86	1.183	354	6	lasso	0.18062	2.61e-08	1.17674	0.239	0.753445	1
Brain_Cerebellum	VSTM2B	19	30017406	30055386	0.72	rs918587	3.3	rs727741	0.307	7.04	1.128	517	12	lasso	0.373312	3.02e-17	0.49127	0.623	0.919108	1
Brain_Cerebellum	HAPLN4	19	19366450	19373605	0.164	rs247796	2.69	rs17751203	0.0667	5.05	-0.8946	355	7	lasso	0.091909	8.23e-05	-1.46515	0.143	0.657793	1
Brain_Cerebellum	RINL	19	39358470	39368919	0.371	rs1627631	3.87	rs11879029	0.0394	-4.13	1.181	397	12	lasso	0.089851	9.86e-05	0.05058	0.96	0.993302	1
Brain_Cerebellum	OR7D2	19	9296279	9299493	0.412	rs10417520	-3.24	rs10415904	0.00667	4.05	1.711	407	407	blup	0.128077	3.32e-06	-1.05362	0.292	0.786973	1
Brain_Cerebellum	ZNF626	19	20802867	20844402	0.587	rs6511204	-2.48	rs10425463	0.251	6.71	0.243	228	19	enet	0.346361	7.51e-16	0.028	0.978	0.996554	1
Brain_Cerebellum	ZNF793	19	37997949	38039664	0.24	rs11084878	2.8	rs2068431	0.0647	4.44	-0.773	273	273	blup	0.122291	5.58e-06	-1.10682	0.268	0.772906	1
Brain_Cerebellum	ZNF559	19	9434448	9461838	0.559	rs10417520	-3.24	rs28384491	0.369	-7.81	-0.574	406	32	enet	0.394568	2.17e-18	-0.37394	0.708	0.938763	1
Brain_Cerebellum	C19orf54	19	41246766	41257458	0.471	rs7258698	-3.07	rs2369302	0.132	5.59	-0.274	433	35	enet	0.206167	2.25e-09	-0.72752	0.467	0.864616	1
Brain_Cerebellum	ZNF177	19	9473696	9493293	0.591	rs10417520	-3.24	rs28384491	0.474	-8.54	-0.574	404	6	lasso	0.491329	3.81e-24	0.42217	0.673	0.933241	1
Brain_Cerebellum	ZNF567	19	37178530	37218603	0.246	rs7259854	3.28	rs2912444	0.125	4.91	0.986	285	27	enet	0.141929	9.48e-07	1.1422	0.253	0.764262	1
Brain_Cerebellum	ZNF681	19	23921997	23941693	0.396	rs8102565	3.09	rs35914128	0.179	-5.4	-0.23	240	5	lasso	0.180778	2.57e-08	0.34279	0.732	0.944471	1
Brain_Cerebellum	SUPT5H	19	39926796	39967310	0.251	rs1627631	3.87	rs11673485	0.0136	3.94	-0.5976	440	440	blup	0.00797	0.138	-0.55322	0.58	0.906089	1
Brain_Cerebellum	ZNF493	19	21579921	21610375	0.581	rs2650776	2.74	rs7254018	0.251	-6.28	-0.454	286	13	lasso	0.285622	6.74e-13	1.03915	0.299	0.789328	1
Brain_Cerebellum	ZNF565	19	36673188	36737159	0.213	rs7259854	3.46	rs2972544	0.0992	-4.78	1.767	330	330	blup	0.100319	3.93e-05	-1.81721	0.0692	0.54453	1
Brain_Cerebellum	LONP1	19	5691888	5720583	0.612	rs673153	2.72	rs7256359	0.464	-8.55	-0.137	400	11	lasso	0.473032	5.6e-23	-0.05049	0.96	0.993302	1
Brain_Cerebellum	ZNF781	19	38158652	38169674	0.211	rs1654351	-3.31	rs7259272	0.0597	-5.01	0.472	294	294	blup	0.10746	2.09e-05	-0.12312	0.902	0.98173	1
Brain_Cerebellum	ZNF418	19	58433252	58446761	0.369	rs4801567	2.78	rs7253514	0.0451	-4.31	-0.718	477	36	enet	0.048062	0.00374	-0.72793	0.467	0.864616	1
Brain_Cerebellum	ZFP28	19	57050317	57068169	0.223	rs553611	-3.56	rs12981980	0.18	5.81	-0.082	497	5	lasso	0.170977	6.48e-08	-0.12377	0.901	0.981562	1
Brain_Cerebellum	AP2A1	19	50270225	50310125	0.361	rs12975598	-3.66	rs7251463	0.039	4.76	1.566	338	338	blup	0.123516	5e-06	0.63284	0.527	0.886325	1
Brain_Cerebellum	ZNF429	19	21688366	21739072	0.629	rs2650776	2.74	rs4808279	0.415	8.01	-0.856	299	12	lasso	0.469698	9.04e-23	-0.3893	0.697	0.936574	1
Brain_Cerebellum	ZNF100	19	21905568	21950430	0.45	rs2650776	2.74	rs10084110	0.0466	-4.85	-0.263	298	32	enet	0.211709	1.31e-09	-0.33634	0.737	0.945059	1
Brain_Cerebellum	ZNF763	19	12075852	12091196	0.471	rs17638167	3.51	rs442158	0.0922	-5.04	1.132	316	34	enet	0.196387	5.8e-09	-1.86741	0.0618	0.526699	1
Brain_Cerebellum	ZNF682	19	20107867	20150315	0.145	rs247796	2.69	rs2286923	0.141	4.86	-0.32	268	2	lasso	0.130524	2.66e-06	-0.18866	0.85	0.971496	1
Brain_Cerebellum	ZNF257	19	22235254	22274282	0.537	rs2017521	-2.71	rs3813591	0.16	6.3	1.202	320	320	blup	0.289016	4.68e-13	0.87542	0.381	0.829772	1
Brain_Cerebellum	KANK2	19	11274943	11308243	0.339	rs160841	4.2	rs7188	0.161	5.43	0.611	388	22	enet	0.153031	3.43e-07	-0.19493	0.845	0.9706	1
Brain_Cerebellum	ZNF461	19	37128094	37157755	0.231	rs7259854	3.25	rs3108210	-0.00557	-4.13	1.286	288	288	blup	0.072904	0.000432	-1.00137	0.317	0.798535	1
Brain_Cerebellum	ZNF181	19	35225060	35233777	0.239	rs2305762	-2.86	rs2862789	0.118	-5.77	0.256	427	4	lasso	0.138474	1.3e-06	-0.12162	0.903	0.982084	1
Brain_Cerebellum	ZNF677	19	53731577	53758151	0.301	rs12984150	-3.28	rs11666753	-0.00598	-3.29	0.4612	477	477	blup	0.063082	0.00101	0.25017	0.802	0.962582	1
Brain_Cerebellum	ZNF667	19	56950694	56988487	0.403	rs553611	-3.56	rs4801163	0.0691	-4.59	-0.267	511	6	lasso	0.116701	9.2e-06	0.06574	0.948	0.990828	1
Brain_Cerebellum	ZNF649	19	52392477	52408293	0.187	rs2657929	3.27	rs1549931	0.038	-4.16	0.474	614	7	enet	0.048058	0.00374	-0.22826	0.819	0.966126	1
Brain_Cerebellum	ZNF544	19	58739960	58788815	0.477	rs4801567	2.78	rs260457	0.281	6.67	1.442	369	12	enet	0.225742	3.28e-10	1.6308	0.103	0.603285	1
Brain_Cerebellum	ZNF607	19	38187264	38210691	0.285	rs1654351	-3.31	rs856304	0.106	-5.4	0.453	296	3	lasso	0.150376	4.38e-07	-0.32509	0.745	0.94722	1
Brain_Cerebellum	ZNF568	19	37407231	37488834	0.106	rs8107274	2.99	rs543518	0.0987	4.32	-0.882	281	1	lasso	0.055804	0.00191	-0.882	0.378	0.828498	1
Brain_Cerebellum	ZNF534	19	52932440	52955568	0.621	rs2657929	3.27	rs2290747	0.263	6.53	0.991	463	6	lasso	0.270174	3.48e-12	1.40743	0.159	0.6766	1
Brain_Cerebellum	AC020907.2	19	35628549	35630344	0.463	rs10418569	2.86	rs12461849	0.327	-7.16	-0.1114	490	5	lasso	0.309677	4.89e-14	0.0684	0.945	0.990126	1
Brain_Cerebellum	ZNF814	19	58360099	58400442	0.375	rs4801567	2.78	rs1047128	0.196	-5.91	-0.709	473	8	lasso	0.181471	2.41e-08	-0.01278	0.99	0.9986	1
Brain_Cerebellum	ZNF468	19	53341261	53360902	0.329	rs12984150	-3.28	rs4803017	0.0805	-4.7	-0.5154	469	8	lasso	0.112162	1.38e-05	0.34298	0.732	0.944471	1
Brain_Cerebellum	ASPDH	19	51014857	51017947	0.403	rs12461943	3.08	rs889131	0.128	5.07	-1.724	462	10	lasso	0.139305	1.2e-06	-1.71812	0.0858	0.578251	1
Brain_Cerebellum	ZNF155	19	44472014	44501047	0.302	rs4803646	3.17	rs393195	0.145	5.4	-0.147	483	6	lasso	0.145959	6.56e-07	-0.4347	0.664	0.930935	1
Brain_Cerebellum	C19orf69	19	41949063	41950670	0.175	rs338596	-2.83	rs2304231	0.123	-4.83	-0.275	361	1	lasso	0.098138	4.76e-05	0.275	0.783	0.958213	1
Brain_Cerebellum	SYT3	19	51124564	51143084	0.757	rs12461943	3.08	rs4239490	0.223	6.11	-0.738	527	23	enet	0.318653	1.8e-14	-0.7144	0.475	0.867822	1
Brain_Cerebellum	PGK1P2	19	12670385	12671919	0.209	rs17706051	-2.36	rs2861410	0.193	5.54	-1.223	287	3	lasso	0.178051	3.33e-08	-0.83957	0.401	0.837692	1
Brain_Cerebellum	RPL23AP79	19	59086812	59111168	0.629	rs4801567	2.78	rs10413586	0.249	-7.11	0.42	235	235	blup	0.304558	8.61e-14	-0.93363	0.35	0.817064	1
Brain_Cerebellum	CTD-2224J9.8	19	54006646	54015941	0.494	rs12984150	-3.28	rs2617672	0.288	6.92	0.15	483	5	lasso	0.325507	8.28e-15	0.06295	0.95	0.991503	1
Brain_Cerebellum	ZNF726	19	24097678	24127961	0.477	rs8102565	3.09	rs10401693	0.0899	-5.67	1.546	202	19	enet	0.236265	1.14e-10	-0.99715	0.319	0.79994	1
Brain_Cerebellum	CTD-2561J22.2	19	21565667	21569979	0.433	rs2650776	2.74	rs279811	0.131	5.07	-0.165	287	287	blup	0.162489	1.43e-07	0.01105	0.991	0.998609	1
Brain_Cerebellum	TM6SF2	19	19375175	19384200	0.252	rs247796	2.69	rs3764567	0.172	5.4	-1.76	359	6	enet	0.156083	2.59e-07	-1.3797	0.168	0.685181	1
Brain_Cerebellum	MEF2B	19	19256377	19281098	0.353	rs10415595	2.93	rs1050544	0.261	6.46	2.469	328	3	lasso	0.236654	1.1e-10	2.09975	0.0358	0.445296	1
Brain_Cerebellum	CTD-2006C1.2	19	12098432	12157090	0.328	rs1062958	3.35	rs7255420	0.189	-5.6	0.763	316	5	lasso	0.163138	1.35e-07	-0.93774	0.348	0.815793	1
Brain_Cerebellum	AC011498.1	19	4477048	4479576	0.33	rs262566	-2.79	rs350887	0.0158	4.2	2.172	395	395	blup	0.108319	1.94e-05	1.1366	0.256	0.765684	1
Brain_Cerebellum	ZNF880	19	52873170	52889048	0.676	rs2657929	3.27	rs11084157	0.425	8.09	-1.833	486	18	lasso	0.421155	7.09e-20	-1.46431	0.143	0.657793	1
Brain_Cerebellum	TINCR	19	5558178	5568045	0.536	rs673153	2.72	rs2285963	-0.00464	3.39	-0.183	409	409	blup	0.065412	0.000829	0.91732	0.359	0.821134	1
Brain_Cerebellum	CERS1	19	18988718	19007536	0.43	rs10415595	2.84	rs4808868	0.168	-6.42	-2.172	342	5	lasso	0.190366	1.03e-08	2.20104	0.0277	0.410764	1
Brain_Cerebellum	AC012309.5	19	37742814	37756437	0.561	rs8107274	2.99	rs12462708	0.359	7.55	0.902	280	2	lasso	0.322047	1.23e-14	0.89411	0.371	0.82614	1
Brain_Cerebellum	SCAMP4	19	1905213	1926016	0.196	rs10405028	-2.86	rs8105923	-0.0059	-3.25	1.088	370	370	blup	-0.002527	0.433	-0.42562	0.67	0.932334	1
Brain_Cerebellum	C19orf24	19	1275026	1279248	0.547	rs3752240	-3.11	rs12609287	0.198	-5.93	-1.942	412	14	enet	0.166963	9.43e-08	2.49206	0.0127	0.31407	1
Brain_Cerebellum	CTD-2554C21.3	19	38320191	38322797	0.175	rs1654351	-3.31	rs10409402	0.0872	4.85	0.426	327	327	blup	0.145249	7e-07	-0.61604	0.538	0.891035	1
Brain_Cerebellum	ZNF492	19	22817126	22850472	0.167	rs581664	2.5	rs12979848	0.0628	-4.17	-0.199	301	301	blup	0.066232	0.000772	-0.14262	0.887	0.978803	1
Brain_Cerebellum	ZNF826P	19	20451078	20607775	0.605	rs1618723	2.48	rs2336610	0.0769	4.86	0.094	219	9	lasso	0.268115	4.32e-12	0.28236	0.778	0.957138	1
Brain_Cerebellum	CTD-2619J13.14	19	58915605	58919851	0.424	rs4801567	2.78	rs12980907	0.00488	-4.3	-0.32	313	313	blup	0.131482	2.44e-06	0.08641	0.931	0.987166	1
Brain_Cerebellum	LINC00665	19	36803969	36822620	0.538	rs7259854	3.27	rs2967506	0.259	6.61	0.735	306	306	blup	0.302821	1.04e-13	0.52913	0.597	0.911939	1
Brain_Cerebellum	AC092295.7	19	37063972	37085610	0.441	rs7259854	3.36	rs3108580	0.116	4.94	-2.335	306	5	lasso	0.15884	2.01e-07	-2.02943	0.0424	0.467857	1
Brain_Cerebellum	RP11-255H23.2	19	23945746	24016116	0.344	rs8102565	3.09	rs7258292	0.0833	-5.48	1.7685	237	17	enet	0.152116	3.73e-07	-1.72716	0.0841	0.574793	1
Brain_Cerebellum	RPS28	19	8386384	8388198	0.511	rs2042920	-3.01	rs2913959	0.344	7.85	-0.349	361	6	lasso	0.375482	2.32e-17	-0.90474	0.366	0.823765	1
Brain_Cerebellum	PINLYP	19	44081344	44086256	0.363	rs4803646	3.17	rs939460	0.268	-6.68	-0.852	393	6	lasso	0.264443	6.34e-12	0.93162	0.352	0.817937	1
Brain_Cerebellum	VN2R19P	19	58523957	58537294	0.201	rs4801567	2.78	rs9304811	-0.00163	-3.69	-0.226	451	451	blup	0.026717	0.0244	0.02353	0.981	0.996814	1
Brain_Cerebellum	AD000090.2	19	36031640	36036931	0.365	rs8106959	-3.49	rs11882238	0.136	-4.72	0.636	474	25	enet	0.161202	1.61e-07	-1.66375	0.0962	0.595243	1
Brain_Cerebellum	AD000092.3	19	13004947	13005694	0.496	rs12611029	-3.29	rs2974754	0.286	-6.7	-0.151	324	24	enet	0.25321	2.03e-11	0.51133	0.609	0.915105	1
Brain_Cerebellum	TPM3P9	19	53945049	53947923	0.591	rs12984150	-3.28	rs8102929	0.182	6.36	-0.433	489	10	lasso	0.318363	1.85e-14	0.67505	0.5	0.877337	1
Brain_Cerebellum	ZNF709	19	12571998	12624668	0.197	rs17706051	-2.36	rs10423458	0.0911	4.5	0.427	283	7	enet	0.083331	0.000174	0.47596	0.634	0.92277	1
Brain_Cerebellum	ZNF585B	19	37672481	37708827	0.262	rs8107274	2.99	rs7245453	0.118	5.18	-0.969	275	275	blup	0.167197	9.22e-08	0.17331	0.862	0.974076	1
Brain_Cerebellum	CTD-3105H18.4	19	12490560	12494501	0.173	rs8113106	3.34	rs17001965	0.161	-5.37	-0.899	269	2	lasso	0.148753	5.08e-07	0.8903	0.373	0.827195	1
Brain_Cerebellum	ZNF324B	19	58962971	58969200	0.286	rs4801567	2.78	rs3826680	0.0771	4.35	0.799	298	5	lasso	0.078297	0.00027	0.82092	0.412	0.841772	1
Brain_Cerebellum	TPM3P6	19	53982604	53983345	0.514	rs12984150	-3.28	rs7246687	0.168	-5.27	-0.06	486	10	lasso	0.187087	1.41e-08	0.72498	0.468	0.865151	1
Brain_Cerebellum	ZNF345	19	37341263	37403931	0.118	rs8107274	2.99	rs7245453	0.0688	4.07	-0.969	281	6	lasso	0.035408	0.0113	-0.97596	0.329	0.806207	1
Brain_Cerebellum	SIGLEC14	19	52145806	52150054	0.329	rs10414149	2.53	rs16982907	0.0105	-4.27	0.427	595	595	blup	0.065459	0.000826	-0.44215	0.658	0.929	1
Brain_Cerebellum	MEF2BNB	19	19287712	19303007	0.249	rs10415595	3	rs10896	0.192	5.61	-2.119	331	3	lasso	0.156072	2.59e-07	-2.04512	0.0408	0.462582	1
Brain_Cerebellum	ZNF432	19	52534632	52552760	0.29	rs2657929	3.27	rs2043298	0.122	-5.69	-0.341	576	3	lasso	0.178062	3.33e-08	-0.0442	0.965	0.994367	1
Brain_Cerebellum	ZNF253	19	19976695	20005483	0.41	rs17684098	2.85	rs12610295	0.255	-6.3	-0.39	298	5	lasso	0.242251	6.23e-11	0.40603	0.685	0.935	1
Brain_Cerebellum	PRR24	19	47778142	47778979	0.185	rs12461370	-2.58	rs4804036	0.127	-4.86	-1.574	331	11	enet	0.104545	2.71e-05	1.7185	0.0857	0.578105	1
Brain_Cerebellum	CTC-459F4.1	19	28248092	28251757	0.833	rs1816241	2.78	rs4239564	0.55	9.42	0.331	279	18	lasso	0.608005	9.85e-33	0.60541	0.545	0.89404	1
Brain_Cerebellum	LINC00662	19	28175488	28284802	0.155	rs1816241	2.78	rs17620671	0.0198	4.12	0.946	289	4	lasso	0.024889	0.0287	0.91971	0.358	0.820676	1
Brain_Cerebellum	CTC-525D6.1	19	29777918	30016659	0.535	rs918587	3.3	rs727741	0.24	6.4	1.128	516	6	lasso	0.324075	9.74e-15	0.47298	0.636	0.923208	1
Brain_Cerebellum	CTC-525D6.2	19	29980682	30017855	0.569	rs918587	3.3	rs727741	0.165	5.82	1.128	516	9	lasso	0.206762	2.12e-09	0.72461	0.469	0.865536	1
Brain_Cerebellum	CTC-325H20.2	19	9455460	9456574	0.245	rs10417520	-3.24	rs10745023	0.122	-5.19	0.892	401	6	lasso	0.161292	1.6e-07	-1.16869	0.243	0.757075	1
Brain_Cerebellum	CTD-3064H18.1	19	37988063	37997883	0.129	rs11084878	2.8	rs2161520	0.072	-4.11	-0.523	273	5	lasso	0.069491	0.000582	0.43144	0.666	0.931346	1
Brain_Cerebellum	CTD-2085J24.4	19	33366831	33369327	0.24	rs17754651	-3.22	rs17272267	0.0514	4.3	0.35	423	423	blup	0.060372	0.00128	-0.17045	0.865	0.974706	1
Brain_Cerebellum	CTD-2081K17.2	19	29493462	29504862	0.268	rs881272	3.1	rs12975753	0.202	5.84	-0.958	528	3	lasso	0.178804	3.1e-08	-0.89392	0.371	0.82614	1
Brain_Cerebellum	CTD-3162L10.1	19	36795482	36803570	0.321	rs7259854	3.41	rs2910681	0.0522	4.47	-2.606	311	311	blup	0.081329	0.000208	-1.52095	0.128	0.637907	1
Brain_Cerebellum	RP11-15A1.2	19	44406153	44430697	0.206	rs4803646	3.17	rs2722722	0.0239	-4.21	0.452	467	16	enet	0.067307	0.000703	-0.28666	0.774	0.956035	1
Brain_Cerebellum	AC007773.2	19	32880956	32895914	0.258	rs7255223	2.6	rs8104048	-0.00225	-3.88	2.333	417	7	lasso	0.014783	0.0721	-1.43995	0.15	0.666004	1
Brain_Cerebellum	CTB-31O20.4	19	1822088	1824542	0.333	rs758869	-2.76	rs4807145	0.0882	4.32	0.422	383	383	blup	0.067398	0.000698	0.40812	0.683	0.934818	1
Brain_Cerebellum	CTD-2162K18.4	19	37264055	37267980	0.451	rs8107274	2.99	rs8107274	0.244	-6.18	2.991	274	9	lasso	0.266433	5.15e-12	-2.03485	0.0419	0.466254	1
Brain_Cerebellum	CTC-459F4.6	19	28294446	28294968	0.338	rs1816241	2.78	rs4239564	0.231	-6.26	0.331	297	7	lasso	0.203011	3.06e-09	-0.4448	0.656	0.928739	1
Brain_Cerebellum	AC005306.3	19	1989400	1990369	0.417	rs758869	-2.9	rs8112570	0.0806	4.58	0.786	385	4	lasso	0.150192	4.45e-07	0.37317	0.709	0.938821	1
Brain_Cerebellum	LINC00906	19	29456038	29461781	0.291	rs881272	3.1	rs12609543	0.00343	3.55	1.522	522	522	blup	0.029895	0.0184	0.19133	0.848	0.970906	1
Brain_Cerebellum	CTB-179K24.3	19	45579847	45593364	0.322	rs6509215	-2.64	rs6509179	0.0154	4.22	0.321	371	371	blup	0.086405	0.000133	0.06508	0.948	0.990828	1
Brain_Cerebellum	CTD-2162K18.3	19	37264614	37266287	0.203	rs8107274	2.99	rs320887	0.0496	-4.07	1.162	274	274	blup	0.091376	8.63e-05	-1.12082	0.262	0.769395	1
Brain_Cerebellum	AC005498.3	19	57047525	57049944	0.254	rs553611	-3.56	rs4801172	0.00498	-3.37	-0.29	497	497	blup	0.058972	0.00145	-0.89195	0.372	0.826737	1
Brain_Cerebellum	ZNF582-AS1	19	56905025	56910541	0.526	rs553611	-3.56	rs9636161	0.207	-6.77	1.106	533	17	enet	0.284945	7.25e-13	-0.30997	0.757	0.951242	1
Brain_Cerebellum	ZNF571-AS1	19	38040435	38078249	0.381	rs11084878	2.8	rs11083428	0.211	5.9	-0.229	280	3	lasso	0.245391	4.53e-11	-0.35138	0.725	0.942598	1
Brain_Cerebellum	CTC-559E9.5	19	19899564	19901340	0.229	rs17684098	2.79	rs2965185	-0.00608	-2.76	-1.909	299	299	blup	0.032937	0.014	1.5495	0.121	0.626832	1
Brain_Cerebellum	ZNF285	19	44886459	44905774	0.418	rs17714931	2.64	rs2722648	0.0383	-4.78	-0.145	461	12	enet	0.078146	0.000274	0.05754	0.954	0.992228	1
Brain_Cerebellum	CTC-559E9.8	19	20006280	20006656	0.155	rs17684098	2.78	rs12610295	0.107	-4.69	-0.39	300	4	lasso	0.103761	2.9e-05	0.29567	0.767	0.954375	1
Brain_Cerebellum	CYP4F24P	19	15871051	15890719	0.816	rs111524	3.2	rs10518253	0.587	9.59	-1.198	532	10	enet	0.623985	4.2e-34	-1.09074	0.275	0.777102	1
Brain_Cerebellum	CTD-3116E22.7	19	9841529	9842619	0.411	rs5004102	3.04	rs10414485	0.0303	-4.26	0.187	346	12	lasso	0.055379	0.00198	-0.8644	0.387	0.83191	1
Brain_Cerebellum	FDX1L	19	10420721	10426691	0.351	rs12460655	-3.23	rs11665795	0.076	4.86	1.822	394	6	lasso	0.152114	3.73e-07	2.44949	0.0143	0.328884	1
Brain_Cerebellum	CTB-50L17.9	19	4454791	4455217	0.623	rs262566	-2.79	rs34080966	0.448	-8.85	-0.749	393	5	lasso	0.502374	7.19e-25	0.62652	0.531	0.887823	1
Brain_Cerebellum	LIN37	19	36239262	36245420	0.274	rs8106959	-3.49	rs8108861	-0.000989	3.82	2.304	436	436	blup	0.019397	0.0471	-1.24812	0.212	0.729237	1
Brain_Cerebellum	AC008746.12	19	54949847	54950362	0.39	rs2287822	-3.5	rs3745420	0.301	-6.85	1.564	457	3	lasso	0.316052	2.4e-14	-2.07852	0.0377	0.452194	1
Brain_Cerebellum	CTC-444N24.6	19	57778588	57791702	0.341	rs4801473	2.9	rs10410956	0.267	6.55	0.4	507	4	lasso	0.250106	2.8e-11	0.45403	0.65	0.927523	1
Brain_Cerebellum	CTD-2616J11.16	19	51844320	51847371	0.495	rs1880413	-3.08	rs8105710	0.136	5.3	-1.755	656	74	enet	0.234074	1.42e-10	-1.84474	0.0651	0.53402	1
Brain_Cerebellum	CTB-176F20.3	19	23506770	23511903	0.16	rs29986	2.9	rs1973371	0.025	4.09	1.5026	238	238	blup	0.083165	0.000177	1.49303	0.135	0.648289	1
Brain_Cerebellum	CTD-2325M2.1	19	8073613	8080909	0.275	rs2042920	-3.01	rs1077341	0.0968	-4.6	-2.873	435	5	lasso	0.082085	0.000194	2.67557	0.00746	0.254226	1
Brain_Cerebellum	AC007292.6	19	4363876	4364637	0.261	rs11880023	2.77	rs11085073	0.123	-5.66	-1.465	377	2	lasso	0.114216	1.15e-05	1.31861	0.187	0.707279	1
Brain_Cerebellum	AC005253.2	19	18668760	18672329	0.325	rs10415595	3.07	rs2314666	0.0668	-4.74	-0.391	373	373	blup	0.099954	4.06e-05	-1.87304	0.0611	0.524865	1
Brain_Cerebellum	RP11-678G14.2	19	21737442	21752039	0.355	rs2650776	2.74	rs7254018	0.303	-6.9	-0.454	306	11	enet	0.292291	3.28e-13	0.3748	0.708	0.938763	1
Brain_Cerebellum	CTD-2561J22.5	19	21627043	21646710	0.74	rs2650776	2.74	rs7254018	0.561	-9.29	-0.454	299	10	enet	0.575888	3.86e-30	0.56433	0.573	0.903582	1
Brain_Cerebellum	CTD-2331H12.5	19	53365060	53366119	0.575	rs12984150	-3.28	rs3810115	0.47	8.56	0.739	468	28	enet	0.522994	2.89e-26	0.71587	0.474	0.867568	1
Brain_Cerebellum	RP11-678G14.4	19	21770234	21777430	0.285	rs2650776	2.74	rs7254018	0.278	-6.91	-0.454	307	16	enet	0.274425	2.22e-12	0.8176	0.414	0.843098	1
Brain_Cerebellum	AC003005.2	19	57989017	57994364	0.403	rs4801473	2.9	rs12977381	0.203	-5.97	0.969	488	6	lasso	0.219216	6.26e-10	-0.19602	0.845	0.9706	1
Brain_Cerebellum	RP11-420K14.1	19	21820776	21839102	0.72	rs2650776	2.74	rs7254018	0.447	-8.57	-0.454	314	14	lasso	0.534991	4.18e-27	0.42173	0.673	0.933241	1
Brain_Cerebellum	CLEC4GP1	19	7852435	7855507	0.811	rs2042920	-3.01	rs4804802	0.25	-7.18	0.0807	423	16	lasso	0.571866	7.9e-30	-0.46449	0.642	0.924728	1
Brain_Cerebellum	CTC-344H19.4	19	46530912	46533419	0.736	rs11672503	-2.96	rs12459743	0.594	-9.61	0.411	414	11	enet	0.623147	4.97e-34	-0.25353	0.8	0.961927	1
Brain_Cerebellum	RP11-420K14.2	19	21860352	21861023	0.719	rs2650776	2.74	rs7259888	0.5	-8.76	-0.952	307	10	lasso	0.599244	5.26e-32	0.19512	0.845	0.9706	1
Brain_Cerebellum	HAVCR1P1	19	24345172	24346227	0.441	rs8102565	3.09	rs9305015	0.156	5.39	2.9414	139	6	lasso	0.219906	5.85e-10	2.29865	0.0215	0.383142	1
Brain_Cerebellum	CTD-2587H19.2	19	54945363	54945821	0.245	rs2287822	-3.5	rs10401901	0.0205	-3.73	1.363	454	454	blup	0.022759	0.0347	-1.82179	0.0685	0.543422	1
Brain_Cerebellum	CTD-3138B18.5	19	58768639	58790174	0.353	rs4801567	2.78	rs260457	0.266	6.49	1.442	351	4	enet	0.194477	6.97e-09	1.43666	0.151	0.667201	1
Brain_Cerebellum	RP11-420K14.3	19	21892324	21892993	0.646	rs2650776	2.74	rs6511286	0.166	6.01	0.047	303	21	enet	0.304222	8.93e-14	1.73393	0.0829	0.572219	1
Brain_Cerebellum	RP11-678G14.3	19	21753624	21770124	0.755	rs2650776	2.74	rs7259888	0.543	-9.12	-0.952	307	28	enet	0.665214	6.33e-38	0.78832	0.431	0.850871	1
Brain_Cerebellum	SIGLEC18P	19	51623244	51626222	0.434	rs10420105	-3.7	rs10405562	0.169	5.25	0.09	615	6	lasso	0.161998	1.5e-07	-0.00548	0.996	0.999633	1
Brain_Cerebellum	LINC00664	19	21666176	21686040	0.176	rs2650776	2.74	rs7259888	0.0596	-4.3	-0.952	295	4	lasso	0.074585	0.000374	1.43557	0.151	0.667201	1
Brain_Cerebellum	LETM1P2	19	58555960	58558137	0.315	rs4801567	2.78	rs184128	0.196	-5.66	0.055	450	1	lasso	0.169533	7.42e-08	-0.055	0.956	0.992623	1
Brain_Cerebellum	LLNLR-249E10.1	19	15871231	15881638	0.424	rs111524	3.2	rs10419282	0.118	-6.1	-1.178	530	7	lasso	0.222611	4.47e-10	0.96939	0.332	0.808194	1
Brain_Cerebellum	CTC-444N24.13	19	57862216	57863380	0.284	rs4801473	2.9	rs862703	0.116	-4.8	2.774	509	2	lasso	0.094242	6.71e-05	-2.71849	0.00656	0.242977	1
Brain_Cerebellum	AC010524.2	19	49871962	49891338	0.243	rs12975598	-3.66	rs171342	0.137	-5.43	0.51	371	8	lasso	0.138033	1.35e-06	-0.24864	0.804	0.962847	1
Brain_Cerebellum	SCGB1B2P	19	35067638	35068606	0.505	rs2305762	-2.86	rs12982680	0.133	-4.75	-2.655	393	8	lasso	0.142783	8.77e-07	1.61978	0.105	0.605849	1
Brain_Cerebellum	AC027307.3	19	1440838	1441937	0.276	rs3752240	-3.11	rs7249187	0.00664	4.12	0.234	408	22	enet	0.005521	0.177	-0.21037	0.833	0.969218	1
Brain_Cerebellum	CTD-2619J13.17	19	58939999	58942515	0.42	rs4801567	2.78	rs11671591	0.219	-6.31	-1.049	304	26	enet	0.285341	6.95e-13	0.73294	0.464	0.863503	1
Brain_Cerebellum	CTD-2626G11.3	19	20967402	20967958	0.145	rs2115498	-2.55	rs10407397	0.0971	4.39	-0.889	241	10	lasso	0.063382	0.000989	-0.86152	0.389	0.832182	1
Brain_Cerebellum	CTC-429P9.3	19	16744614	16746080	0.353	rs111524	3.2	rs16981371	0.0419	-4.41	-0.501	382	33	enet	0.110854	1.55e-05	-0.52002	0.603	0.913901	1
Brain_Cerebellum	FBXO17	19	39432044	39466550	0.282	rs1627631	3.87	rs4803027	0.2	5.87	1.003	398	13	enet	0.19214	8.72e-09	1.41588	0.157	0.674406	1
Brain_Cerebellum	HCCAT3	19	52452387	52484620	0.321	rs2657929	3.27	rs8105910	0.0139	3.71	0.812	625	73	enet	0.034639	0.0121	-0.00391	0.997	0.999673	1
Brain_Cerebellum	CTB-92J24.2	19	24110590	24112089	0.244	rs8102565	3.09	rs17493309	0.0972	-4.22	1.878	202	202	blup	0.092329	7.94e-05	-1.72998	0.0836	0.573695	1
Brain_Cerebellum	CTB-175P5.4	19	23582035	23598877	0.56	rs8102565	3.09	rs621906	0.583	9.49	2.262	240	17	enet	0.565966	2.23e-29	2.14921	0.0316	0.431261	1
Brain_Cerebellum	AC007292.7	19	4339574	4343488	0.374	rs11880023	2.77	rs10411394	0.0588	3.99	-0.639	370	370	blup	0.055487	0.00196	0.67151	0.502	0.877904	1
Brain_Cerebellum	CTD-2619J13.19	19	58951815	58957216	0.489	rs4801567	2.78	rs3764535	0.312	6.95	-0.059	302	31	enet	0.298718	1.63e-13	0.4761	0.634	0.92277	1
Brain_Cerebellum	AC006272.1	19	52343177	52346577	0.324	rs2657929	3.27	rs1056294	0.14	5.29	0.318	612	7	lasso	0.148296	5.3e-07	0.35404	0.723	0.942308	1
Brain_Cerebellum	CTC-360G5.9	19	39425976	39429272	0.312	rs1627631	3.87	rs730078	0.177	5.76	-0.9	398	7	lasso	0.2025	3.21e-09	-0.61415	0.539	0.891564	1
Brain_Cerebellum	CTD-2192J16.21	19	12640582	12643787	0.261	rs17706051	-2.36	rs4804715	0.181	5.87	0.786	282	7	lasso	0.172975	5.37e-08	0.79962	0.424	0.848059	1
Brain_Cerebellum	AC016629.3	19	59105263	59109183	0.236	rs4801567	2.78	rs34415062	0.191	-5.64	-0.858	228	2	lasso	0.163556	1.3e-07	0.84319	0.399	0.836857	1
Brain_Cerebellum	AC007228.11	19	57056935	57078780	0.645	rs553611	-3.56	rs16987310	0.436	8.57	0.514	497	12	lasso	0.524913	2.13e-26	-0.10555	0.916	0.98454	1
Brain_Cerebellum	CTD-2583A14.8	19	58378406	58379252	0.4	rs4801567	2.78	rs1047128	0.23	6.6	-0.709	468	6	lasso	0.28061	1.15e-12	-0.22014	0.826	0.967527	1
Brain_Cerebellum	CTC-325H20.7	19	9458782	9459379	0.277	rs10417520	-3.24	rs10408485	0.104	6.16	-1.656	400	26	enet	0.276235	1.83e-12	-1.37397	0.169	0.68615	1
Brain_Cerebellum	SCYL3	1	170000000	170000000	0.2613	rs3917398	-3.09	rs12760399	0.0976	-4.85	0.903	560	9	lasso	0.10313	3.07e-05	-0.3466	0.728898	0.943938	1
Brain_Cerebellum	C1orf112	1	170000000	170000000	0.632	rs10158131	-3.16	rs12760399	0.442	-8.26	0.903	534	12	lasso	0.47599	3.65e-23	-1.0384	0.299103	0.789439	1
Brain_Cerebellum	ST7L	1	113000000	113000000	0.2705	rs2995762	3.04	rs7415820	0.113	5.06	1.121	332	7	lasso	0.06759	0.000686	1.1116	0.266298	0.771436	1
Brain_Cerebellum	NADK	1	1680000	1710000	0.4648	rs2474460	-4.58	rs1014988	0.156	-5.06	-2.8	289	39	enet	0.1425	8.99e-07	0.4255	0.670482	0.932712	1
Brain_Cerebellum	METTL13	1	172000000	172000000	0.2928	rs2038042	-3.09	rs6681322	0.147	-5.49	-0.164	480	4	lasso	0.14052	1.08e-06	0.7178	0.472878	0.867387	1
Brain_Cerebellum	CLCN6	1	11900000	11900000	0.3585	rs4846028	2.77	rs17037397	0.0966	4.7	1.767	482	8	lasso	0.14995	4.55e-07	1.9935	0.046203	0.480605	1
Brain_Cerebellum	FBXO42	1	16600000	16700000	0.2611	rs1763605	-3.67	rs964042	0.145	-5.23	-1.489	272	15	enet	0.14173	9.66e-07	1.2871	0.198046	0.718427	1
Brain_Cerebellum	PQLC2	1	19600000	19700000	0.2996	rs728611	3.5	rs214327	0.0112	-4.25	-2.363	487	7	lasso	0.10909	1.81e-05	1.5989	0.109845	0.612486	1
Brain_Cerebellum	TRIT1	1	40300000	40300000	0.4224	rs11584246	2.54	rs2050172	0.146	5.29	1.188	394	17	enet	0.20033	3.97e-09	1.4681	0.142076	0.657315	1
Brain_Cerebellum	H6PD	1	9290000	9330000	0.7456	rs2274334	2.66	rs9435151	0.395	-8.02	-0.681	433	33	enet	0.47333	5.36e-23	0.2327	0.815989	0.9658	1
Brain_Cerebellum	UTS2	1	7910000	7910000	0.2572	rs17030993	-3.71	rs10462018	0.149	5.2	0.33	445	4	lasso	0.14727	5.82e-07	-0.0162	0.987106	0.997974	1
Brain_Cerebellum	AKR7A2	1	19600000	19600000	0.6157	rs728611	3.5	rs214331	-0.00294	3.6	0.534	487	487	blup	0.14876	5.08e-07	-1.6325	0.102568	0.603285	1
Brain_Cerebellum	MRTO4	1	19600000	19600000	0.3425	rs728611	3.5	rs10917275	0.166	-5.44	0.39	505	12	lasso	0.15919	1.94e-07	-0.1804	0.856805	0.97285	1
Brain_Cerebellum	THRAP3	1	36700000	36800000	0.1843	rs96067	-3.12	rs6701013	0.0658	3.95	-0.8414	347	347	blup	0.06835	0.000642	-0.8149	0.415106	0.843858	1
Brain_Cerebellum	SDCCAG8	1	243000000	244000000	0.2513	rs2994339	3.41	rs6662118	0.0789	4.99	-1.361	284	4	lasso	0.11726	8.75e-06	-1.0447	0.296163	0.787988	1
Brain_Cerebellum	MSH4	1	76300000	76400000	0.4197	rs12738260	3.35	rs1146610	0.113	-5.66	1.236	463	463	blup	0.17522	4.35e-08	-1.6743	0.094067	0.591039	1
Brain_Cerebellum	LAMC2	1	183000000	183000000	0.5535	rs789172	-2.5	rs2276543	0.317	7.02	1.116	452	19	enet	0.34833	5.96e-16	1.4502	0.147013	0.662289	1
Brain_Cerebellum	CROCC	1	17100000	17300000	0.2962	rs157133	3.41	rs6691985	0.322	7.22	1.231	279	1	lasso	0.31141	4.03e-14	1.231	0.218323	0.735516	1
Brain_Cerebellum	DDX20	1	112000000	112000000	0.2588	rs6681719	2.96	rs12144279	0.0687	4.56	-1.568	685	5	lasso	0.06027	0.0013	-1.5743	0.115425	0.619827	1
Brain_Cerebellum	GNAI3	1	110000000	110000000	0.3739	rs4970781	-3.04	rs3768486	0.137	4.99	-1.906	429	429	blup	0.20331	2.97e-09	-1.3228	0.185907	0.705861	1
Brain_Cerebellum	WDR3	1	118000000	119000000	0.3147	rs320348	2.37	rs1777270	0.0387	3.68	-0.485	403	5	lasso	0.09464	6.48e-05	-0.5771	0.563843	0.900228	1
Brain_Cerebellum	TMEM206	1	213000000	213000000	0.4194	rs17019556	-3.15	rs12060029	0.0292	4.15	-0.718	466	13	lasso	0.03647	0.0103	-1.3137	0.188952	0.708738	1
Brain_Cerebellum	NFYC	1	41200000	41200000	0.1718	rs12121539	3.61	rs570671	0.111	-4.38	1.686	422	1	lasso	0.08835	0.000113	-1.686	0.091796	0.587868	1
Brain_Cerebellum	ZMYND12	1	42900000	42900000	0.3687	rs6688151	2.66	rs10493108	0.161	-5.78	0.8	343	343	blup	0.24303	5.76e-11	-0.9635	0.335282	0.810549	1
Brain_Cerebellum	NUCKS1	1	206000000	206000000	0.1873	rs16855673	3.11	rs708727	-0.00094	-3.72	-0.539	408	408	blup	-0.00516	0.64	-0.2427	0.808245	0.963763	1
Brain_Cerebellum	KIAA1107	1	92600000	92700000	0.3021	rs17880479	-2.82	rs7542358	0.164	5.75	1.395	395	395	blup	0.22478	3.61e-10	0.3618	0.717469	0.941501	1
Brain_Cerebellum	ARHGEF10L	1	17900000	18000000	0.4322	rs2185324	-2.79	rs4920374	0.166	-5.47	-0.125	588	7	lasso	0.19695	5.49e-09	0.3293	0.741925	0.946503	1
Brain_Cerebellum	GPR137B	1	236000000	236000000	0.3262	rs16834086	3	rs942714	0.038	4.85	0.278	528	17	enet	0.11072	1.57e-05	-0.2458	0.805842	0.963355	1
Brain_Cerebellum	NRD1	1	52300000	52300000	0.5753	rs4394585	2.23	rs12067434	0.101	5.62	1.528	207	19	enet	0.31883	1.76e-14	1.0617	0.288372	0.785225	1
Brain_Cerebellum	MKNK1	1	47000000	47100000	0.4139	rs785503	3.24	rs1933934	0.174	5.55	-0.5	356	9	lasso	0.15162	3.91e-07	-0.8476	0.396644	0.835945	1
Brain_Cerebellum	MAGI3	1	114000000	114000000	0.2036	rs1728229	2.8	rs7515189	0.0917	5.66	0.787	369	14	enet	0.17807	3.32e-08	1.291	0.196703	0.717528	1
Brain_Cerebellum	HSPB11	1	54400000	54400000	0.2833	rs12040312	2.94	rs6694281	-0.00635	2.9	1.222	494	494	blup	0.03927	0.00805	-0.2212	0.824911	0.967214	1
Brain_Cerebellum	TRAF5	1	211000000	212000000	0.1756	rs868113	-3.15	rs6540636	-0.00356	3.44	0.586	444	444	blup	0.04372	0.00545	0.2131	0.831218	0.968684	1
Brain_Cerebellum	PLOD1	1	12000000	12000000	0.335	rs4845895	2.75	rs11802668	0.16	5.24	-0.544	463	7	lasso	0.12171	5.88e-06	-0.3944	0.69329	0.936053	1
Brain_Cerebellum	PPIE	1	40200000	40200000	0.7119	rs11584246	2.54	rs7518431	0.414	8.05	-0.353	389	29	enet	0.43799	7.5e-21	-0.0809	0.935536	0.988156	1
Brain_Cerebellum	COL16A1	1	32100000	32200000	0.3086	rs16834735	1.93	rs12072552	0.0268	-3.8	0.364	354	7	enet	0.0019	0.258	-0.3267	0.743903	0.946972	1
Brain_Cerebellum	TXLNA	1	32600000	32700000	0.1677	rs16834735	1.93	rs3903683	0.105	-4.43	0.586	214	4	lasso	0.09942	4.25e-05	-0.5448	0.585919	0.907804	1
Brain_Cerebellum	SLC25A24	1	109000000	109000000	0.6831	rs4915067	3.17	rs533233	0.489	-8.66	0.787	369	6	lasso	0.47336	5.34e-23	-0.7922	0.428255	0.85003	1
Brain_Cerebellum	EPS15	1	51800000	52000000	0.39	rs11205836	2.39	rs2185592	0.189	5.57	-0.648	208	6	lasso	0.17194	5.92e-08	-0.3453	0.729899	0.944027	1
Brain_Cerebellum	ORC1	1	52800000	52900000	0.1456	rs428366	2.6	rs6702080	0.0377	3.65	-0.542	257	15	enet	0.03141	0.0161	0.244	0.807219	0.963475	1
Brain_Cerebellum	RAD54L	1	46700000	46700000	0.2348	rs2236560	3.36	rs4660344	0.0492	4.23	1.774	354	354	blup	0.05492	0.00206	1.8375	0.066132	0.535786	1
Brain_Cerebellum	MAST2	1	46300000	46500000	0.1442	rs785503	3.24	rs2486445	0.0302	3.85	3.156	305	305	blup	0.05726	0.00168	2.9385	0.003298	0.176588	1
Brain_Cerebellum	ERO1LB	1	236000000	236000000	0.2978	rs1773409	4.66	rs1254188	0.161	5.09	-0.227	583	3	lasso	0.14665	6.16e-07	-0.3688	0.712267	0.939566	1
Brain_Cerebellum	ALG6	1	63800000	63900000	0.6342	rs855307	3.21	rs855325	0.283	-6.69	-0.148	542	15	lasso	0.23711	1.05e-10	-0.1153	0.908173	0.982742	1
Brain_Cerebellum	MUL1	1	20800000	20800000	0.6207	rs1555797	4	rs12729829	-0.00166	3.43	1.185	510	67	enet	0.0726	0.000444	0.1677	0.86678	0.974918	1
Brain_Cerebellum	FMO2	1	171000000	171000000	0.2761	rs2038042	-3.09	rs7887919	0.033	-4.08	-1.008	549	37	enet	0.10869	1.88e-05	0.7198	0.471667	0.866604	1
Brain_Cerebellum	SUCO	1	173000000	173000000	0.2062	rs16845281	-3.16	rs2516064	0.11	-4.68	-0.534	393	3	lasso	0.08058	0.000222	0.5471	0.584337	0.907425	1
Brain_Cerebellum	CDC7	1	92000000	92000000	0.7293	rs17880479	-2.82	rs6688261	0.419	8.4	-1.817	539	15	enet	0.4638	2.1e-22	-1.7143	0.086471	0.579578	1
Brain_Cerebellum	SCP2	1	53400000	53500000	0.2061	rs4926992	3.47	rs856721	0.0533	4.17	2.274	439	18	enet	0.07002	0.000556	1.8952	0.058065	0.517447	1
Brain_Cerebellum	PAPPA2	1	176000000	177000000	0.2942	rs12125009	-3.44	rs791033	0.115	-4.51	1.56	347	347	blup	0.07277	0.000437	-0.9011	0.36756	0.824339	1
Brain_Cerebellum	CEP104	1	3730000	3770000	0.3195	rs11808641	-3.52	rs6663840	0.0929	-5.24	-2.447	453	3	lasso	0.15811	2.15e-07	2.5067	0.012185	0.30982	1
Brain_Cerebellum	FAM20B	1	179000000	179000000	0.1851	rs4652341	3.13	rs9725887	0.0303	-4.47	-2.007	459	12	enet	0.04214	0.00626	1.3178	0.187562	0.708317	1
Brain_Cerebellum	LRRC42	1	54400000	54400000	0.1835	rs12040312	2.94	rs11206244	0.0205	-3.72	-1.908	494	494	blup	0.01164	0.097	0.6261	0.531278	0.887896	1
Brain_Cerebellum	MRPL37	1	54600000	54700000	0.6991	rs12040312	2.94	rs10888838	0.358	7.73	2.646	494	13	lasso	0.36009	1.48e-16	2.5401	0.011081	0.300081	1
Brain_Cerebellum	QSOX1	1	180000000	180000000	0.558	rs2454190	-3.36	rs16855395	0.277	7.3	-0.182	484	10	lasso	0.4047	6e-19	-0.4077	0.683508	0.934854	1
Brain_Cerebellum	STXBP3	1	109000000	109000000	0.2136	rs17838321	2.82	rs1333125	0.000682	3.71	1.888	337	337	blup	0.05262	0.00252	2.0694	0.038513	0.454921	1
Brain_Cerebellum	AMPD2	1	110000000	110000000	0.3324	rs4970781	-3.35	rs587727	0.0761	-3.87	-1.341	451	8	lasso	0.10141	3.57e-05	1.1982	0.230837	0.746718	1
Brain_Cerebellum	KCNC4	1	111000000	111000000	0.3156	rs943639	-3.35	rs514092	0.145	5.06	-1.609	566	5	lasso	0.16764	8.85e-08	-1.1491	0.250501	0.763083	1
Brain_Cerebellum	EDEM3	1	185000000	185000000	0.2869	rs1884447	-3.97	rs1061508	0.0991	-4.96	1.721	426	426	blup	0.10597	2.39e-05	0.3039	0.761171	0.952703	1
Brain_Cerebellum	CAPZA1	1	113000000	113000000	0.1887	rs2995762	3.04	rs7535636	0.101	4.56	0.14	332	12	enet	0.09673	5.39e-05	0.5027	0.615189	0.917653	1
Brain_Cerebellum	DNAJC6	1	65700000	65900000	0.1843	rs10047101	3.48	rs724685	0.00532	3.3	0.879	438	438	blup	0.02734	0.023	1.5987	0.109879	0.612486	1
Brain_Cerebellum	LEPR	1	65900000	66100000	0.2985	rs10047101	3.25	rs10493377	-0.00638	3.42	0.475	441	441	blup	0.00425	0.201	0.0206	0.9836	0.997291	1
Brain_Cerebellum	PRG4	1	186000000	186000000	0.1824	rs6425015	2.51	rs6665157	0.0488	-4.24	-1.772	347	6	lasso	0.08187	0.000198	0.936	0.349268	0.81674	1
Brain_Cerebellum	TNNI3K	1	74700000	75000000	0.512	rs4556311	3.22	rs11210427	0.176	5.63	-0.346	361	23	enet	0.21507	9.42e-10	-0.2647	0.791203	0.9602	1
Brain_Cerebellum	PLEKHM2	1	16000000	16100000	0.4454	rs10803369	3.72	rs7519899	0.33	7.28	-1.241	481	10	lasso	0.34002	1.57e-15	-1.1121	0.266101	0.771137	1
Brain_Cerebellum	CRYZ	1	75200000	75200000	0.6282	rs274604	-2.29	rs17617240	0.0762	-5.31	0.027	383	7	lasso	0.3574	2.05e-16	1.1824	0.237034	0.752146	1
Brain_Cerebellum	TTF2	1	118000000	118000000	0.4294	rs699710	-3.35	rs12029623	0.188	5.58	-0.893	421	7	lasso	0.14899	4.97e-07	-0.7258	0.467949	0.865151	1
Brain_Cerebellum	WARS2	1	120000000	120000000	0.7926	rs17023164	-3.08	rs2645303	0.425	-8.1	-1.773	416	29	enet	0.54215	1.29e-27	1.8282	0.067513	0.540742	1
Brain_Cerebellum	RP11-268J15.5	1	36800000	36800000	0.5956	rs96067	-3.12	rs12116935	0.244	6.33	-0.685	359	11	lasso	0.32959	5.21e-15	0.4302	0.667027	0.931772	1
Brain_Cerebellum	OSCP1	1	36900000	36900000	0.3555	rs96067	-3.12	rs2275477	0.194	5.86	-1.165	376	7	lasso	0.16686	9.52e-08	-1.2341	0.217179	0.734577	1
Brain_Cerebellum	GNPAT	1	231000000	231000000	0.4535	rs7417718	3.43	rs538643	0.236	6.37	-2.232	488	41	enet	0.21632	8.33e-10	-1.8704	0.061427	0.525672	1
Brain_Cerebellum	MTR	1	237000000	237000000	0.2956	rs1773409	4.66	rs10925273	-0.00639	3.64	0.495	678	678	blup	0.05546	0.00197	1.5436	0.12269	0.63037	1
Brain_Cerebellum	BMP8B	1	40200000	40300000	0.354	rs11584246	2.54	rs7518431	0.237	6.14	-0.353	384	3	lasso	0.2023	3.28e-09	-0.3348	0.737748	0.945415	1
Brain_Cerebellum	ACADM	1	76200000	76300000	0.6315	rs12738260	3.35	rs2275378	0.284	-7.28	-1.989	464	10	lasso	0.35276	3.54e-16	1.877	0.060521	0.523703	1
Brain_Cerebellum	RGS4	1	163000000	163000000	0.2813	rs3013487	3.29	rs11576066	0.105	5.04	-0.768	636	5	lasso	0.18479	1.76e-08	-1.2658	0.205593	0.726088	1
Brain_Cerebellum	IGSF21	1	18400000	18700000	0.5263	rs12401347	4.49	rs3738087	0.198	5.93	1.572	654	38	enet	0.1796	2.88e-08	0.043	0.965691	0.994467	1
Brain_Cerebellum	ZNHIT6	1	86100000	86200000	0.2888	rs12033483	3.32	rs17128149	0.0777	4.73	-1.173	536	4	lasso	0.09687	5.32e-05	-0.6211	0.534536	0.889926	1
Brain_Cerebellum	RBBP5	1	205000000	205000000	0.3137	rs16855673	3.11	rs7515178	0.0412	-3.91	1.945	601	34	enet	0.07198	0.000469	-2.2659	0.023456	0.391279	1
Brain_Cerebellum	GBP3	1	89500000	89500000	0.6047	rs2624	3.59	rs17433780	0.417	-8.24	1.223	344	12	enet	0.44013	5.6e-21	-1.9272	0.053951	0.504982	1
Brain_Cerebellum	RAB7L1	1	206000000	206000000	0.3681	rs16855673	3.11	rs708723	0.188	-5.69	0.794	402	5	lasso	0.10046	3.88e-05	-0.735	0.462367	0.863169	1
Brain_Cerebellum	HMGCL	1	24100000	24200000	0.2194	rs11588134	2.89	rs586173	0.184	5.88	-0.339	370	8	enet	0.12459	4.54e-06	-0.224	0.822793	0.96651	1
Brain_Cerebellum	CD46	1	208000000	208000000	0.7107	rs926631	-3.95	rs7541230	0.414	-8.37	-0.186	476	9	lasso	0.53532	3.96e-27	1.3228	0.185896	0.705861	1
Brain_Cerebellum	ARTN	1	44400000	44400000	0.4785	rs11210922	3.5	rs2108202	0.337	7.54	-0.192	413	34	enet	0.34293	1.12e-15	0.1333	0.893958	0.980385	1
Brain_Cerebellum	ATP6V0B	1	44400000	44400000	0.5631	rs11210922	3.5	rs6697117	-0.00488	3.05	0.0967	415	26	enet	0.04169	0.00651	-0.9888	0.322743	0.803139	1
Brain_Cerebellum	AKR1A1	1	46000000	46000000	0.3151	rs13374935	3.23	rs17522918	0.0269	4.02	-0.445	288	288	blup	0.03279	0.0142	-1.1656	0.243772	0.757574	1
Brain_Cerebellum	CCDC181	1	169000000	169000000	0.5949	rs10158131	-3.16	rs6427191	0.439	-8.5	-2.479	581	8	enet	0.43313	1.44e-20	2.4603	0.013881	0.325176	1
Brain_Cerebellum	FAAH	1	46900000	46900000	0.4868	rs2236560	3.41	rs4660928	0.169	-5.9	-1.755	360	38	enet	0.24787	3.52e-11	0.3968	0.69151	0.935682	1
Brain_Cerebellum	NSUN4	1	46800000	46800000	0.3765	rs2236560	3.45	rs10489769	0.285	6.83	1.29	376	2	lasso	0.28167	1.03e-12	1.2915	0.196529	0.717291	1
Brain_Cerebellum	TMED5	1	93600000	93600000	0.293	rs4847235	2.83	rs6667701	0.0996	-4.79	2.267	266	266	blup	0.08364	0.00017	-1.7901	0.073439	0.553638	1
Brain_Cerebellum	VAMP4	1	172000000	172000000	0.2792	rs2038042	-3.09	rs10913582	0.104	5.81	1.417	512	512	blup	0.10887	1.85e-05	0.7474	0.45485	0.860536	1
Brain_Cerebellum	DARS2	1	174000000	174000000	0.2046	rs17353212	2.71	rs2273366	0.0907	-3.97	2.295	278	16	enet	0.08709	0.000126	-2.1612	0.030679	0.427048	1
Brain_Cerebellum	IRF6	1	210000000	210000000	0.6561	rs6691406	-3.53	rs7545542	0.39	-7.79	2.165	524	10	lasso	0.38814	4.86e-18	-1.7431	0.081313	0.568017	1
Brain_Cerebellum	SERPINC1	1	174000000	174000000	0.107	rs17353212	2.71	rs6684527	0.0196	3.52	0.798	261	261	blup	0.00996	0.114	1.1159	0.264447	0.770833	1
Brain_Cerebellum	SLC35A3	1	100000000	100000000	0.1297	rs568089	2.47	rs6699449	0.0202	-4.01	2.353	460	17	enet	0.04941	0.00333	-2.9086	0.003631	0.184256	1
Brain_Cerebellum	MTFR1L	1	26100000	26200000	0.1487	rs298429	3.08	rs2782824	0.061	-4.47	2.59	374	4	lasso	0.04623	0.00438	-2.8136	0.004899	0.212015	1
Brain_Cerebellum	DHDDS	1	26800000	26800000	0.3421	rs298429	3.08	rs17162190	0.114	-4.82	0.838	373	7	lasso	0.17911	3.01e-08	-1.6453	0.099916	0.600198	1
Brain_Cerebellum	NSL1	1	213000000	213000000	0.178	rs6679892	-3.22	rs1391549	0.0131	-3.82	-2.022	416	416	blup	0.05221	0.00261	2.3421	0.019177	0.367194	1
Brain_Cerebellum	RPA2	1	28200000	28200000	0.2676	rs1283628	3.01	rs10902678	0.096	4.75	-0.113	259	5	lasso	0.10182	3.44e-05	0.2383	0.81167	0.964248	1
Brain_Cerebellum	MARC2	1	221000000	221000000	0.3472	rs6541152	-4.33	rs189231	0.11	5.07	0.293	407	407	blup	0.10173	3.47e-05	0.09	0.928253	0.986815	1
Brain_Cerebellum	KIF14	1	201000000	201000000	0.2113	rs11579874	-3.25	rs12126676	0.0303	-4.15	-0.282	524	6	lasso	0.0587	0.00148	-0.2856	0.775203	0.956511	1
Brain_Cerebellum	DDX59	1	201000000	201000000	0.4694	rs11579874	-3.25	rs12126676	0.254	-7.14	-0.282	540	6	lasso	0.38051	1.25e-17	0.035	0.972105	0.99572	1
Brain_Cerebellum	CAMSAP2	1	201000000	201000000	0.181	rs11579874	-3.25	rs6699100	-0.00124	4.09	-0.068	550	550	blup	0.01755	0.0558	0.555	0.578894	0.905596	1
Brain_Cerebellum	ATF6	1	162000000	162000000	0.1929	rs7513132	-3.52	rs12405111	0.0512	4.22	0.494	484	484	blup	0.05704	0.00171	0.8888	0.374106	0.827195	1
Brain_Cerebellum	SGIP1	1	67000000	67200000	0.2634	rs1354060	-4.33	rs1925341	0.0758	4.19	-0.632	567	7	lasso	0.09279	7.62e-05	-1.5481	0.121604	0.628508	1
Brain_Cerebellum	OLFM3	1	102000000	102000000	0.2582	rs12039496	-2.79	rs10874533	0.00912	-3.8	-0.831	488	488	blup	0.0564	0.00181	1.3145	0.188691	0.708738	1
Brain_Cerebellum	TRIM67	1	231000000	231000000	0.2682	rs7417718	3.43	rs2236063	0.0383	3.96	-0.075	540	540	blup	0.03965	0.00778	2.2745	0.022938	0.388947	1
Brain_Cerebellum	HEATR1	1	237000000	237000000	0.32	rs1773409	4.66	rs2853612	0.24	-6.4	-0.654	641	8	lasso	0.22597	3.2e-10	0.4316	0.666019	0.931346	1
Brain_Cerebellum	TNFSF18	1	173000000	173000000	0.2342	rs16845281	-3.16	rs7525284	0.137	4.8	0.976	354	5	lasso	0.11	1.67e-05	1.093	0.274394	0.776724	1
Brain_Cerebellum	GORAB	1	171000000	171000000	0.2938	rs1415551	-2.49	rs7552922	0.186	-5.84	-0.054	413	3	lasso	0.19457	6.91e-09	0.1182	0.905889	0.982275	1
Brain_Cerebellum	ECHDC2	1	53400000	53400000	0.3759	rs4926992	3.47	rs1242198	0.0833	-4.97	-1.647	439	23	enet	0.06988	0.000562	2.722	0.00649	0.242372	1
Brain_Cerebellum	FABP3	1	31800000	31800000	0.4833	rs6673049	-3.23	rs7519766	0.321	-7.42	-0.118	392	392	blup	0.31115	4.15e-14	-0.2867	0.774322	0.95617	1
Brain_Cerebellum	COPA	1	160000000	160000000	0.3014	rs508744	3.45	rs1802778	0.192	-5.71	-0.405	499	15	enet	0.19174	9.06e-09	0.5855	0.55819	0.898126	1
Brain_Cerebellum	ODF2L	1	86800000	86900000	0.489	rs1321689	-2.97	rs7515651	0.348	-7.51	0.395	443	7	lasso	0.34736	6.68e-16	-0.0267	0.97871	0.996713	1
Brain_Cerebellum	LRRC39	1	101000000	101000000	0.3109	rs568089	2.47	rs17122019	0.309	6.95	2.177	443	9	enet	0.29934	1.53e-13	2.2968	0.021629	0.384269	1
Brain_Cerebellum	RWDD3	1	95700000	95700000	0.5773	rs17113362	2.71	rs4146665	0.372	7.97	0.729	497	9	lasso	0.47542	3.96e-23	0.7803	0.435232	0.853228	1
Brain_Cerebellum	CCDC18	1	93600000	93700000	0.1569	rs4847235	2.83	rs236316	-0.00429	-3.94	-1.553	270	270	blup	0.04291	0.00586	-0.6864	0.49248	0.874592	1
Brain_Cerebellum	ATPAF1	1	47100000	47100000	0.234	rs3766246	-2.54	rs17102101	-0.00287	3.25	-0.629	371	10	enet	0.01938	0.0472	-1.8772	0.060492	0.523687	1
Brain_Cerebellum	MSTO1	1	156000000	156000000	0.5278	rs2075571	-1.85	rs2048431	0.164	6.35	-0.495	222	222	blup	0.19805	4.94e-09	-0.1441	0.885384	0.978421	1
Brain_Cerebellum	ATG4C	1	63200000	63300000	0.3328	rs17314520	2.92	rs12061691	0.214	6.23	-2.255	506	4	lasso	0.23489	1.31e-10	-2.132	0.033006	0.436313	1
Brain_Cerebellum	UROD	1	45500000	45500000	0.1183	rs11582764	-4.04	rs7525733	0.0546	-4.16	-0.913	322	322	blup	0.06093	0.00122	1.8676	0.061816	0.526758	1
Brain_Cerebellum	HIVEP3	1	42000000	42500000	0.5327	rs17369630	2.66	rs997385	0.295	6.98	-0.009	382	6	lasso	0.25501	1.69e-11	-0.3194	0.749395	0.948896	1
Brain_Cerebellum	EMC1	1	19500000	19600000	0.5631	rs728611	3.5	rs710875	0.232	7	1.69	505	11	lasso	0.36844	5.45e-17	1.3157	0.188281	0.708738	1
Brain_Cerebellum	PLA2G5	1	20400000	20400000	0.4543	rs1555797	4.2	rs3767230	0.153	5.92	0.545	524	8	lasso	0.20428	2.7e-09	0.7214	0.470678	0.866257	1
Brain_Cerebellum	UBR4	1	19400000	19500000	0.2772	rs728611	3.5	rs10916867	0.111	5.45	-1.348	512	4	lasso	0.18117	2.48e-08	-1.1988	0.230603	0.746718	1
Brain_Cerebellum	CEP85	1	26600000	26600000	0.5257	rs298429	3.08	rs6598955	0.356	7.41	-1.525	429	24	enet	0.35692	2.17e-16	-1.3019	0.192944	0.712457	1
Brain_Cerebellum	ARHGEF16	1	3370000	3400000	0.2781	rs2651912	3.99	rs1537406	0.0642	4.41	0.592	490	13	enet	0.1572	2.33e-07	0.32	0.748983	0.948619	1
Brain_Cerebellum	SMPDL3B	1	28300000	28300000	0.3265	rs1283628	3.01	rs12144736	0.122	5.21	0.76	252	4	lasso	0.17753	3.5e-08	0.3014	0.763076	0.953344	1
Brain_Cerebellum	ATPIF1	1	28600000	28600000	0.3326	rs1283628	3.01	rs568095	0.171	-5.78	0.16	255	7	lasso	0.15286	3.48e-07	0.2637	0.792034	0.960511	1
Brain_Cerebellum	UBE4B	1	10100000	10200000	0.1735	rs17034849	2.85	rs9783053	0.0709	-4.17	0.478	324	4	lasso	0.04428	0.0052	-0.56	0.575491	0.904563	1
Brain_Cerebellum	NPHP4	1	5920000	6050000	0.5542	rs4908864	3.42	rs1295101	0.0728	-5.8	-0.515	510	510	blup	0.14041	1.09e-06	-0.3773	0.705926	0.938428	1
Brain_Cerebellum	CHD1L	1	147000000	147000000	0.2981	rs10900314	-2.41	rs4950315	0.261	7.49	-0.052	407	20	enet	0.25354	1.97e-11	-0.442	0.658456	0.929139	1
Brain_Cerebellum	PRKAB2	1	147000000	147000000	0.1796	rs10900314	-2.41	rs11239951	0.111	-5.13	-1.866	380	2	lasso	0.14146	9.89e-07	2.0836	0.037201	0.450132	1
Brain_Cerebellum	SPATA6	1	48800000	48900000	0.133	rs320031	2.72	rs6670286	0.0382	4.23	-1.687	464	4	lasso	0.04669	0.00421	-1.5933	0.111095	0.61313	1
Brain_Cerebellum	ATP1A4	1	160000000	160000000	0.3316	rs2501320	2.54	rs10494336	0.0256	3.63	0.065	515	515	blup	0.01982	0.0453	-0.4116	0.680621	0.934364	1
Brain_Cerebellum	INADL	1	62200000	62600000	0.4529	rs7544197	3.77	rs1888985	0.0512	5.43	-0.7689	485	8	lasso	0.07055	0.000531	-0.9253	0.354816	0.819043	1
Brain_Cerebellum	FBXO44	1	11700000	11700000	0.4443	rs4845895	2.75	rs12139487	0.0717	4.32	-0.409	456	42	enet	0.12586	4.05e-06	-0.3041	0.761021	0.952637	1
Brain_Cerebellum	CASP9	1	15800000	15900000	0.3445	rs1079314	4.09	rs4646044	0.199	-5.91	-0.232	504	39	enet	0.256	1.53e-11	0.2574	0.796888	0.961556	1
Brain_Cerebellum	PIK3C2B	1	204000000	204000000	0.3074	rs4951354	3.12	rs2271422	-0.00407	3.55	0.201	615	12	enet	0.01587	0.0652	0.0434	0.965381	0.994467	1
Brain_Cerebellum	DSTYK	1	205000000	205000000	0.2451	rs16855673	3.11	rs11240351	0.000846	-3.69	-2.751	595	595	blup	0.02371	0.0319	1.143	0.253034	0.764264	1
Brain_Cerebellum	SLC41A1	1	206000000	206000000	0.2904	rs16855673	3.11	rs708725	0.0722	4.77	-0.671	388	6	lasso	0.09645	5.53e-05	-0.3402	0.73368	0.944821	1
Brain_Cerebellum	TMCC2	1	205000000	205000000	0.3014	rs16855673	3.11	rs1172130	0.0296	-4.61	1.387	587	587	blup	0.04582	0.00454	-0.6862	0.492602	0.874592	1
Brain_Cerebellum	GSTM1	1	110000000	110000000	0.4827	rs4970781	-3.25	rs11807	0.132	5.16	-1.062	459	10	lasso	0.14458	7.44e-07	-0.6706	0.502468	0.878318	1
Brain_Cerebellum	TSPAN2	1	116000000	116000000	0.4557	rs4073129	3.47	rs4475751	0.307	6.87	1.256	486	7	lasso	0.32407	9.75e-15	1.8424	0.06541	0.534342	1
Brain_Cerebellum	GSTM5	1	110000000	110000000	0.6575	rs4970781	-3.21	rs3754446	0.463	-8.46	0.618	440	8	lasso	0.44738	2.08e-21	-0.9525	0.34082	0.813307	1
Brain_Cerebellum	GSTM3	1	110000000	110000000	0.9196	rs17037726	-3.38	rs1332018	0.523	-9.12	0.087	447	11	enet	0.55298	2.09e-28	-0.5237	0.600522	0.913233	1
Brain_Cerebellum	VAV3	1	108000000	109000000	0.3726	rs4915067	3.17	rs17019810	0.0719	3.69	-1.131	464	464	blup	0.08652	0.000132	-2.1262	0.033486	0.437647	1
Brain_Cerebellum	PSRC1	1	110000000	110000000	0.2042	rs12049330	-3.01	rs17645143	0.12	-4.57	0.127	442	1	lasso	0.08807	0.000115	-0.127	0.89894	0.981304	1
Brain_Cerebellum	PTPN22	1	114000000	114000000	0.176	rs2774285	2.35	rs1217385	0.124	4.77	0.094	482	2	lasso	0.12489	4.43e-06	-0.2162	0.828818	0.968128	1
Brain_Cerebellum	WNT2B	1	113000000	113000000	0.4125	rs2995762	3.04	rs7415820	0.239	-6.53	1.121	403	9	lasso	0.22073	5.39e-10	-1.4295	0.152869	0.670372	1
Brain_Cerebellum	PTGFRN	1	117000000	118000000	0.3785	rs699710	-3.35	rs11836	0.0802	5.3	-0.591	428	11	enet	0.16939	7.52e-08	-0.7006	0.48354	0.870631	1
Brain_Cerebellum	TRIM45	1	118000000	118000000	0.485	rs699710	-3.35	rs10923207	0.257	6.63	2.176	449	3	lasso	0.26537	5.76e-12	2.3991	0.016436	0.346377	1
Brain_Cerebellum	CEPT1	1	112000000	112000000	0.2916	rs11102212	-2.97	rs947633	-0.0061	-3.06	-1.144	578	578	blup	0.07428	0.000384	-0.3681	0.712778	0.939918	1
Brain_Cerebellum	AP4B1	1	114000000	114000000	0.332	rs9429541	3.97	rs1217397	0.179	-5.74	0.321	468	6	lasso	0.183	2.08e-08	0.0253	0.979803	0.996713	1
Brain_Cerebellum	YARS	1	33200000	33300000	0.2162	rs11591185	3.55	rs785419	0.0448	4.29	-0.645	252	252	blup	0.06372	0.00096	0.2738	0.784266	0.95873	1
Brain_Cerebellum	GNL2	1	38000000	38100000	0.4601	rs686083	3.65	rs215206	0.198	-6.1	1.499	452	452	blup	0.22588	3.23e-10	-0.7447	0.45647	0.860913	1
Brain_Cerebellum	ZCCHC11	1	52900000	53000000	0.4189	rs428366	2.6	rs6672059	0.156	6.2	-0.704	263	7	lasso	0.24009	7.76e-11	-0.7007	0.483507	0.870631	1
Brain_Cerebellum	AGT	1	231000000	231000000	0.7132	rs7417718	3.43	rs2148582	0.451	-8.71	0.503	689	14	lasso	0.48398	1.13e-23	-0.42	0.674467	0.933623	1
Brain_Cerebellum	PCNXL2	1	233000000	233000000	0.4186	rs701227	-3.06	rs12130755	0.0737	-4.83	-0.103	597	8	lasso	0.14156	9.8e-07	0.4606	0.645096	0.925673	1
Brain_Cerebellum	CAPN9	1	231000000	231000000	0.2913	rs7417718	3.43	rs12044526	0.064	-4.32	-1.741	692	5	lasso	0.05289	0.00246	0.8228	0.410636	0.841632	1
Brain_Cerebellum	NTPCR	1	233000000	233000000	0.6182	rs4308924	2.72	rs12744791	0.464	8.46	0.2687	594	7	lasso	0.52461	2.23e-26	0.6069	0.54393	0.893672	1
Brain_Cerebellum	RNASEL	1	183000000	183000000	0.6901	rs516134	3.54	rs12041623	0.551	9.19	-0.408	456	5	lasso	0.54109	1.53e-27	-0.468	0.639802	0.924609	1
Brain_Cerebellum	PIGC	1	172000000	172000000	0.2938	rs10797969	-2.22	rs9425308	0.00908	3.9	1.278	392	392	blup	0.09626	5.62e-05	1.9227	0.054512	0.505909	1
Brain_Cerebellum	LAMC1	1	183000000	183000000	0.3812	rs516134	3.54	rs10752898	0.405	8.23	-0.398	440	440	blup	0.43531	1.08e-20	0.1892	0.84993	0.971496	1
Brain_Cerebellum	RC3H1	1	174000000	174000000	0.0811	rs17353212	2.71	rs6682607	0.0323	3.76	-0.619	273	10	enet	0.03841	0.00867	-1.1887	0.234542	0.749858	1
Brain_Cerebellum	HLX	1	221000000	221000000	0.2741	rs6541152	-4.45	rs2247213	0.0492	5	0.533	396	7	lasso	0.09618	5.66e-05	1.1875	0.235047	0.749858	1
Brain_Cerebellum	RPS6KC1	1	213000000	213000000	0.1861	rs6679892	-3.22	rs6692056	-0.00212	-3.98	-2.32	425	425	blup	0.01603	0.0642	1.8977	0.057735	0.516931	1
Brain_Cerebellum	BCAR3	1	94000000	94300000	0.158	rs28482008	3.7	rs6541393	0.0236	-4.04	0.869	436	436	blup	0.04608	0.00444	0.2318	0.816684	0.966001	1
Brain_Cerebellum	CCBL2	1	89400000	89500000	0.4279	rs2624	3.59	rs10801690	0.351	-7.37	2.317	358	26	enet	0.33473	2.89e-15	-2.9565	0.003112	0.171029	1
Brain_Cerebellum	SLC44A5	1	75700000	76100000	0.3889	rs12738260	3.35	rs1443845	0.268	6.46	-0.113	422	3	lasso	0.22559	3.33e-10	0.0108	0.991422	0.998827	1
Brain_Cerebellum	DBT	1	101000000	101000000	0.1977	rs568089	2.47	rs3131839	0.128	-4.82	-0.454	407	4	lasso	0.1001	4.01e-05	0.333	0.739104	0.945693	1
Brain_Cerebellum	RTCA	1	101000000	101000000	0.1569	rs568089	2.47	rs3131839	0.0579	4.04	-0.454	413	4	lasso	0.04684	0.00416	-0.3874	0.698456	0.936749	1
Brain_Cerebellum	ARHGEF19	1	16500000	16500000	0.5663	rs1763605	-3.67	rs221035	0.386	7.93	-0.49	335	2	lasso	0.3811	1.16e-17	-0.3865	0.699152	0.936788	1
Brain_Cerebellum	MYOM3	1	24400000	24400000	0.4435	rs12046369	2.83	rs4448470	0.231	6.05	-1.052	425	4	lasso	0.23835	9.25e-11	-1.4635	0.143322	0.65838	1
Brain_Cerebellum	SH3BGRL3	1	26600000	26600000	0.1294	rs298429	3.08	rs3795687	0.0468	3.58	-0.261	417	31	enet	0.05298	0.00244	1.4592	0.144513	0.659643	1
Brain_Cerebellum	CNKSR1	1	26500000	26500000	0.8007	rs298429	3.08	rs12145714	0.457	-8.56	-0.277	441	18	lasso	0.47369	5.09e-23	0.9975	0.318539	0.79994	1
Brain_Cerebellum	IL22RA1	1	24400000	24500000	0.7891	rs12046369	2.83	rs4292900	0.501	8.81	-0.972	418	12	lasso	0.48868	5.66e-24	-0.7621	0.445985	0.85708	1
Brain_Cerebellum	ZNF593	1	26500000	26500000	0.4331	rs298429	3.08	rs12145714	0.209	-5.85	-0.277	443	4	lasso	0.19303	8.01e-09	0.2928	0.769647	0.955085	1
Brain_Cerebellum	SYTL1	1	27700000	27700000	0.4035	rs12410656	1.91	rs35659744	0.0692	-4.61	1.072	234	27	enet	0.18398	1.9e-08	-1.5942	0.110902	0.6129	1
Brain_Cerebellum	NBPF3	1	21800000	21800000	0.8553	rs7512059	-3.73	rs4654947	0.567	9.51	-0.54	380	23	lasso	0.62162	6.76e-34	-0.514	0.607269	0.914965	1
Brain_Cerebellum	ADC	1	33500000	33600000	0.1633	rs11591185	3.55	rs1534893	0.0597	4.46	3.422	350	9	lasso	0.10565	2.46e-05	2.5272	0.011496	0.303137	1
Brain_Cerebellum	RPS8	1	45200000	45200000	0.1848	rs11582764	-3.89	rs7531019	0.145	-5.42	-1.139	356	3	lasso	0.12951	2.92e-06	1.1946	0.232236	0.747827	1
Brain_Cerebellum	MOB3C	1	47100000	47100000	0.2996	rs785503	3.24	rs11211319	0.206	5.9	-1.83	366	10	lasso	0.17473	4.56e-08	-2.0887	0.036731	0.44889	1
Brain_Cerebellum	TMEM61	1	55400000	55500000	0.4939	rs584626	2.77	rs2059688	0.215	5.9	-1.447	579	12	lasso	0.1778	3.41e-08	-1.5371	0.124279	0.63295	1
Brain_Cerebellum	SYPL2	1	110000000	110000000	0.3574	rs12049330	-3.01	rs6693932	0.271	6.7	2.356	425	4	lasso	0.22633	3.09e-10	2.497	0.012524	0.31213	1
Brain_Cerebellum	SLC44A3	1	95300000	95400000	0.547	rs11584317	3.52	rs9432595	0.268	6.58	-1.055	524	7	lasso	0.27849	1.44e-12	-0.3329	0.739188	0.945738	1
Brain_Cerebellum	ZNF697	1	120000000	120000000	0.2609	rs668156	-2.65	rs10923876	0.104	-5.62	-0.017	377	4	lasso	0.18709	1.41e-08	0.5953	0.551613	0.896089	1
Brain_Cerebellum	NME7	1	169000000	169000000	0.2309	rs6665379	-3.47	rs1591733	0.127	-4.92	1.172	594	5	lasso	0.113	1.28e-05	-1.3443	0.178849	0.696922	1
Brain_Cerebellum	GPA33	1	167000000	167000000	0.2655	rs1891257	3.38	rs3767430	0.144	4.9	-0.587	644	7	lasso	0.14723	5.84e-07	-0.3344	0.738073	0.945445	1
Brain_Cerebellum	MGST3	1	166000000	166000000	0.3174	rs1891931	3.16	rs4147592	0.0699	-4.87	-0.702	627	19	enet	0.13767	1.4e-06	0.7379	0.460565	0.862462	1
Brain_Cerebellum	ADCY10	1	168000000	168000000	0.3266	rs1891257	3.38	rs12404574	0.0549	-4.21	-0.979	546	22	enet	0.17182	5.99e-08	0.2622	0.793179	0.960882	1
Brain_Cerebellum	RFWD2	1	176000000	176000000	0.1916	rs17351590	-2.44	rs7539247	0.0359	3.82	-0.0384	341	6	lasso	0.04229	0.00618	-0.083	0.933821	0.988124	1
Brain_Cerebellum	PPOX	1	161000000	161000000	0.1877	rs508744	3.45	rs2301286	0.183	-5.56	0.639	376	1	lasso	0.15629	2.54e-07	-0.639	0.522823	0.884834	1
Brain_Cerebellum	ABL2	1	179000000	179000000	0.2558	rs4652341	3.13	rs2816190	0.212	-6.05	1.734	447	2	lasso	0.19787	5.03e-09	-1.6761	0.093723	0.590873	1
Brain_Cerebellum	TOR1AIP1	1	180000000	180000000	0.2271	rs2454190	-3.36	rs6698746	-0.00152	4.28	-1.648	514	514	blup	0.02395	0.0312	-2.5353	0.011234	0.30083	1
Brain_Cerebellum	FAM163A	1	180000000	180000000	0.2385	rs2454190	-3.36	rs10913776	0.00928	-4.09	1.861	512	512	blup	0.05279	0.00248	-0.3556	0.722157	0.942308	1
Brain_Cerebellum	ECM1	1	150000000	150000000	0.7596	rs7512552	-3.06	rs11806171	0.33	7.11	-1.481	282	13	lasso	0.43878	6.74e-21	-1.0182	0.308568	0.794658	1
Brain_Cerebellum	SNX27	1	152000000	152000000	0.3982	rs1196357	3.9	rs3204344	0.191	6.26	3.67	335	19	enet	0.23699	1.06e-10	3.6657	0.000247	0.0503462	1
Brain_Cerebellum	SETDB1	1	151000000	151000000	0.1074	rs7550434	-3.62	rs2902810	-0.00561	3.32	-1.836	309	309	blup	0.03178	0.0155	-1.6906	0.090917	0.586455	1
Brain_Cerebellum	CTSK	1	151000000	151000000	0.4581	rs7550434	-3.62	rs11204693	0.382	-8.04	0.92	296	296	blup	0.42342	5.26e-20	-1.8633	0.062416	0.527965	1
Brain_Cerebellum	SELENBP1	1	151000000	151000000	0.4021	rs1196357	3.9	rs17564336	0.206	-5.87	3.244	336	3	lasso	0.16474	1.16e-07	-3.2823	0.00103	0.0964616	1
Brain_Cerebellum	CERS2	1	151000000	151000000	0.2664	rs7550434	-3.62	rs4451553	0.263	7.3	-0.824	316	35	enet	0.34726	6.76e-16	0.6203	0.53508	0.890088	1
Brain_Cerebellum	SEMA6C	1	151000000	151000000	0.6374	rs1196357	3.9	rs4970991	0.185	6.67	-3.441	314	314	blup	0.35707	2.13e-16	-1.0745	0.28261	0.782312	1
Brain_Cerebellum	ARNT	1	151000000	151000000	0.2725	rs7550434	-3.62	rs3768013	0.103	5.41	-0.578	305	305	blup	0.177	3.68e-08	-1.4065	0.159587	0.677789	1
Brain_Cerebellum	POGZ	1	151000000	151000000	0.3934	rs1196357	3.9	rs11204819	0.187	6.58	-1.987	348	348	blup	0.23328	1.54e-10	-1.8398	0.065801	0.534965	1
Brain_Cerebellum	OAZ3	1	152000000	152000000	0.4489	rs1196357	3.9	rs868866	0.0706	4.76	1.204	342	342	blup	0.15347	3.29e-07	1.1219	0.261902	0.769395	1
Brain_Cerebellum	GABPB2	1	151000000	151000000	0.4139	rs7550434	-3.62	rs2864700	0.123	5.05	-2.077	321	20	enet	0.17147	6.19e-08	-1.0862	0.27737	0.778679	1
Brain_Cerebellum	IKBKE	1	207000000	207000000	0.2503	rs2483059	3.06	rs2990590	0.173	5.57	-0.471	341	5	lasso	0.16187	1.51e-07	-0.4868	0.626397	0.920333	1
Brain_Cerebellum	SUSD4	1	223000000	224000000	0.2877	rs6674492	2.75	rs1772281	0.0863	-4.86	-1.142	428	428	blup	0.08563	0.000143	0.2804	0.779199	0.957506	1
Brain_Cerebellum	ATP8B2	1	154000000	154000000	0.215	rs4845618	3.03	rs1194607	0.122	-4.63	-0.062	388	8	enet	0.08925	0.000104	-0.0845	0.932629	0.987758	1
Brain_Cerebellum	SLC27A3	1	154000000	154000000	0.121	rs7517875	3.25	rs6700115	0.0654	-4.2	-0.932	354	12	enet	0.07723	0.000297	0.5201	0.60301	0.913901	1
Brain_Cerebellum	CREB3L4	1	154000000	154000000	0.1491	rs7517875	3.31	rs4400599	-0.00163	-3.49	-0.95	332	332	blup	0.02952	0.019	0.1558	0.876198	0.976878	1
Brain_Cerebellum	KCNN3	1	155000000	155000000	0.2756	rs4845618	3.03	rs4845678	0.1	-4.53	1.522	419	419	blup	0.0933	7.29e-05	-1.716	0.086153	0.578916	1
Brain_Cerebellum	RIT1	1	156000000	156000000	0.3703	rs7551218	-3.54	rs2297649	0.0956	-4.82	-1.36	281	5	lasso	0.14466	7.39e-07	0.6475	0.517322	0.883385	1
Brain_Cerebellum	HCN3	1	155000000	155000000	0.0789	rs11582128	2.02	rs2048431	0.0624	-3.88	-0.495	298	298	blup	0.03258	0.0145	1.3003	0.193486	0.713583	1
Brain_Cerebellum	FLG	1	152000000	152000000	0.3162	rs6693713	2.82	rs4845425	0.0676	4.26	0.024	402	14	enet	0.13433	1.89e-06	0.8375	0.402292	0.838293	1
Brain_Cerebellum	C1orf131	1	231000000	231000000	0.2665	rs7417718	3.43	rs491182	0.128	4.64	-0.648	488	12	enet	0.10484	2.64e-05	0.6985	0.484888	0.871279	1
Brain_Cerebellum	GALNT2	1	230000000	230000000	0.3308	rs12091838	2.71	rs7529009	0.0914	4.28	2.075	510	22	enet	0.07894	0.000256	1.4805	0.138733	0.653112	1
Brain_Cerebellum	TTC13	1	231000000	231000000	0.1589	rs7417718	3.43	rs11122177	0.07	-4.45	1.535	624	3	lasso	0.08705	0.000126	-2.9278	0.003414	0.179397	1
Brain_Cerebellum	SCCPDH	1	247000000	247000000	0.2779	rs12076987	-2.73	rs7551836	-0.000336	-3.82	0.28	441	18	enet	0.03875	0.00843	0.9439	0.345205	0.814594	1
Brain_Cerebellum	LEFTY2	1	226000000	226000000	0.2859	rs2234922	-3.16	rs4149227	0.0415	3.96	-1.943	380	31	enet	0.08119	0.00021	-0.8404	0.40071	0.837692	1
Brain_Cerebellum	CDC42BPA	1	227000000	228000000	0.1974	rs2855563	-2.75	rs1913342	0.0505	4.02	0.608	455	455	blup	0.04177	0.00647	-1.0043	0.315218	0.79792	1
Brain_Cerebellum	PARP1	1	227000000	227000000	0.224	rs2855563	-2.75	rs2666428	0.17	-5.45	0.108	386	2	lasso	0.13635	1.57e-06	-0.0833	0.933583	0.988124	1
Brain_Cerebellum	PSEN2	1	227000000	227000000	0.1389	rs2855563	-2.75	rs2236913	0.00985	-4.05	-2.351	494	11	enet	0.05038	0.00306	2.1952	0.02815	0.413182	1
Brain_Cerebellum	PYCR2	1	226000000	226000000	0.2246	rs2234922	-3.16	rs1009668	0.0406	4.46	0.555	376	376	blup	0.08759	0.00012	0.4064	0.684465	0.935	1
Brain_Cerebellum	LBR	1	226000000	226000000	0.2196	rs2234922	-3.16	rs2840959	-0.00629	-3.39	0.787	407	407	blup	0.00626	0.164	0.4743	0.635317	0.923208	1
Brain_Cerebellum	PLEKHA6	1	204000000	204000000	0.4002	rs4951354	3.12	rs4457633	-0.00362	-3.29	0.009	557	557	blup	0.05254	0.00253	0.2968	0.766602	0.954375	1
Brain_Cerebellum	PLCH2	1	2360000	2440000	0.3149	rs2803316	4.17	rs1107685	0.0138	-3.92	-1.356	354	10	lasso	0.04916	0.0034	0.6819	0.495296	0.875625	1
Brain_Cerebellum	NEK7	1	198000000	198000000	0.4101	rs1233789	3.04	rs3814323	-0.00658	-3.72	0.026	402	21	enet	0.06193	0.00112	0.5975	0.550165	0.895602	1
Brain_Cerebellum	TCTEX1D1	1	67200000	67200000	0.3453	rs7515444	-3.15	rs10493416	0.286	-7.07	-2.012	562	6	lasso	0.27161	2.99e-12	1.9754	0.04822	0.488801	1
Brain_Cerebellum	CC2D1B	1	52800000	52800000	0.3586	rs428366	2.6	rs7513934	0.266	6.44	-1.098	256	3	lasso	0.22795	2.63e-10	-1.1888	0.234528	0.749858	1
Brain_Cerebellum	TRIM11	1	229000000	229000000	0.2049	rs3949294	-2.23	rs10495279	0.00769	-3.59	0.132	370	17	enet	0.03068	0.0171	0.8283	0.407486	0.840366	1
Brain_Cerebellum	DRAM2	1	112000000	112000000	0.7326	rs11102212	-2.97	rs3762374	0.527	9.01	-2.722	578	11	lasso	0.57522	4.36e-30	-2.5137	0.011948	0.308228	1
Brain_Cerebellum	NMNAT2	1	183000000	183000000	0.255	rs789172	-2.5	rs2023600	0.0401	-4.39	0.661	493	493	blup	0.06716	0.000712	-0.77	0.441288	0.855594	1
Brain_Cerebellum	C1orf27	1	186000000	186000000	0.3034	rs6425015	2.51	rs16825295	0.0487	-4.73	1.616	350	350	blup	0.14918	4.89e-07	-1.0064	0.314211	0.797753	1
Brain_Cerebellum	LRP8	1	53700000	53800000	0.5328	rs4926992	3.47	rs11206127	0.15	-5.87	-1.738	494	494	blup	0.17026	6.93e-08	1.1769	0.239223	0.753707	1
Brain_Cerebellum	FAM213B	1	2520000	2520000	0.2194	rs897623	-3.32	rs4648390	0.00536	-3.68	-0.721	375	375	blup	0.04811	0.00372	-0.4463	0.655369	0.928739	1
Brain_Cerebellum	TNFRSF14	1	2490000	2500000	0.3924	rs897623	-3.32	rs2281852	0.25	6.61	-0.835	374	13	enet	0.26675	4.98e-12	-0.7757	0.437942	0.85427	1
Brain_Cerebellum	PEX10	1	2340000	2350000	0.2523	rs2748986	4.5	rs3736330	0.0462	4.23	2.042	362	5	lasso	0.07452	0.000376	1.5151	0.129754	0.640318	1
Brain_Cerebellum	SKI	1	2160000	2240000	0.1748	rs2474460	-4.58	rs260512	-0.00657	-4.11	0.954	377	10	enet	0.01839	0.0517	-0.1766	0.859841	0.973536	1
Brain_Cerebellum	LDLRAP1	1	25900000	25900000	0.4661	rs298429	3.08	rs3924486	0.251	6.59	-0.26	346	6	enet	0.26246	7.8e-12	-0.3306	0.740925	0.94608	1
Brain_Cerebellum	PAFAH2	1	26300000	26300000	0.3271	rs298429	3.08	rs1938405	0.0839	5.05	1.95	444	444	blup	0.12015	6.77e-06	2.7582	0.005812	0.229673	1
Brain_Cerebellum	EXTL1	1	26300000	26400000	0.3854	rs298429	3.08	rs1938405	0.0636	-4.71	1.95	446	14	enet	0.15243	3.63e-07	-1.7204	0.085357	0.577116	1
Brain_Cerebellum	UBXN11	1	26600000	26600000	0.1812	rs298429	3.08	rs12096059	-0.000142	4.26	-0.856	396	396	blup	0.03997	0.00757	-0.3577	0.720532	0.941977	1
Brain_Cerebellum	EYA3	1	28300000	28400000	0.6041	rs1283628	3.01	rs6691100	0.371	8.16	-0.545	259	28	enet	0.42785	2.93e-20	-0.9229	0.356071	0.819446	1
Brain_Cerebellum	SLAMF8	1	160000000	160000000	0.8402	rs4133290	2.78	rs4656852	0.527	-9.05	-0.189	497	15	lasso	0.52086	4.05e-26	0.613	0.539865	0.892128	1
Brain_Cerebellum	NBL1	1	20000000	20000000	0.6732	rs728611	3.5	rs6683419	0.107	5.59	-1.134	528	528	blup	0.29924	1.54e-13	-0.7533	0.45127	0.859323	1
Brain_Cerebellum	F11R	1	161000000	161000000	0.501	rs508744	3.45	rs4559524	0.263	6.36	0.701	442	7	lasso	0.25664	1.43e-11	0.3367	0.73638	0.945059	1
Brain_Cerebellum	CDA	1	20900000	20900000	0.3506	rs1555797	4.19	rs471760	0.0284	4.27	-0.21	483	483	blup	0.06978	0.000567	-0.1934	0.846646	0.970841	1
Brain_Cerebellum	NDUFS2	1	161000000	161000000	0.2554	rs508744	3.45	rs3813624	0.144	-4.76	0.464	375	37	enet	0.10415	2.8e-05	-0.7976	0.42509	0.848611	1
Brain_Cerebellum	EPB41	1	29200000	29400000	0.2775	rs12749276	-3.56	rs150084	0.137	-5.64	-2.114	320	10	lasso	0.14956	4.72e-07	2.3351	0.019538	0.369962	1
Brain_Cerebellum	CCDC24	1	44500000	44500000	0.2064	rs11210922	3.5	rs12741964	0.0443	3.75	-0.579	417	417	blup	0.07384	0.000399	-0.629	0.529335	0.887573	1
Brain_Cerebellum	ATP13A2	1	17300000	17300000	0.2524	rs6693480	2.75	rs11203280	0.113	-5.38	0.953	343	343	blup	0.12781	3.4e-06	-0.1367	0.891303	0.979794	1
Brain_Cerebellum	THEM4	1	152000000	152000000	0.4827	rs1196357	3.9	rs13320	0.228	-6.32	-0.48	336	9	lasso	0.21614	8.48e-10	0.5137	0.607489	0.914965	1
Brain_Cerebellum	EFCAB14	1	47100000	47200000	0.2951	rs3766246	-2.54	rs1048380	0.0589	4.49	-0.434	380	380	blup	0.07799	0.000278	-0.0769	0.938672	0.988704	1
Brain_Cerebellum	DFFA	1	10500000	10500000	0.1859	rs17034849	2.85	rs1307485	0.142	-5.06	0.5	405	3	lasso	0.1213	6.1e-06	-0.4708	0.637763	0.924015	1
Brain_Cerebellum	TMEM234	1	32700000	32700000	0.1589	rs11582772	-2.58	rs16834860	0.0644	3.82	0.383	206	206	blup	0.05155	0.00276	-0.2928	0.769656	0.955085	1
Brain_Cerebellum	S100A1	1	154000000	154000000	0.1119	rs7517875	3.05	rs9700928	0.0221	4.19	-0.765	407	15	enet	0.01621	0.0632	-0.5492	0.582863	0.907002	1
Brain_Cerebellum	GBAP1	1	155000000	155000000	0.2207	rs7513331	-2.47	rs4971059	0.0447	-3.95	-0.125	328	328	blup	0.04064	0.00714	-0.4774	0.633108	0.92277	1
Brain_Cerebellum	GPATCH4	1	157000000	157000000	0.2374	rs7551218	-3.54	rs4661202	0.106	-4.68	-0.149	447	11	lasso	0.06441	0.000905	-0.2598	0.795002	0.961104	1
Brain_Cerebellum	SLC1A7	1	53600000	53600000	0.7044	rs4926992	3.47	rs11206109	0.415	8.1	-0.503	488	10	lasso	0.52131	3.77e-26	-0.1481	0.882294	0.977952	1
Brain_Cerebellum	C1orf123	1	53700000	53700000	0.5935	rs4926992	3.47	rs12737375	0.352	-7.71	-1.333	489	7	lasso	0.38993	3.89e-18	1.6911	0.090821	0.586411	1
Brain_Cerebellum	BSND	1	55500000	55500000	0.5283	rs584626	2.77	rs2495513	0.336	7.23	-1.396	580	22	enet	0.32652	7.38e-15	-1.0639	0.287381	0.784954	1
Brain_Cerebellum	USP24	1	55500000	55700000	0.2348	rs584626	2.77	rs17403634	0.0906	-4.26	2.48	616	10	lasso	0.06156	0.00116	-2.1958	0.028109	0.412999	1
Brain_Cerebellum	SEPN1	1	26100000	26100000	0.2584	rs298429	3.08	rs11247709	0.0805	5.21	2.951	364	364	blup	0.14893	5e-07	2.141	0.03227	0.433777	1
Brain_Cerebellum	JAK1	1	65300000	65400000	0.6738	rs4147109	-3.04	rs2780820	0.376	-7.81	-0.643	438	21	enet	0.46416	1.99e-22	0.9921	0.321151	0.801986	1
Brain_Cerebellum	RAVER2	1	65200000	65300000	0.3484	rs6696692	2.87	rs12024798	-0.0065	3.98	0.333	452	452	blup	0.06823	0.000649	0.2176	0.827762	0.967764	1
Brain_Cerebellum	SLC25A34	1	16100000	16100000	0.7452	rs1763605	-3.67	rs35352784	0.5	-8.76	0.517	444	9	lasso	0.51011	2.19e-25	-0.6393	0.522637	0.884834	1
Brain_Cerebellum	AKR7A3	1	19600000	19600000	0.4049	rs728611	3.5	rs10917331	0.00976	4.23	-0.309	494	494	blup	0.08154	0.000204	1.7222	0.08504	0.576502	1
Brain_Cerebellum	C1orf86	1	2120000	2140000	0.2482	rs2474460	-4.58	rs3128337	-0.00584	3.7	0.975	377	377	blup	0.06263	0.00106	2.4709	0.013476	0.322232	1
Brain_Cerebellum	MEGF6	1	3410000	3530000	0.2528	rs2651912	3.85	rs2794327	0.00219	4.17	0.4398	455	23	enet	0.0756	0.000342	-0.4112	0.680924	0.934364	1
Brain_Cerebellum	OMA1	1	58900000	59000000	0.2563	rs17264915	2.85	rs11590757	0.0444	4.58	1.297	549	20	enet	0.05751	0.00165	1.8762	0.060623	0.524035	1
Brain_Cerebellum	FUBP1	1	78400000	78400000	0.2549	rs6696083	2.58	rs17391694	0.176	-5.25	-0.728	333	3	lasso	0.16542	1.09e-07	0.7357	0.461917	0.862756	1
Brain_Cerebellum	LRRC53	1	74900000	75000000	0.3138	rs274604	-2.29	rs648614	0.219	5.96	-1.4	361	3	lasso	0.18851	1.23e-08	-1.3867	0.165523	0.683451	1
Brain_Cerebellum	TYW3	1	75200000	75200000	0.318	rs274604	-2.29	rs12125889	0.114	5.45	0.807	383	7	lasso	0.15116	4.07e-07	1.4409	0.149612	0.666004	1
Brain_Cerebellum	C1orf52	1	85700000	85700000	0.2366	rs12033483	3.32	rs2647394	0.122	-5.18	-1.429	563	6	enet	0.11013	1.65e-05	0.907	0.364389	0.823412	1
Brain_Cerebellum	HFM1	1	91700000	91900000	0.2926	rs17880479	-2.82	rs282057	0.158	5.02	-0.236	526	4	lasso	0.13984	1.15e-06	-0.2521	0.800967	0.962276	1
Brain_Cerebellum	AGL	1	100000000	100000000	0.3428	rs568089	2.47	rs1541044	0.116	4.37	-0.876	456	10	lasso	0.09057	9.26e-05	-1.2212	0.222006	0.73851	1
Brain_Cerebellum	ZNF496	1	247000000	247000000	0.5117	rs1778534	-3.09	rs2153631	0.287	7.27	0.405	458	7	lasso	0.31251	3.57e-14	0.2245	0.822367	0.966496	1
Brain_Cerebellum	IGSF8	1	160000000	160000000	0.6906	rs2501320	2.54	rs12408242	0.259	-7.1	0.539	507	14	lasso	0.34426	9.6e-16	-0.136	0.89185	0.979853	1
Brain_Cerebellum	VANGL2	1	160000000	160000000	0.6634	rs508744	3.45	rs17385337	0.39	-8.68	0.3771	497	4	lasso	0.46433	1.94e-22	-0.4055	0.685082	0.935013	1
Brain_Cerebellum	FCRLB	1	162000000	162000000	0.4774	rs7513132	-3.52	rs11746	0.0466	-4.63	0.987	488	8	lasso	0.18784	1.32e-08	0.1406	0.888215	0.979037	1
Brain_Cerebellum	SLC9C2	1	173000000	174000000	0.1411	rs16846433	-2.41	rs12561796	0.0453	4.09	0.26	298	7	enet	0.06217	0.0011	-0.0181	0.985529	0.99778	1
Brain_Cerebellum	C1orf74	1	210000000	210000000	0.2025	rs6691406	-3.53	rs2236906	0.0871	-4.76	-2.161	515	7	enet	0.09817	4.75e-05	1.8131	0.069818	0.545934	1
Brain_Cerebellum	FLVCR1	1	213000000	213000000	0.4188	rs6679892	-3.22	rs1890932	0.276	6.54	-0.333	414	5	lasso	0.27894	1.38e-12	0.1813	0.856094	0.972805	1
Brain_Cerebellum	TDRD5	1	180000000	180000000	0.5463	rs2454190	-3.36	rs913514	0.486	8.65	0.197	475	4	lasso	0.50295	6.59e-25	-0.0468	0.962651	0.993835	1
Brain_Cerebellum	C1orf115	1	221000000	221000000	0.2377	rs6541152	-4.34	rs9431295	0.0397	4.43	-0.653	406	406	blup	0.01735	0.0569	-0.2307	0.817577	0.96607	1
Brain_Cerebellum	ACP6	1	147000000	147000000	0.6649	rs4950494	2.52	rs1344	0.36	-7.72	0.099	414	41	enet	0.36888	5.17e-17	-0.0987	0.921345	0.985498	1
Brain_Cerebellum	CNST	1	247000000	247000000	0.2581	rs12076987	-2.73	rs7532928	0.0268	4.69	-1.062	470	12	enet	0.11519	1.05e-05	-1.4183	0.156097	0.673817	1
Brain_Cerebellum	KLHDC8A	1	205000000	205000000	0.4683	rs16855673	3.11	rs10751436	0.272	6.53	-0.423	585	8	lasso	0.26337	7.09e-12	0.0945	0.924696	0.986043	1
Brain_Cerebellum	C1orf147	1	207000000	207000000	0.1845	rs2483059	3.06	rs3813982	-0.0057	-3.52	-1.371	352	352	blup	0.0274	0.0229	1.3688	0.171065	0.68832	1
Brain_Cerebellum	MRPL55	1	228000000	228000000	0.1455	rs10916232	2.68	rs7523917	0.104	-4.73	0.313	346	6	enet	0.09179	8.32e-05	-0.2028	0.839296	0.969902	1
Brain_Cerebellum	C1orf145	1	228000000	228000000	0.3768	rs10916232	2.68	rs2313601	0.133	-5.25	0.195	355	355	blup	0.12892	3.08e-06	-0.0793	0.936794	0.988232	1
Brain_Cerebellum	H3F3A	1	226000000	226000000	0.4375	rs2234922	-3.16	rs6700189	0.256	6.67	1.159	387	10	lasso	0.25696	1.38e-11	0.8859	0.375668	0.827851	1
Brain_Cerebellum	ADCK3	1	227000000	227000000	0.3388	rs2855563	-2.75	rs6703170	0.0133	4.5	-0.752	492	492	blup	0.16565	1.07e-07	-1.557	0.119478	0.625477	1
Brain_Cerebellum	RPRD2	1	150000000	150000000	0.1206	rs7512552	-3.06	rs12738490	0.0215	3.95	0.021	266	266	blup	0.00712	0.15	0.5529	0.580312	0.906379	1
Brain_Cerebellum	CTSS	1	151000000	151000000	0.1981	rs7550434	-3.62	rs3768018	0.336	7.22	-0.508	304	6	lasso	0.32683	7.13e-15	-0.6639	0.506767	0.879421	1
Brain_Cerebellum	BNIPL	1	151000000	151000000	0.2268	rs7550434	-3.62	rs15740	0.137	5.67	-2.936	313	9	enet	0.13337	2.06e-06	-3.2282	0.001246	0.106031	1
Brain_Cerebellum	LYSMD1	1	151000000	151000000	0.4398	rs1196357	3.9	rs4970991	0.192	5.69	-3.441	319	33	enet	0.24059	7.38e-11	-3.3197	0.000901	0.0914463	1
Brain_Cerebellum	SMCP	1	153000000	153000000	0.551	rs6693713	2.82	rs11587012	0.374	-8.21	2.68	522	5	lasso	0.41658	1.29e-19	-2.6913	0.007117	0.249816	1
Brain_Cerebellum	DCST2	1	155000000	155000000	0.5633	rs7513331	-2.47	rs10908452	0.381	-7.97	0.609	380	3	lasso	0.39751	1.5e-18	-0.404	0.686208	0.935142	1
Brain_Cerebellum	DCST1	1	155000000	155000000	0.251	rs7513331	-2.47	rs10908452	0.103	-5.35	0.609	380	4	lasso	0.13342	2.05e-06	-0.6763	0.498875	0.876926	1
Brain_Cerebellum	APOA1BP	1	157000000	157000000	0.4791	rs7551218	-3.54	rs3795732	0.287	-6.97	-0.948	440	440	blup	0.27732	1.63e-12	0.2258	0.821346	0.966282	1
Brain_Cerebellum	TMEM183A	1	203000000	203000000	0.3832	rs14197	-2.49	rs1774847	0.154	5.27	1.379	512	38	enet	0.09609	5.71e-05	1.0302	0.302939	0.792209	1
Brain_Cerebellum	CCT3	1	156000000	156000000	0.3935	rs7551218	-3.54	rs12139321	0.256	-6.39	0.068	410	3	lasso	0.24229	6.2e-11	-0.0763	0.939145	0.988704	1
Brain_Cerebellum	DNALI1	1	38000000	38000000	0.4758	rs686083	3.65	rs10908355	0.303	7.61	0.503	452	31	enet	0.38557	6.69e-18	0.3055	0.759955	0.952373	1
Brain_Cerebellum	C1orf50	1	43200000	43300000	0.5681	rs6688151	2.66	rs17385526	0.337	-7.48	-0.37	417	8	lasso	0.34632	7.55e-16	0.4144	0.678551	0.934009	1
Brain_Cerebellum	NDUFS5	1	39500000	39500000	0.7726	rs1555745	2.77	rs4147753	0.371	-7.64	-0.245	400	21	lasso	0.35989	1.52e-16	-0.3739	0.708503	0.938821	1
Brain_Cerebellum	GSTM4	1	110000000	110000000	0.2923	rs12049330	-3.01	rs12405275	0.039	4.18	0.2108	457	5	lasso	0.09012	9.64e-05	0.1136	0.909585	0.983193	1
Brain_Cerebellum	THBS3	1	155000000	155000000	0.2794	rs7513331	-2.47	rs2066981	0.082	-4.96	1.767	338	338	blup	0.06885	0.000615	-1.7519	0.079794	0.565125	1
Brain_Cerebellum	EFNA1	1	155000000	155000000	0.1738	rs7513331	-2.47	rs12028043	0.0622	-4.56	-0.444	356	7	enet	0.03795	0.00903	0.4795	0.631583	0.922307	1
Brain_Cerebellum	PTAFR	1	28500000	28500000	0.3343	rs1283628	3.01	rs11539548	-0.00591	3.69	0.038	253	8	lasso	0.00682	0.155	0.9379	0.348279	0.816089	1
Brain_Cerebellum	NPR1	1	154000000	154000000	0.1701	rs7517875	2.98	rs6665637	-0.00655	3.49	0.802	395	18	enet	0.07855	0.000265	0.0675	0.946156	0.990442	1
Brain_Cerebellum	DFFB	1	3770000	3800000	0.7851	rs11808641	-3.52	rs10909825	0.401	-8.26	-0.041	454	12	lasso	0.52625	1.72e-26	0.3638	0.716025	0.940916	1
Brain_Cerebellum	OTUD3	1	20200000	20200000	0.7618	rs728611	3.5	rs10916668	0.44	8.51	-2.129	541	16	lasso	0.41389	1.83e-19	-2.1562	0.031067	0.42873	1
Brain_Cerebellum	SLC25A33	1	9600000	9650000	0.2275	rs7517538	-2.58	rs9430332	0.00891	3.19	0.213	353	353	blup	0.02593	0.0261	0.3692	0.71198	0.939413	1
Brain_Cerebellum	SLFNL1	1	41500000	41500000	0.3921	rs12121539	3.61	rs12121539	0.292	-6.71	3.611	431	8	lasso	0.28323	8.71e-13	-3.5074	0.000452	0.0647419	1
Brain_Cerebellum	METTL18	1	170000000	170000000	0.4024	rs10158131	-3.16	rs12135361	0.398	-8.35	0.873	559	4	lasso	0.44404	3.29e-21	-0.9324	0.351126	0.817704	1
Brain_Cerebellum	EXOSC10	1	11100000	11200000	0.4462	rs9430161	-2.74	rs2486920	0.254	6.43	-0.144	358	8	lasso	0.29908	1.57e-13	-0.3982	0.690447	0.935581	1
Brain_Cerebellum	NEGR1	1	71900000	72700000	0.3314	rs1157072	3.92	rs1620977	0.0226	3.72	1.192	319	319	blup	0.06228	0.00109	0.8702	0.384168	0.831313	1
Brain_Cerebellum	ARV1	1	231000000	231000000	0.3138	rs7417718	3.43	rs7417590	0.194	-5.61	2.279	624	7	lasso	0.1519	3.81e-07	-2.442	0.014607	0.331353	1
Brain_Cerebellum	HSPB7	1	16300000	16300000	0.2916	rs1763605	-3.67	rs3754323	0.13	5.76	0.988	386	15	enet	0.27193	2.89e-12	0.0757	0.939693	0.988899	1
Brain_Cerebellum	GLIS1	1	54000000	54200000	0.5662	rs4926992	3.47	rs11206187	0.254	6.79	0.894	500	10	lasso	0.29066	3.92e-13	1.4171	0.156443	0.674308	1
Brain_Cerebellum	MFSD4	1	206000000	206000000	0.2637	rs16855673	3.11	rs3795550	0.101	-5	0.958	488	488	blup	0.11778	8.36e-06	-0.897	0.369731	0.825669	1
Brain_Cerebellum	TMEM81	1	205000000	205000000	0.3389	rs16855673	3.11	rs2197909	0.029	4.5	0.962	609	609	blup	0.14573	6.7e-07	0.0266	0.97881	0.996713	1
Brain_Cerebellum	ANGEL2	1	213000000	213000000	0.4068	rs6679892	-3.22	rs3002284	0.119	5.67	-2.262	420	8	lasso	0.16455	1.18e-07	-1.7601	0.07839	0.562751	1
Brain_Cerebellum	TMEM51-AS1	1	15400000	15500000	0.3967	rs1079314	4.09	rs761301	0.153	5.6	0.96	556	8	lasso	0.20196	3.39e-09	1.7656	0.077469	0.56096	1
Brain_Cerebellum	C1orf127	1	11000000	11000000	0.7304	rs9430161	-2.74	rs11121663	0.508	-8.83	-0.102	395	5	lasso	0.50651	3.82e-25	-0.1005	0.919982	0.985091	1
Brain_Cerebellum	MTHFR	1	11800000	11900000	0.7456	rs4846028	2.77	rs1476413	0.41	7.92	1.035	482	12	lasso	0.35904	1.68e-16	1.3131	0.18914	0.708949	1
Brain_Cerebellum	KCNA2	1	111000000	111000000	0.2959	rs6676386	-3.1	rs1832958	-0.00646	3.47	-1.57	531	18	enet	0.03107	0.0166	-1.9091	0.056255	0.511777	1
Brain_Cerebellum	PGBD5	1	230000000	231000000	0.4186	rs7417718	3.43	rs12405197	0.192	-5.68	-0.425	671	671	blup	0.22687	2.93e-10	1.8674	0.061841	0.526815	1
Brain_Cerebellum	CCDC23	1	43300000	43300000	0.3068	rs6688151	2.66	rs323719	0.244	6.91	-0.04	431	3	lasso	0.24698	3.85e-11	0.1551	0.876735	0.977204	1
Brain_Cerebellum	ZBTB41	1	197000000	197000000	0.1174	rs12120143	-3.22	rs4915379	0.0153	-3.74	0.577	260	260	blup	0.03841	0.00868	-0.5222	0.601509	0.913596	1
Brain_Cerebellum	AL513477.1	1	2320000	2320000	0.4067	rs2474460	-4.58	rs903901	0.0419	-4.14	-0.897	354	39	enet	0.19028	1.04e-08	-2.0188	0.043513	0.471351	1
Brain_Cerebellum	RP11-169K16.8	1	16200000	16200000	0.2157	rs1763605	-3.67	rs1806991	0.0717	-4.06	-2.37	424	424	blup	0.04885	0.00349	3.5668	0.000361	0.0582413	1
Brain_Cerebellum	C1orf101	1	245000000	245000000	0.2893	rs520971	-4	rs3124058	0.0624	-4.86	1.145	461	461	blup	0.07521	0.000354	-0.9085	0.363595	0.823252	1
Brain_Cerebellum	VWA1	1	1370000	1380000	0.1758	rs2474460	-4.58	rs35242196	0.0216	-3.8	0.057	294	294	blup	0.03815	0.00887	0.1385	0.889846	0.979374	1
Brain_Cerebellum	PLD5	1	242000000	243000000	0.2135	rs2654893	2.55	rs6429339	0.223	5.99	0.234	517	4	lasso	0.19835	4.8e-09	0.2711	0.786309	0.959019	1
Brain_Cerebellum	PDIA3P	1	147000000	147000000	0.1294	rs10900314	-2.41	rs7525703	0.0578	4.42	-0.874	383	383	blup	0.07478	0.000367	-0.8794	0.3792	0.828809	1
Brain_Cerebellum	GREM2	1	241000000	241000000	0.285	rs261821	-2.87	rs4332348	-0.00195	-3.41	-0.828	636	636	blup	0.02243	0.0358	0.8309	0.40603	0.839857	1
Brain_Cerebellum	HIST3H2BA	1	229000000	229000000	0.1515	rs1493082	2	rs1925716	0.052	3.85	0.298	375	16	enet	0.05707	0.00171	0.6104	0.541566	0.893038	1
Brain_Cerebellum	AMIGO1	1	110000000	110000000	0.4111	rs4970781	-3.13	rs6537803	0.0135	4.49	2.198	423	423	blup	0.02018	0.0439	0.1697	0.865264	0.974792	1
Brain_Cerebellum	SNRPE	1	204000000	204000000	0.4938	rs4951354	3.12	rs11240609	0.247	6.44	1.319	520	7	lasso	0.23739	1.02e-10	1.2252	0.220511	0.737375	1
Brain_Cerebellum	RP11-69E11.4	1	40000000	40000000	0.2138	rs7550065	2.65	rs12134412	0.107	-4.4	-0.079	383	1	lasso	0.07736	0.000293	0.079	0.937033	0.988232	1
Brain_Cerebellum	FAM89A	1	231000000	231000000	0.6177	rs7417718	3.43	rs6660782	0.211	6.31	1.432	600	600	blup	0.22613	3.15e-10	1.6794	0.093075	0.58969	1
Brain_Cerebellum	TDRKH	1	152000000	152000000	0.3593	rs1196357	3.9	rs868866	0.258	7.02	1.204	339	14	enet	0.28768	5.41e-13	1.6469	0.099571	0.599947	1
Brain_Cerebellum	FAM43B	1	20900000	20900000	0.3649	rs1555797	4.04	rs2170336	0.0321	-4.43	2.176	509	31	enet	0.22065	5.44e-10	-1.315	0.188526	0.708738	1
Brain_Cerebellum	SEP15	1	87300000	87400000	0.2053	rs1199672	-3.29	rs486133	0.104	5.32	-2.122	445	18	enet	0.12628	3.9e-06	-1.8504	0.064262	0.532552	1
Brain_Cerebellum	EPHA10	1	38200000	38200000	0.1873	rs686083	3.65	rs506251	0.0263	-4.1	1.332	452	452	blup	0.03263	0.0144	-1.5898	0.111891	0.614123	1
Brain_Cerebellum	TMEM50A	1	25700000	25700000	0.2538	rs11247709	2.95	rs9689	0.234	-6.09	0.429	385	2	lasso	0.23035	2.07e-10	-0.5294	0.596513	0.911755	1
Brain_Cerebellum	ST6GALNAC3	1	76500000	77100000	0.1587	rs17098942	-3.69	rs6687882	0.015	-3.39	1.307	509	8	lasso	0.02336	0.0329	-1.1217	0.261975	0.769395	1
Brain_Cerebellum	CNTN2	1	205000000	205000000	0.4354	rs16855673	3.11	rs7543481	0.0384	4.36	0.848	608	10	lasso	0.16128	1.6e-07	1.5195	0.128646	0.639344	1
Brain_Cerebellum	A3GALT2	1	33800000	33800000	0.3244	rs11591185	3.55	rs11554674	0.267	6.79	-0.093	434	11	lasso	0.24354	5.47e-11	-0.0723	0.942382	0.989471	1
Brain_Cerebellum	CLCNKB	1	16400000	16400000	0.2901	rs1763605	-3.67	rs28695308	0.0336	-4.69	1.291	378	4	lasso	0.11563	1.01e-05	0.099	0.921109	0.985401	1
Brain_Cerebellum	MIXL1	1	226000000	226000000	0.3807	rs2234922	-3.16	rs2169567	0.101	-4.88	0.069	407	6	lasso	0.13227	2.28e-06	-0.3605	0.718458	0.941809	1
Brain_Cerebellum	ROR1	1	64200000	64600000	0.6741	rs855307	3.21	rs3861946	0.383	7.71	0.083	456	19	enet	0.37966	1.39e-17	-0.2705	0.786779	0.959019	1
Brain_Cerebellum	FAM131C	1	16400000	16400000	0.2013	rs1763605	-3.67	rs1805152	-0.00612	-3.31	-2.35	371	371	blup	0.0462	0.0044	0.4857	0.627169	0.920575	1
Brain_Cerebellum	AIDA	1	223000000	223000000	0.3564	rs4846366	-3.16	rs2378607	0.178	-5.72	0.848	322	6	lasso	0.18006	2.76e-08	-1.0922	0.274728	0.777102	1
Brain_Cerebellum	MST1P2	1	17000000	17000000	0.5227	rs157133	3.41	rs7537985	0.0588	4.32	-1.6842	261	13	lasso	0.18255	2.18e-08	-2.4687	0.01356	0.322879	1
Brain_Cerebellum	CLCNKA	1	16300000	16400000	0.5439	rs1763605	-3.67	rs1056207	0.157	-5.08	1.773	386	7	lasso	0.09701	5.26e-05	-1.9106	0.056062	0.510909	1
Brain_Cerebellum	MST1L	1	17100000	17100000	0.4424	rs157133	3.41	rs7513616	0.207	-5.85	-0.459	291	9	lasso	0.2411	7e-11	1.129	0.258903	0.767858	1
Brain_Cerebellum	FOXE3	1	47900000	47900000	0.281	rs4927058	-2.9	rs6588196	0.184	-5.43	0.616	450	4	lasso	0.16234	1.45e-07	-0.5938	0.552634	0.896594	1
Brain_Cerebellum	RHD	1	25600000	25700000	0.7338	rs3014712	-2.12	rs9689	0.254	6.46	0.429	360	15	lasso	0.40774	4.06e-19	0.747	0.455077	0.860593	1
Brain_Cerebellum	CYP4A11	1	47400000	47400000	0.1512	rs607945	2.5	rs11211414	0.107	4.42	0.387	377	4	lasso	0.05329	0.00237	0.1682	0.866431	0.974918	1
Brain_Cerebellum	SPATA21	1	16700000	16800000	0.4379	rs1763605	-3.67	rs149565	0.166	-5.75	1.574	245	245	blup	0.20811	1.86e-09	-1.1275	0.259525	0.768537	1
Brain_Cerebellum	MRPS21	1	150000000	150000000	0.2716	rs7512552	-3.06	rs696615	0.136	-5.84	2.19	250	4	lasso	0.1543	3.05e-07	-2.7614	0.005755	0.229388	1
Brain_Cerebellum	ZFP69	1	40900000	41000000	0.4626	rs4660469	-2.69	rs6600338	0.305	-6.9	-0.641	429	8	lasso	0.32545	8.33e-15	0.2568	0.797323	0.961579	1
Brain_Cerebellum	C1orf168	1	57200000	57300000	0.2945	rs41487448	2.56	rs439378	-0.003	-3.9	-0.072	652	652	blup	-0.00374	0.512	1.4734	0.14065	0.655663	1
Brain_Cerebellum	C1orf204	1	160000000	160000000	0.5065	rs4133290	2.84	rs11807946	0.0139	-4.64	-2.0193	509	10	lasso	0.10965	1.72e-05	2.7906	0.005261	0.218624	1
Brain_Cerebellum	S100A3	1	154000000	154000000	0.1764	rs11264446	-2.56	rs28754733	0.0564	-4.59	-0.222	426	2	lasso	0.08478	0.000154	0.4993	0.617595	0.918066	1
Brain_Cerebellum	HNRNPU-AS1	1	245000000	245000000	0.2201	rs4658748	2.87	rs6429513	0.0359	4.03	0.919	429	5	lasso	0.11224	1.37e-05	0.9038	0.36612	0.823777	1
Brain_Cerebellum	ZNF669	1	247000000	247000000	0.3047	rs1778534	-2.73	rs2270616	0.0893	4.48	-2.176	475	475	blup	0.06742	0.000697	-2.6619	0.00777	0.260958	1
Brain_Cerebellum	FAM72B	1	121000000	121000000	0.2526	rs2843025	2.17	rs11249431	0.109	5.19	1.838	101	10	enet	0.14002	1.13e-06	2.1172	0.03424	0.439328	1
Brain_Cerebellum	S100A16	1	154000000	154000000	0.5256	rs7517875	3	rs9700179	0.463	-8.76	-0.889	408	6	lasso	0.47702	3.14e-23	1.0257	0.305019	0.793168	1
Brain_Cerebellum	RHCE	1	25700000	25800000	0.4097	rs298438	3.08	rs1053438	0.258	-6.7	0.318	385	8	lasso	0.26854	4.13e-12	-0.5577	0.577033	0.904867	1
Brain_Cerebellum	CATSPER4	1	26500000	26500000	0.4069	rs298429	3.08	rs6700024	0.158	-5.29	-0.11	432	432	blup	0.12974	2.86e-06	0.5067	0.612364	0.916739	1
Brain_Cerebellum	MTF1	1	38300000	38300000	0.2166	rs686083	3.65	rs473279	0.0149	-4.03	0.758	462	462	blup	0.03945	0.00792	0.3131	0.754169	0.950151	1
Brain_Cerebellum	S100A13	1	154000000	154000000	0.2158	rs7517875	3.04	rs9426901	0.125	5.29	-0.355	405	11	enet	0.15573	2.67e-07	-0.6542	0.513	0.882019	1
Brain_Cerebellum	PNRC2	1	24300000	24300000	0.4615	rs12046369	2.83	rs12719820	0.138	-6.1	1.553	405	31	enet	0.42344	5.25e-20	-2.0767	0.037828	0.453149	1
Brain_Cerebellum	OR2L13	1	248000000	248000000	0.7048	rs4478844	2.59	rs6664332	0.322	7.08	2.339	364	7	lasso	0.34233	1.2e-15	2.417	0.015649	0.341538	1
Brain_Cerebellum	CD55	1	207000000	208000000	0.2019	rs11119981	2.93	rs1652333	0.029	3.84	0.167	369	369	blup	0.04759	0.00389	0.2769	0.781838	0.958096	1
Brain_Cerebellum	ZNF124	1	247000000	247000000	0.5437	rs1778534	-2.73	rs4925715	0.387	-8.26	-0.771	467	3	lasso	0.39763	1.48e-18	0.7329	0.463592	0.863503	1
Brain_Cerebellum	S100A2	1	154000000	154000000	0.3663	rs11264446	-2.56	rs9700179	0.283	-6.66	-0.889	422	2	lasso	0.27718	1.66e-12	0.8901	0.373407	0.827195	1
Brain_Cerebellum	LRRC8B	1	90000000	90100000	0.4946	rs2624	3.59	rs12125224	0.228	-6.09	0.631	350	29	enet	0.24044	7.49e-11	-1.3684	0.171196	0.68861	1
Brain_Cerebellum	DDI2	1	15900000	16000000	0.3262	rs1079314	4.09	rs12745403	0.309	6.89	-0.707	477	6	lasso	0.30107	1.26e-13	-0.7959	0.426096	0.849008	1
Brain_Cerebellum	HHLA3	1	70800000	70900000	0.368	rs555671	2.98	rs7536099	0.209	-5.79	-1.139	413	3	lasso	0.18326	2.03e-08	0.964	0.335027	0.810092	1
Brain_Cerebellum	S100A10	1	152000000	152000000	0.2719	rs1196357	3.9	rs6678672	0.23	-6.27	0.566	345	8	lasso	0.21675	7.98e-10	-0.6264	0.531047	0.88783	1
Brain_Cerebellum	HRNR	1	152000000	152000000	0.4646	rs6693713	2.82	rs10788826	0.171	-5.27	-0.519	386	9	lasso	0.14924	4.86e-07	0.3725	0.709541	0.938821	1
Brain_Cerebellum	DNM3	1	172000000	172000000	0.474	rs2038042	-3.09	rs7520688	0.32	7.49	1.377	476	7	lasso	0.35102	4.35e-16	1.5998	0.109635	0.612486	1
Brain_Cerebellum	OR2L3	1	248000000	248000000	0.4594	rs4478844	2.59	rs6664332	0.284	6.81	2.339	384	6	lasso	0.26991	3.58e-12	2.4311	0.015053	0.335653	1
Brain_Cerebellum	MIER1	1	67400000	67500000	0.2303	rs7515444	-3.15	rs4655663	0.124	5.33	-1.888	548	4	lasso	0.13336	2.06e-06	-1.5837	0.113269	0.616504	1
Brain_Cerebellum	FLVCR1-AS1	1	213000000	213000000	0.5609	rs6679892	-3.22	rs963328	0.319	-7.38	-1.288	414	23	enet	0.33946	1.68e-15	1.7833	0.074533	0.554892	1
Brain_Cerebellum	OXCT2	1	40200000	40200000	0.4145	rs11584246	2.54	rs2311564	0.13	-4.98	-0.058	384	5	lasso	0.23008	2.13e-10	0.1329	0.894281	0.980523	1
Brain_Cerebellum	COLGALT2	1	184000000	184000000	0.2836	rs732812	3.2	rs10494572	-0.00662	-3.54	-0.551	510	59	enet	0.12353	5e-06	-2.3787	0.017373	0.354387	1
Brain_Cerebellum	MTOR	1	11200000	11300000	0.2606	rs9430161	-2.74	rs4845860	0.00968	3.6	-0.593	378	7	lasso	0.05115	0.00286	-0.2623	0.793119	0.960882	1
Brain_Cerebellum	HMGN2	1	26800000	26800000	0.261	rs2997447	2.71	rs6598969	0.0155	3.24	0.368	370	27	enet	0.07064	0.000527	1.214	0.22474	0.741306	1
Brain_Cerebellum	DENND4B	1	154000000	154000000	0.2804	rs7517875	3.22	rs4845568	0.241	6.16	0.417	326	25	enet	0.22255	4.5e-10	0.2447	0.806655	0.963355	1
Brain_Cerebellum	C1orf174	1	3810000	3820000	0.5176	rs11808641	-3.52	rs4131373	0.26	6.4	-0.035	451	9	lasso	0.31116	4.15e-14	0.1765	0.859936	0.973536	1
Brain_Cerebellum	NOS1AP	1	162000000	162000000	0.6216	rs7513132	-3.52	rs12030071	0.346	7.41	0.464	567	8	lasso	0.32221	1.2e-14	0.4836	0.628639	0.921165	1
Brain_Cerebellum	SMG5	1	156000000	156000000	0.2198	rs7551218	-3.54	rs949464	0.157	-5.16	-0.269	393	16	enet	0.1502	4.45e-07	0.1334	0.893899	0.980385	1
Brain_Cerebellum	RN7SKP55	1	245000000	245000000	0.4373	rs4658748	2.87	rs2050632	0.199	-6.16	-1.468	450	450	blup	0.20947	1.63e-09	1.5759	0.115051	0.618729	1
Brain_Cerebellum	AL590822.1	1	2140000	2150000	0.3092	rs2474460	-4.58	rs2257763	-0.00222	-3.62	-0.794	377	36	enet	0.10344	2.99e-05	3.8091	0.000139	0.0367241	1
Brain_Cerebellum	OR2L2	1	248000000	248000000	0.3585	rs4478844	2.59	rs6664332	0.21	5.81	2.339	396	3	lasso	0.19138	9.38e-09	2.3573	0.018407	0.360783	1
Brain_Cerebellum	EFCAB2	1	245000000	245000000	0.415	rs7523252	-3.03	rs4658435	0.203	-5.8	-1.755	474	10	lasso	0.15538	2.76e-07	1.7827	0.074631	0.554892	1
Brain_Cerebellum	COX20	1	245000000	245000000	0.344	rs4658748	2.87	rs12146095	0.172	-5.81	0.123	438	7	lasso	0.15972	1.85e-07	-0.0875	0.930266	0.987166	1
Brain_Cerebellum	CAPN8	1	224000000	224000000	0.4162	rs6674492	2.75	rs12132899	0.268	6.95	-0.03	391	7	enet	0.26588	5.46e-12	0.0503	0.959902	0.993302	1
Brain_Cerebellum	TATDN3	1	213000000	213000000	0.4128	rs6679892	-3.22	rs12125867	0.194	-5.7	1.246	416	5	lasso	0.22619	3.13e-10	-0.8097	0.418117	0.845482	1
Brain_Cerebellum	TEDDM1	1	182000000	182000000	0.2514	rs516134	3.54	rs12034992	0.00931	-3.7	-0.889	446	446	blup	0.07374	0.000402	1.277	0.201606	0.722489	1
Brain_Cerebellum	C1orf146	1	92700000	92700000	0.1312	rs17880479	-2.82	rs1386585	-0.00472	-3.33	-1.339	357	357	blup	0.02161	0.0385	1.1263	0.26005	0.768804	1
Brain_Cerebellum	EFCAB7	1	64000000	64000000	0.2896	rs855307	3.21	rs7550452	0.0527	5.3	-0.234	497	4	lasso	0.16495	1.14e-07	-0.5983	0.549621	0.895602	1
Brain_Cerebellum	FOXO6	1	41800000	41800000	0.3741	rs12121539	3.61	rs11209363	0.252	6.31	-2.157	442	10	lasso	0.23917	8.52e-11	-2.1972	0.028008	0.412494	1
Brain_Cerebellum	INPP5B	1	38300000	38400000	0.7594	rs686083	3.65	rs502621	0.362	7.56	-1.721	461	20	lasso	0.45386	8.47e-22	-1.6685	0.09521	0.593459	1
Brain_Cerebellum	PHACTR4	1	28700000	28800000	0.4758	rs204066	3.22	rs10915199	0.278	-6.58	-1.729	280	7	lasso	0.24303	5.76e-11	1.6756	0.093818	0.590873	1
Brain_Cerebellum	TMEM57	1	25800000	25800000	0.3053	rs298438	3.08	rs35589882	0.134	-4.95	0.133	385	19	enet	0.10751	2.08e-05	-0.3185	0.750106	0.948997	1
Brain_Cerebellum	TCEA3	1	23700000	23800000	0.5014	rs2072944	3.02	rs1555024	0.0882	-4.86	-0.395	314	12	lasso	0.08767	0.000119	0.6575	0.510875	0.881066	1
Brain_Cerebellum	C1orf134	1	16600000	16600000	0.1389	rs1763605	-3.67	rs6693819	0.051	4.18	0.861	322	322	blup	0.04155	0.00659	0.5161	0.605769	0.914616	1
Brain_Cerebellum	AKR7L	1	19600000	19600000	0.3727	rs728611	3.5	rs10917240	0.011	4.56	0.034	500	10	lasso	0.04078	0.00706	-0.1346	0.892904	0.980185	1
Brain_Cerebellum	DENND1B	1	197000000	198000000	0.1681	rs12120143	-3.22	rs1539414	0.018	-3.85	-1.536	336	336	blup	0.06922	0.000596	1.8036	0.0713	0.549451	1
Brain_Cerebellum	C1orf220	1	179000000	179000000	0.3513	rs4652341	3.13	rs10913567	0.0718	-5.64	1.306	341	7	lasso	0.14614	6.46e-07	-1.4177	0.156281	0.674194	1
Brain_Cerebellum	CCDC19	1	160000000	160000000	0.3164	rs4133290	2.96	rs17375748	-0.00438	-3.39	-1.307	518	518	blup	0.03661	0.0102	1.7637	0.077782	0.561455	1
Brain_Cerebellum	LINGO4	1	152000000	152000000	0.2496	rs1196357	3.9	rs9017	0.176	5.35	2.501	337	3	lasso	0.14911	4.92e-07	1.9339	0.053122	0.503723	1
Brain_Cerebellum	RP11-480I12.5	1	203000000	203000000	0.2232	rs14197	-2.49	rs4495774	0.223	-5.98	-0.22	454	14	enet	0.16014	1.78e-07	0.0337	0.973136	0.995767	1
Brain_Cerebellum	TMEM167B	1	110000000	110000000	0.3929	rs12049330	-3.01	rs10494103	0.148	-5.42	0.799	411	11	lasso	0.12867	3.15e-06	-1.3307	0.183276	0.703229	1
Brain_Cerebellum	RP11-488L18.3	1	247000000	247000000	0.483	rs1778534	-2.82	rs12145632	0.207	6.15	-0.152	466	5	lasso	0.24286	5.86e-11	-0.6367	0.524327	0.885242	1
Brain_Cerebellum	TSTD1	1	161000000	161000000	0.6015	rs508744	3.45	rs2516839	0.303	6.9	0.063	438	20	enet	0.37234	3.4e-17	0.0848	0.932457	0.987731	1
Brain_Cerebellum	RP11-426L16.8	1	113000000	113000000	0.3835	rs2995762	3.04	rs7527283	0.118	-5.16	1.231	321	8	lasso	0.0979	4.87e-05	-1.052	0.292787	0.787473	1
Brain_Cerebellum	ATAD3C	1	1390000	1410000	0.3628	rs2474460	-4.58	rs1240708	-0.00375	-3.72	0.994	292	292	blup	0.01161	0.0972	-0.2257	0.821409	0.966313	1
Brain_Cerebellum	LINC00339	1	22400000	22400000	0.5719	rs7512059	-3.37	rs11586488	0.582	9.45	-1.964	519	2	lasso	0.61135	5.15e-33	-1.982	0.047484	0.4856	1
Brain_Cerebellum	HNRNPA3P12	1	54400000	54400000	0.2592	rs12040312	2.94	rs682159	0.0825	-3.91	-0.435	486	17	enet	0.048	0.00376	0.1374	0.890694	0.979681	1
Brain_Cerebellum	NBPF1	1	16900000	16900000	0.3277	rs157133	3.41	rs156908	-0.00626	3.52	-2.3881	276	27	enet	0.11293	1.29e-05	0.4071	0.683952	0.934854	1
Brain_Cerebellum	MTMR9LP	1	32700000	32700000	0.2429	rs11582772	-2.08	rs16834858	0.147	5.41	0.328	201	201	blup	0.17568	4.16e-08	0.8163	0.414321	0.843462	1
Brain_Cerebellum	C1orf229	1	247000000	247000000	0.3797	rs1778534	-2.73	rs10924919	0.241	-6.59	-2.053	474	5	lasso	0.25452	1.78e-11	2.1382	0.032497	0.43451	1
Brain_Cerebellum	HIST2H2BA	1	121000000	121000000	0.4975	rs2843025	2.17	rs11249431	0.233	-6.74	1.838	78	17	enet	0.24831	3.36e-11	-1.0043	0.315219	0.79792	1
Brain_Cerebellum	RP11-439E19.8	1	247000000	247000000	0.2368	rs12076987	-2.73	rs6701484	0.0315	-4.31	-0.424	432	432	blup	0.01903	0.0487	0.2127	0.831553	0.96887	1
Brain_Cerebellum	RP4-717I23.3	1	93700000	93800000	0.6021	rs4847235	2.83	rs771472	0.521	-9.2	2.232	299	12	lasso	0.55139	2.74e-28	-2.5345	0.01126	0.30083	1
Brain_Cerebellum	RP11-488L18.6	1	247000000	247000000	0.4599	rs1778534	-2.74	rs7551512	0.177	5.46	-0.995	470	6	lasso	0.16931	7.57e-08	-1.2886	0.19752	0.718335	1
Brain_Cerebellum	LINC01057	1	95100000	95300000	0.5595	rs11584317	3.52	rs9432595	0.234	6.4	-1.055	524	5	lasso	0.28067	1.14e-12	-0.2266	0.820705	0.966151	1
Brain_Cerebellum	RP11-181K3.4	1	183000000	183000000	0.1549	rs4652738	3.18	rs10797854	0.0069	3.71	-0.22	445	445	blup	0.04163	0.00655	1.4183	0.156114	0.673827	1
Brain_Cerebellum	RP11-561I11.3	1	242000000	242000000	0.2495	rs11581005	-3.87	rs2164422	0.0595	4.46	-1.349	555	3	lasso	0.07837	0.000269	-1.0999	0.271396	0.774789	1
Brain_Cerebellum	LINC00184	1	235000000	235000000	0.4633	rs2793861	-3.07	rs6696170	0.463	8.41	-0.272	578	4	lasso	0.46668	1.39e-22	-0.163	0.870527	0.975821	1
Brain_Cerebellum	DUTP6	1	167000000	167000000	0.2843	rs1476347	3.37	rs6691431	0.232	6.04	-0.652	590	5	lasso	0.21655	8.14e-10	-0.7891	0.43005	0.850589	1
Brain_Cerebellum	RP11-378J18.3	1	223000000	223000000	0.3179	rs4846366	-3.27	rs4400619	0.0829	-4.89	1.168	331	331	blup	0.13323	2.09e-06	-1.3594	0.174008	0.691287	1
Brain_Cerebellum	RP11-396C23.2	1	226000000	226000000	0.2802	rs2234922	-3.16	rs1219671	0.0201	-3.98	-1.621	392	392	blup	0.02493	0.0286	1.7889	0.073639	0.553768	1
Brain_Cerebellum	RP11-325P15.1	1	147000000	147000000	0.2135	rs10900314	-2.41	rs12124149	0.138	5.69	1.341	310	3	lasso	0.23043	2.05e-10	1.8645	0.062254	0.527912	1
Brain_Cerebellum	RUSC1-AS1	1	155000000	155000000	0.1957	rs11582128	2.02	rs10908463	0.115	5.31	-0.504	264	6	lasso	0.12323	5.13e-06	-0.5353	0.592466	0.910054	1
Brain_Cerebellum	RP4-758J18.7	1	1360000	1360000	0.2488	rs2474460	-4.58	rs1240707	0.0265	-4.07	1.668	293	293	blup	0.05681	0.00175	-2.706	0.006809	0.246375	1
Brain_Cerebellum	RP4-798A10.2	1	16800000	16800000	0.284	rs1763605	-3.67	rs7537985	0.178	5.34	-1.3824	237	6	lasso	0.16698	9.41e-08	-1.7556	0.079156	0.564469	1
Brain_Cerebellum	AP4B1-AS1	1	114000000	114000000	0.1935	rs2774285	2.35	rs3761936	0.0909	-4.51	-1.463	483	5	lasso	0.07294	0.000431	0.9109	0.362353	0.822463	1
Brain_Cerebellum	RP3-395P12.2	1	173000000	173000000	0.4346	rs16845281	-3.16	rs7553711	0.0994	-4.45	0.92	339	4	lasso	0.04601	0.00447	-0.9302	0.352273	0.81839	1
Brain_Cerebellum	RP5-1024G6.5	1	53700000	53700000	0.2531	rs4926992	3.47	rs4927007	0.0971	4.27	-0.46	499	7	lasso	0.0808	0.000217	-0.3624	0.717056	0.9413	1
Brain_Cerebellum	NBPF2P	1	21800000	21800000	0.6842	rs7512059	-3.72	rs4654947	0.431	-8.39	-0.54	377	5	lasso	0.41795	1.08e-19	0.5661	0.571294	0.903226	1
Brain_Cerebellum	RP11-545A16.3	1	180000000	180000000	0.1757	rs2454190	-3.36	rs10913801	0.0528	-4.85	1.244	474	474	blup	0.07363	0.000406	-0.902	0.367076	0.824339	1
Brain_Cerebellum	RPL31P12	1	72800000	72800000	0.6303	rs1157072	3.92	rs2568958	0.567	9.31	-3.394	321	3	lasso	0.54483	8.24e-28	-3.3799	0.000725	0.0825239	1
Brain_Cerebellum	TP73-AS1	1	3650000	3660000	0.3764	rs17399998	3.34	rs6692872	0.000513	3.5	-1.773	463	9	enet	0.02324	0.0333	-0.0678	0.94598	0.990363	1
Brain_Cerebellum	SLC2A1-AS1	1	43400000	43400000	0.4338	rs6688151	2.66	rs2367159	0.189	6.28	-0.488	435	4	lasso	0.28026	1.2e-12	-0.9038	0.36608	0.823777	1
Brain_Cerebellum	RP6-102O10.1	1	57900000	57900000	0.4871	rs12030998	-3.23	rs566847	0.26	6.72	-1.162	645	11	lasso	0.26795	4.4e-12	-0.6782	0.497645	0.87648	1
Brain_Cerebellum	RP11-439E19.3	1	247000000	247000000	0.7461	rs12076987	-2.73	rs4472790	0.146	-6	0.089	438	17	lasso	0.38227	1.01e-17	-0.2915	0.770692	0.955085	1
Brain_Cerebellum	RP5-1074L1.1	1	111000000	111000000	0.5333	rs6676386	-3.1	rs666493	0.399	-7.9	-0.242	567	25	enet	0.38181	1.07e-17	0.0355	0.97166	0.995699	1
Brain_Cerebellum	RP3-395M20.9	1	2510000	2520000	0.2692	rs897623	-3.32	rs10797432	0.261	6.35	-0.767	377	5	enet	0.20211	3.34e-09	-0.7864	0.431613	0.851342	1
Brain_Cerebellum	RP11-12L8.1	1	116000000	116000000	0.2496	rs6428892	-2.51	rs1146359	0.0174	-4.16	-0.117	475	6	lasso	0.0514	0.0028	0.1976	0.843396	0.970481	1
Brain_Cerebellum	GS1-304P7.2	1	187000000	187000000	0.1802	rs10798035	-2.41	rs16825773	0.0899	-4.61	-1.538	387	5	lasso	0.08589	0.00014	1.8231	0.068292	0.542992	1
Brain_Cerebellum	PCAT6	1	203000000	203000000	0.2402	rs14197	-2.49	rs12092568	-0.00516	-3.58	0.331	446	446	blup	0.03924	0.00807	-0.3963	0.691897	0.935682	1
Brain_Cerebellum	RP5-994D16.9	1	43200000	43200000	0.3737	rs6688151	2.66	rs17385526	0.282	6.94	-0.37	418	5	lasso	0.25651	1.45e-11	-0.0289	0.976955	0.996554	1
Brain_Cerebellum	RP11-57H12.5	1	95700000	95700000	0.3555	rs17113362	2.71	rs6666528	0.266	6.57	0.453	487	10	enet	0.25474	1.74e-11	0.5997	0.548726	0.895421	1
Brain_Cerebellum	RP11-490K7.4	1	31700000	31700000	0.1928	rs6673049	-3.23	rs2292165	0.0296	-4.25	0.801	421	21	enet	0.0521	0.00263	-1.8179	0.069077	0.54446	1
Brain_Cerebellum	RP11-456P18.2	1	162000000	162000000	0.3946	rs7513132	-3.52	rs12043145	0.205	-6.23	0.635	540	10	lasso	0.21848	6.74e-10	-1.0501	0.293655	0.787487	1
Brain_Cerebellum	RP11-382D8.5	1	236000000	236000000	0.1578	rs908319	-2.69	rs10925482	0.106	-4.78	-1.076	330	330	blup	0.11874	7.67e-06	1.2571	0.208725	0.727334	1
Brain_Cerebellum	RP5-1180C10.2	1	180000000	180000000	0.3657	rs1299684	-2.73	rs7536561	0.219	5.96	-1.736	452	18	enet	0.24851	3.29e-11	-1.3057	0.191657	0.711245	1
Brain_Cerebellum	RP11-488P3.1	1	94200000	94200000	0.4673	rs28482008	3.7	rs10782967	0.293	7.03	-1.316	435	12	enet	0.29498	2.45e-13	-1.2854	0.198647	0.719849	1
Brain_Cerebellum	PROX1-AS1	1	214000000	214000000	0.3555	rs10864074	3.84	rs1431985	0.0827	-4.94	1.529	599	41	enet	0.16378	1.27e-07	-0.9046	0.365684	0.823765	1
Brain_Cerebellum	RP1-140A9.1	1	1820000	1820000	0.2505	rs2474460	-4.58	rs35511469	0.0988	-4.34	2.033	318	318	blup	0.07704	0.000302	-1.9626	0.049698	0.491758	1
Brain_Cerebellum	RP11-418J17.1	1	120000000	120000000	0.5403	rs17023164	-3.08	rs10923766	0.364	-7.66	0.923	416	10	lasso	0.37265	3.27e-17	-0.4848	0.627847	0.920908	1
Brain_Cerebellum	RP11-88H9.2	1	113000000	113000000	0.5035	rs2995762	3.04	rs6681719	0.332	7.23	2.964	574	1	lasso	0.31695	2.17e-14	2.964	0.003037	0.169237	1
Brain_Cerebellum	LINC01037	1	187000000	187000000	0.3729	rs330743	-3.19	rs230632	0.0858	-5.04	0.597	480	15	enet	0.20677	2.12e-09	-1.4357	0.151081	0.667338	1
Brain_Cerebellum	RP5-827C21.4	1	235000000	235000000	0.8115	rs2793861	-3.07	rs6702834	0.435	8.49	0.466	633	16	lasso	0.4441	3.26e-21	0.3966	0.691675	0.935682	1
Brain_Cerebellum	EMBP1	1	121000000	121000000	0.6525	rs2222371	1.89	rs4147001	-8.42e-05	-2.23	1.7351	21	21	blup	0.02111	0.0403	-1.267	0.205152	0.725627	1
Brain_Cerebellum	RP5-1109J22.1	1	46900000	46900000	0.4193	rs2236560	3.43	rs2145408	0.205	6.44	-1.903	359	15	enet	0.30787	5.97e-14	-2.4681	0.013581	0.322879	1
Brain_Cerebellum	ASCL5	1	201000000	201000000	0.4448	rs11579874	-3.25	rs2281845	0.258	-6.49	0.385	657	6	lasso	0.23673	1.09e-10	-0.3562	0.721656	0.942308	1
Brain_Cerebellum	RP4-730K3.3	1	114000000	114000000	0.3274	rs773568	-2.6	rs6669008	0.197	-5.61	0.979	486	6	lasso	0.20485	2.56e-09	-0.7234	0.469412	0.865801	1
Brain_Cerebellum	RP11-5P18.10	1	16400000	16400000	0.2722	rs1763605	-3.67	rs1739828	0.00522	-3.35	1.635	379	379	blup	0.02032	0.0433	-0.1261	0.899689	0.981304	1
Brain_Cerebellum	RP11-365O16.3	1	224000000	224000000	0.162	rs6674492	2.75	rs10799541	0.00121	3.28	2.238	354	354	blup	0.05879	0.00147	-0.1443	0.885284	0.978376	1
Brain_Cerebellum	RP11-421L21.3	1	102000000	102000000	0.2016	rs9434158	3.02	rs6688545	0.0945	4.29	0.486	495	15	enet	0.07073	0.000522	0.3608	0.718243	0.941657	1
Brain_Cerebellum	GS1-304P7.1	1	187000000	187000000	0.3041	rs10798035	-2.41	rs3766702	0.0745	-5.34	-2.069	387	3	lasso	0.07767	0.000286	1.8466	0.064812	0.533213	1
Brain_Cerebellum	UBE2FP3	1	112000000	112000000	0.3711	rs17027794	-3.29	rs2274232	0.000253	3.13	0.81	617	617	blup	0.00906	0.124	-0.7706	0.440928	0.855329	1
Brain_Cerebellum	RP11-458D21.1	1	145000000	145000000	0.2863	rs10797649	2.31	rs4126494	-0.00146	-3	0.102	112	112	blup	0.04377	0.00543	1.0862	0.277378	0.778679	1
Brain_Cerebellum	RP11-547D24.1	1	1940000	1950000	0.6416	rs2474460	-4.58	rs3128322	0.324	-7.58	-0.18	365	5	lasso	0.35812	1.88e-16	0.4881	0.625484	0.919799	1
Brain_Cerebellum	RP11-422J8.1	1	37900000	37900000	0.2816	rs686083	3.65	rs2245867	0.18	-6.15	0.003	437	8	enet	0.22258	4.49e-10	0.2291	0.818804	0.966126	1
Brain_Cerebellum	MT1XP1	1	16600000	16600000	0.1265	rs1763605	-3.67	rs11260732	0.0861	4.42	-2.023	317	4	lasso	0.09015	9.61e-05	-2.0862	0.03696	0.449733	1
Brain_Cerebellum	ANKRD65	1	1350000	1360000	0.729	rs2474460	-4.58	rs1240707	0.238	-6.55	1.668	293	11	lasso	0.23988	7.92e-11	-1.5019	0.133134	0.645399	1
Brain_Cerebellum	RP11-108M9.5	1	17200000	17200000	0.3427	rs157133	3.41	rs279788	0.0205	4.37	1.53	339	339	blup	0.07736	0.000293	2.3658	0.017992	0.358978	1
Brain_Cerebellum	RP11-334A14.8	1	53600000	53600000	0.3486	rs4926992	3.47	rs11206109	0.19	5.57	-0.503	497	5	lasso	0.14984	4.6e-07	-0.377	0.706202	0.938553	1
Brain_Cerebellum	RP11-86H7.7	1	95100000	95100000	0.645	rs28482008	3.7	rs10493879	0.219	6.32	-0.001	490	10	lasso	0.29269	3.14e-13	0.1172	0.906717	0.982459	1
Brain_Cerebellum	KIAA0040	1	175000000	175000000	0.3256	rs16848499	3.52	rs3766695	0.0954	-4.45	-0.143	498	498	blup	0.11023	1.64e-05	-1.0426	0.297132	0.788763	1
Brain_Cerebellum	LINC01036	1	187000000	187000000	0.2355	rs330743	-3.19	rs1032538	0.11	-4.88	0.202	416	9	lasso	0.1469	6.02e-07	-1.1933	0.232735	0.74801	1
Brain_Cerebellum	CCDC163P	1	46000000	46000000	0.8675	rs13374935	3.23	rs4660862	0.676	10.36	-2.408	283	11	lasso	0.69777	2.73e-41	-2.4806	0.013117	0.318636	1
Brain_Cerebellum	RP11-439A17.7	1	121000000	121000000	0.4062	rs2843025	2.17	rs6683357	0.311	7.29	1.532	101	7	lasso	0.3149	2.73e-14	1.6019	0.109178	0.611943	1
Brain_Cerebellum	RP11-365O16.6	1	224000000	224000000	0.2895	rs10915880	-2.5	rs908802	0.0358	-3.93	0.77	351	3	lasso	0.04154	0.0066	-0.2843	0.776158	0.956677	1
Brain_Cerebellum	RP11-337C18.8	1	147000000	147000000	0.1618	rs10900314	-2.41	rs17360812	0.0238	4.08	-0.115	380	380	blup	0.02573	0.0266	-0.8898	0.373553	0.827195	1
Brain_Cerebellum	ANO7P1	1	16500000	16600000	0.1598	rs1763605	-3.67	rs6672616	-0.00625	3.18	-1.997	324	324	blup	0.04991	0.00318	-1.6062	0.108226	0.610338	1
Brain_Cerebellum	RP11-465K1.2	1	95300000	95300000	0.6465	rs17113362	2.71	rs859101	0.316	-7.16	-0.936	531	11	lasso	0.28234	9.58e-13	0.9312	0.351734	0.817937	1
Brain_Cerebellum	OXCT2P1	1	40000000	40000000	0.3612	rs1555745	2.77	rs12061406	0.166	5.5	0.983	375	6	lasso	0.14977	4.63e-07	0.7358	0.461827	0.862756	1
Brain_Cerebellum	RP11-278H7.3	1	244000000	244000000	0.2856	rs520971	-4	rs12727340	0.0303	3.72	-0.356	449	16	enet	0.09442	6.6e-05	-0.9548	0.339657	0.812919	1
Brain_Cerebellum	FLG-AS1	1	152000000	152000000	0.8146	rs1201651	3.77	rs1552991	0.319	7.22	-0.029	376	15	lasso	0.32007	1.53e-14	0.4053	0.68526	0.935013	1
Brain_Cerebellum	RP11-108M9.4	1	17200000	17200000	0.3289	rs157133	3.41	rs156908	0.0226	-4.18	-2.5221	340	9	lasso	0.01714	0.058	2.7996	0.005117	0.214936	1
Brain_Cerebellum	RP11-656D10.3	1	41000000	41000000	0.2976	rs4660469	-2.69	rs7547819	0.181	-5.48	-0.658	435	17	enet	0.14527	6.99e-07	0.2405	0.809906	0.964105	1
Brain_Cerebellum	L1TD1	1	62700000	62700000	0.6803	rs12130050	3.46	rs2481703	0.452	-8.38	0.608	456	10	lasso	0.43679	8.82e-21	-0.6226	0.53355	0.889218	1
Brain_Cerebellum	CORT	1	10500000	10500000	0.2464	rs17034849	2.85	rs2483686	0.0957	-5.02	-1.289	395	6	lasso	0.06091	0.00123	1.1953	0.231955	0.747582	1
Brain_Cerebellum	RP4-735C1.4	1	110000000	110000000	0.3813	rs12049330	-3.01	rs1332018	0.161	-5.2	0.087	447	9	lasso	0.13752	1.42e-06	-0.0994	0.920787	0.985324	1
Brain_Cerebellum	RP11-568K15.1	1	178000000	178000000	0.3692	rs7415740	2.95	rs7531837	0.135	-4.95	-0.482	413	5	lasso	0.08848	0.000111	0.4156	0.677683	0.933956	1
Brain_Cerebellum	BGLAP	1	156000000	156000000	0.2196	rs7551218	-3.54	rs16837272	0.138	4.93	0.228	385	1	lasso	0.08988	9.84e-05	0.228	0.819646	0.966126	1
Brain_Cerebellum	NPPA-AS1	1	11900000	11900000	0.6531	rs4845895	2.75	rs535107	0.41	-8.22	0.308	478	8	lasso	0.56757	1.69e-29	0.4399	0.660034	0.929501	1
Brain_Cerebellum	MRPL20	1	1340000	1340000	0.2192	rs2235536	4.49	rs17160669	0.136	5.59	0.258	280	2	lasso	0.14206	9.36e-07	0.1976	0.84338	0.970481	1
Brain_Cerebellum	VSIG8	1	160000000	160000000	0.5288	rs4133290	2.82	rs6671929	0.126	-5.65	-1.364	510	9	lasso	0.13077	2.61e-06	1.2508	0.211	0.72857	1
Brain_Cerebellum	LEFTY1	1	226000000	226000000	0.5202	rs2234922	-3.16	rs10915897	0.0588	-4.24	-1.331	379	43	enet	0.15048	4.33e-07	0.0804	0.93591	0.988156	1
Brain_Cerebellum	TTC4	1	55200000	55200000	0.327	rs12040312	2.94	rs3766415	-0.00614	3.64	1.943	527	527	blup	0.01543	0.0679	-0.0679	0.945895	0.990363	1
Brain_Cerebellum	C1orf213	1	23700000	23700000	0.2715	rs2072944	3.02	rs644749	0.118	-4.43	-1.029	311	21	enet	0.09283	7.6e-05	0.2599	0.794966	0.961104	1
Brain_Cerebellum	FPGT	1	74700000	74700000	0.3786	rs4556311	3.22	rs3765651	0.095	-5.46	0.805	361	5	lasso	0.23581	1.2e-10	-0.5698	0.568818	0.902366	1
Brain_Cerebellum	RP11-284N8.3	1	111000000	111000000	0.231	rs6676386	-3.1	rs2797533	0.0118	3.96	-1.98	526	526	blup	0.02661	0.0246	-1.4654	0.142809	0.657793	1
Brain_Cerebellum	RP11-488L18.10	1	247000000	247000000	0.335	rs1778534	-2.78	rs10518522	0.079	4.98	-0.166	465	19	enet	0.20227	3.28e-09	-0.2189	0.826747	0.967764	1
Brain_Cerebellum	RP11-92G12.3	1	201000000	201000000	0.676	rs11579874	-3.25	rs6667172	0.437	-8.22	-0.8	541	12	lasso	0.48102	1.75e-23	1.0409	0.297904	0.789277	1
Brain_Cerebellum	RP11-439E19.10	1	247000000	247000000	0.5431	rs12076987	-2.73	rs4472790	0.113	-5.63	0.089	435	12	lasso	0.20831	1.83e-09	-0.926	0.354439	0.819043	1
Brain_Cerebellum	RP11-483I13.5	1	109000000	109000000	0.2658	rs4915067	3.17	rs533233	0.139	-4.83	0.787	369	5	lasso	0.12743	3.52e-06	-0.5087	0.610928	0.915888	1
Brain_Cerebellum	RP11-534L20.5	1	207000000	207000000	0.2469	rs2483059	3.06	rs3813976	0.151	5.07	-0.184	353	3	lasso	0.13097	2.56e-06	-0.0813	0.935237	0.988156	1
Brain_Cerebellum	RP3-465N24.5	1	25600000	25600000	0.6712	rs3014712	-2.12	rs9689	0.189	5.98	0.429	359	43	enet	0.37179	3.63e-17	0.4691	0.639024	0.924264	1
Brain_Cerebellum	RN7SL574P	1	3700000	3700000	0.2548	rs17399998	3.34	rs12728911	0.0134	3.77	0.767	469	469	blup	0.01646	0.0617	-1.097	0.272631	0.775895	1
Brain_Cerebellum	RP5-1052I5.1	1	87600000	87600000	0.298	rs6657524	-3.44	rs6576865	0.061	-4.67	-0.745	415	415	blup	0.12293	5.27e-06	0.7196	0.471752	0.866604	1
Brain_Cerebellum	RP5-1139B12.2	1	228000000	228000000	0.1373	rs10916232	2.68	rs12134624	0.115	4.56	0.226	355	5	lasso	0.08575	0.000141	0.2269	0.82047	0.966151	1
Brain_Cerebellum	RP4-740C4.6	1	2280000	2280000	0.3925	rs2474460	-4.58	rs2645085	0.00469	4.12	-1.01	354	9	lasso	0.01119	0.101	-1.2242	0.220866	0.737469	1
Brain_Cerebellum	RP11-338N10.1	1	7750000	7750000	0.5932	rs17030993	-3.49	rs12756299	0.323	-7.62	1.294	464	8	lasso	0.40107	9.53e-19	-1.2756	0.202095	0.722524	1
Brain_Cerebellum	RP5-1092A3.4	1	28600000	28600000	0.8083	rs1283628	3.01	rs568095	0.545	-9.27	0.16	257	9	lasso	0.5726	6.94e-30	-0.0266	0.978796	0.996713	1
Brain_Cerebellum	RP11-486G15.2	1	84500000	84500000	0.2357	rs1830825	3.85	rs2250806	0.0172	4.07	0.556	492	492	blup	0.06345	0.000983	-0.5416	0.588074	0.908565	1
Brain_Cerebellum	RP11-536L3.4	1	205000000	205000000	0.2447	rs16855673	3.11	rs12067235	0.000429	3.66	0.218	614	614	blup	0.04989	0.00319	-0.7033	0.481874	0.870137	1
Brain_Cerebellum	RP1-79C4.4	1	171000000	171000000	0.3395	rs4656233	2.48	rs659580	0.0204	-4.27	0.515	456	456	blup	0.12489	4.43e-06	-1.3077	0.190961	0.71056	1
Brain_Cerebellum	RP4-740C4.8	1	2310000	2310000	0.1961	rs2474460	-4.58	rs12031614	0.0376	-3.97	2.244	355	355	blup	0.03943	0.00794	-1.9732	0.048468	0.489213	1
Brain_Cerebellum	RP4-758J24.5	1	54500000	54500000	0.3625	rs12040312	2.94	rs4927025	-0.00262	-4.13	0.734	482	482	blup	0.02184	0.0377	-1.2647	0.205962	0.726088	1
Brain_Cerebellum	RP4-739H11.4	1	41200000	41200000	0.2897	rs12121539	3.61	rs669072	0.116	5.16	1.44	422	422	blup	0.18385	1.92e-08	2.1531	0.031308	0.430259	1
Brain_Cerebellum	RP11-156E8.1	1	245000000	245000000	0.1525	rs4658748	2.87	rs2291426	0.0868	-4.8	-1.417	464	2	lasso	0.06084	0.00123	1.4202	0.155549	0.67366	1
Brain_Cerebellum	RP4-740C4.7	1	2290000	2300000	0.5506	rs2474460	-4.58	rs7545940	0.228	7.16	0.962	356	17	enet	0.29175	3.48e-13	0.6688	0.503611	0.878532	1
Brain_Cerebellum	RP3-395M20.12	1	2480000	2480000	0.2646	rs897623	-3.32	rs735000	0.0464	4.06	-1.419	375	30	enet	0.10904	1.82e-05	-1.9708	0.04875	0.490179	1
Brain_Cerebellum	RP11-344P13.6	1	121000000	121000000	0.3979	rs2222371	1.89	rs11249429	0.092	4.06	1.614	21	21	blup	0.08388	0.000166	1.3475	0.177807	0.695812	1
Brain_Cerebellum	RP11-504P24.8	1	224000000	224000000	0.2861	rs6674492	2.75	rs2404851	0.176	-5.88	-0.3968	337	7	lasso	0.19739	5.27e-09	0.2944	0.768466	0.954855	1
Brain_Cerebellum	RP11-190A12.8	1	160000000	160000000	0.7278	rs4133290	2.82	rs4133290	0.411	8.09	2.822	511	14	lasso	0.41231	2.25e-19	3.2119	0.001319	0.108683	1
Brain_Cerebellum	RP11-378J18.8	1	223000000	223000000	0.4551	rs4846366	-3.22	rs17465637	0.329	7.31	1.67	326	5	lasso	0.31546	2.57e-14	1.6707	0.09478	0.592906	1
Brain_Cerebellum	RP11-445P19.3	1	187000000	187000000	0.2428	rs330743	-3.19	rs2453727	0.17	-5.22	2.209	475	7	lasso	0.13651	1.55e-06	-1.7859	0.074114	0.554853	1
Brain_Cerebellum	RP11-17E13.2	1	75200000	75200000	0.4381	rs274604	-2.29	rs927904	0.218	6.04	1.907	377	20	enet	0.2779	1.54e-12	1.5136	0.130117	0.640532	1
Brain_Cerebellum	RP11-561I11.4	1	242000000	242000000	0.3433	rs11581005	-3.87	rs1836768	0.0988	5.02	-1.018	550	550	blup	0.10295	3.12e-05	-1.3777	0.168284	0.685676	1
Brain_Cerebellum	GS1-304P7.3	1	186000000	186000000	0.3194	rs6425015	2.51	rs11582183	0.125	-5.81	0.244	386	10	lasso	0.23428	1.4e-10	0.5728	0.566801	0.901453	1
Brain_Cerebellum	RP5-827C21.6	1	235000000	235000000	0.5565	rs2793861	-3.07	rs10910416	0.201	-6.12	1.126	633	14	enet	0.20054	3.89e-09	-0.6385	0.523136	0.884943	1
Brain_Cerebellum	RP4-671G15.2	1	113000000	113000000	0.2793	rs2995762	3.04	rs10745330	0.245	-6.48	1.057	373	3	lasso	0.22495	3.55e-10	-0.9986	0.31801	0.799227	1
Brain_Cerebellum	RP4-621B10.8	1	92700000	92700000	0.2164	rs17880479	-2.82	rs1927999	0.0567	4.53	-0.346	382	6	lasso	0.10078	3.78e-05	-1.2182	0.223148	0.739843	1
Brain_Cerebellum	OGFR	20	61436187	61445352	0.371	rs6011534	-2.78	rs6010746	0.225487	-6.38	-1.152	501	5	lasso	0.23153	1.84e-10	1.01163	0.31171	0.796117	1
Brain_Cerebellum	CTSA	20	44518783	44527398	0.377	rs3848726	-4.59	rs3746497	0.180557	-5.98	0.816	512	4	lasso	0.18768	1.34e-08	-0.96439	0.33485	0.810087	1
Brain_Cerebellum	CBFA2T2	20	32077881	32237842	0.319	rs6059498	-2.91	rs291694	0.217734	-6.31	-1.02	350	8	lasso	0.24849	3.3e-11	0.19973	0.84169	0.97029	1
Brain_Cerebellum	MYH7B	20	33563206	33590206	0.317	rs6120904	3.84	rs3746429	0.295025	6.94	0.057	351	5	lasso	0.26996	3.56e-12	-0.14643	0.88358	0.978078	1
Brain_Cerebellum	PHACTR3	20	58152564	58422766	0.341	rs1474909	-3.74	rs12481159	0.04678	4.6	0.415	547	547	blup	0.11042	1.61e-05	0.15447	0.87724	0.977264	1
Brain_Cerebellum	DNMT3B	20	31350191	31397162	0.361	rs6087948	-3.17	rs6058893	0.11407	5.71	-1.108	423	6	lasso	0.16448	1.19e-07	-1.19288	0.23292	0.74801	1
Brain_Cerebellum	NSFL1C	20	1422807	1448417	0.315	rs6075340	2.69	rs932524	0.170919	-5.33	-0.126	648	9	lasso	0.15285	3.49e-07	-0.00174	0.99861	0.999942	1
Brain_Cerebellum	SLC4A11	20	3208063	3219836	0.341	rs6076520	-2.7	rs7264098	0.199344	5.82	0.678	439	6	lasso	0.19994	4.12e-09	0.72079	0.47104	0.866303	1
Brain_Cerebellum	MAVS	20	3827487	3849280	0.251	rs835873	3.23	rs17212649	0.088279	-4.89	1.074	541	10	enet	0.20543	2.42e-09	-0.36981	0.71152	0.939413	1
Brain_Cerebellum	SNX5	20	17922241	17949555	0.209	rs7268801	-3.29	rs6045411	0.010537	3.6	-0.192	567	567	blup	-0.00215	0.413	0.00815	0.9935	0.999049	1
Brain_Cerebellum	TMEM230	20	5080486	5093749	0.421	rs2423067	3.98	rs2326588	0.170833	-5.58	-0.863	609	53	enet	0.17573	4.15e-08	1.01342	0.31086	0.795538	1
Brain_Cerebellum	DZANK1	20	18364011	18447770	0.24	rs6075413	3.79	rs6045413	0.066293	-5.11	-2.305	461	5	lasso	0.10282	3.15e-05	2.41582	0.0157	0.342392	1
Brain_Cerebellum	C20orf26	20	20037262	20341346	0.372	rs17717757	3.07	rs6046818	-0.005612	3.63	1.949	660	660	blup	0.00655	0.159	-0.41343	0.67929	0.934158	1
Brain_Cerebellum	KIF16B	20	16252749	16554078	0.38	rs17771883	2.77	rs7267108	0.163071	-5.6	-0.377	765	33	enet	0.16563	1.07e-07	1.01438	0.3104	0.795314	1
Brain_Cerebellum	PLTP	20	44527460	44540794	0.145	rs3848726	-4.59	rs13040315	-0.006388	3.3	-3.789	513	513	blup	0.02283	0.0345	-1.67944	0.09307	0.58969	1
Brain_Cerebellum	GSS	20	33516236	33543620	0.151	rs6120904	3.86	rs6088738	0.021064	4.05	0.448	346	346	blup	0.06447	0.0009	-0.04261	0.96601	0.994467	1
Brain_Cerebellum	VSX1	20	25051521	25062996	0.639	rs6115089	-2.31	rs4815367	0.466725	-8.5	0.986	475	9	enet	0.45947	3.87e-22	-0.5645	0.57242	0.903511	1
Brain_Cerebellum	TRPC4AP	20	33590241	33680674	0.234	rs17331061	3.93	rs6060257	0.048394	-4.51	2.534	342	342	blup	0.05434	0.00217	-2.31472	0.02063	0.37853	1
Brain_Cerebellum	PYGB	20	25228705	25278650	0.561	rs6115089	-2.31	rs2281558	0.154326	-5	-0.924	431	431	blup	0.14764	5.63e-07	0.21615	0.82887	0.968128	1
Brain_Cerebellum	ABHD12	20	25275379	25371619	0.29	rs6115089	-2.31	rs443009	0.142064	5.9	0	364	6	lasso	0.20777	1.92e-09	-0.3155	0.75238	0.949645	1
Brain_Cerebellum	PROCR	20	33759876	33765165	0.245	rs17331061	3.95	rs11696548	0.007533	4.24	0.342	353	27	enet	0.10551	2.49e-05	-1.08644	0.27728	0.778541	1
Brain_Cerebellum	NINL	20	25433341	25566153	0.422	rs6115089	-2.31	rs417110	0.281299	6.95	0.472	266	17	enet	0.3195	1.63e-14	0.85287	0.39373	0.834326	1
Brain_Cerebellum	CD40	20	44746911	44758502	0.254	rs3848726	-4.59	rs4810486	0.015193	-4.43	-2.073	499	13	enet	0.05348	0.00234	2.31547	0.02059	0.378341	1
Brain_Cerebellum	IFT52	20	42219571	42275936	0.229	rs16987770	-3.28	rs4810390	0.08451	-4.7	0.979	488	8	lasso	0.0802	0.000229	-1.15715	0.24721	0.760527	1
Brain_Cerebellum	SALL4	20	50400581	50419059	0.369	rs6091384	-2.71	rs6013247	0.073077	4.22	-0.187	536	536	blup	0.0772	0.000297	0.0903	0.92805	0.98669	1
Brain_Cerebellum	BMP7	20	55743804	55841685	0.247	rs6099392	3.02	rs6025422	0.112905	-4.31	-1.241	711	711	blup	0.06104	0.00121	-0.26407	0.79173	0.960511	1
Brain_Cerebellum	NELFCD	20	57556263	57570188	0.731	rs11908181	2.66	rs6070706	0.057625	-4.63	-0.195	555	46	enet	0.21812	6.97e-10	-1.88272	0.05974	0.522201	1
Brain_Cerebellum	TCFL5	20	61472512	61493115	0.512	rs6011534	-2.78	rs3664	0.220567	5.97	-0.072	481	12	lasso	0.17213	5.82e-08	0.01957	0.98439	0.997448	1
Brain_Cerebellum	DIDO1	20	61509090	61569304	0.233	rs6011534	-2.78	rs2427452	0.063021	-4.81	-2.124	471	6	lasso	0.0641	0.000929	2.5388	0.01112	0.300081	1
Brain_Cerebellum	GID8	20	61569471	61576996	0.302	rs6011534	-2.78	rs6011530	-0.006603	-3.95	-2.021	471	471	blup	0.02654	0.0247	-2.00373	0.0451	0.476286	1
Brain_Cerebellum	NKAIN4	20	61872136	61904046	0.612	rs310627	-2.81	rs2273487	0.241111	6.75	1.626	498	4	lasso	0.35673	2.21e-16	0.92365	0.35567	0.819431	1
Brain_Cerebellum	CHRNA4	20	61975420	62009753	0.342	rs310627	-3.1	rs1129659	0.001209	3.29	1.911	464	464	blup	0.03987	0.00764	0.79892	0.42434	0.84812	1
Brain_Cerebellum	GMEB2	20	62218955	62258394	0.567	rs310627	-2.94	rs311497	0.327942	7.42	1.474	431	8	lasso	0.4143	1.74e-19	1.35837	0.17435	0.692065	1
Brain_Cerebellum	ISM1	20	13202418	13281298	0.437	rs6109569	2.62	rs1575251	0.235894	6.28	-0.055	568	10	lasso	0.20584	2.32e-09	-0.15385	0.87773	0.977449	1
Brain_Cerebellum	ARFRP1	20	62330038	62339377	0.243	rs310627	-2.53	rs2427530	0.129339	-4.92	0.69	439	5	lasso	0.09509	6.23e-05	-0.54642	0.58477	0.907492	1
Brain_Cerebellum	RASSF2	20	4760669	4804291	0.302	rs2423067	3.98	rs8123436	0.019767	-3.96	0.557	649	649	blup	0.05167	0.00273	-0.22834	0.81938	0.966126	1
Brain_Cerebellum	CDS2	20	5107432	5178533	0.37	rs2423067	3.98	rs6053188	0.219596	5.97	-0.127	604	19	enet	0.18255	2.18e-08	0.12259	0.90243	0.982076	1
Brain_Cerebellum	SIRPB1	20	1544167	1600707	0.897	rs6137005	4.01	rs6075340	0.609705	9.63	2.689	626	16	lasso	0.6138	3.18e-33	2.80311	0.00506	0.214449	1
Brain_Cerebellum	SEC23B	20	18488137	18542059	0.341	rs6075413	3.79	rs16979437	0.298953	7.24	-0.835	480	4	lasso	0.31373	3.12e-14	-0.75108	0.45261	0.860124	1
Brain_Cerebellum	HCK	20	30639991	30689659	0.138	rs293561	-2.95	rs6121306	0.025874	3.58	1.044	301	301	blup	0.01758	0.0556	-0.07305	0.94176	0.989198	1
Brain_Cerebellum	PAK7	20	9518036	9819689	0.462	rs6056871	3.62	rs2072953	0.245901	6.38	1.255	683	8	lasso	0.23522	1.27e-10	1.60362	0.1088	0.611649	1
Brain_Cerebellum	MROH8	20	35729629	35807991	0.32	rs6030416	2.11	rs6031882	0.04817	-4.61	0.085	317	5	lasso	0.06772	0.000679	0.702	0.48268	0.87021	1
Brain_Cerebellum	MANBAL	20	35918041	35945663	0.237	rs6030416	2.11	rs6074018	0.080743	-4.96	1.31	329	12	enet	0.10543	2.5e-05	-1.20349	0.22879	0.74458	1
Brain_Cerebellum	IDH3B	20	2639041	2644865	0.366	rs6047163	-2.88	rs3818060	0.109337	-5.16	0.078	575	5	lasso	0.08492	0.000152	0.06027	0.95194	0.991903	1
Brain_Cerebellum	JAG1	20	10618332	10654694	0.251	rs362993	2.79	rs6032908	-0.001608	3.22	-0.389	589	589	blup	0.03785	0.00911	-1.60748	0.10795	0.609824	1
Brain_Cerebellum	CDK5RAP1	20	31946645	31989367	0.191	rs6059498	-2.91	rs6059298	0.022215	3.72	2.356	355	355	blup	0.05444	0.00215	1.54028	0.12349	0.632056	1
Brain_Cerebellum	E2F1	20	32263489	32274210	0.258	rs6059498	-2.91	rs7274811	0.111434	-4.41	-1.624	271	3	lasso	0.0687	0.000623	1.59113	0.11158	0.614123	1
Brain_Cerebellum	RPRD1B	20	36661948	36720768	0.316	rs736368	-2.83	rs2273349	0.122337	5.3	0.276	481	4	lasso	0.10207	3.37e-05	0.07375	0.94121	0.989196	1
Brain_Cerebellum	CST3	20	23608534	23619110	0.273	rs1467501	-3.67	rs911122	0.040572	-4.34	-0.124	550	550	blup	0.03685	0.00995	-0.0182	0.98548	0.99778	1
Brain_Cerebellum	ACTR5	20	37377085	37400834	0.314	rs16987521	-4.04	rs208807	0.019642	-3.86	-1.53	442	442	blup	0.05678	0.00175	2.28924	0.02207	0.38578	1
Brain_Cerebellum	WFDC2	20	44098346	44110172	0.499	rs3848715	-4.08	rs13217	0.215986	-5.97	0.963	495	10	lasso	0.20542	2.42e-09	-1.24303	0.21386	0.730662	1
Brain_Cerebellum	PPP1R16B	20	37434348	37551667	0.2	rs16987521	-4.04	rs208799	0.02151	-3.66	-0.464	445	445	blup	0.03519	0.0115	-1.02045	0.30751	0.794036	1
Brain_Cerebellum	DHX35	20	37590942	37668366	0.262	rs16987521	-4.04	rs16987712	-0.006411	-3.16	-1.289	415	59	enet	0.0503	0.00308	1.19966	0.23027	0.746266	1
Brain_Cerebellum	MAP1LC3A	20	33134658	33148149	0.465	rs6579211	2.76	rs6059909	0.443873	8.58	-0.18	303	24	enet	0.47608	3.6e-23	-0.43282	0.66515	0.931109	1
Brain_Cerebellum	SNX21	20	44462449	44471385	0.356	rs3848726	-4.59	rs8860	0.182848	6.51	1.239	525	20	enet	0.22947	2.26e-10	1.48228	0.13827	0.65239	1
Brain_Cerebellum	WFDC3	20	44376583	44420571	0.406	rs3848726	-4.59	rs6073905	0.338701	-7.62	0.828	530	6	lasso	0.33745	2.11e-15	-0.91025	0.36269	0.822703	1
Brain_Cerebellum	PREX1	20	47240790	47444420	0.219	rs6066836	2.47	rs1883744	0.179005	5.35	2.179	470	23	enet	0.19405	7.26e-09	2.11386	0.03453	0.440095	1
Brain_Cerebellum	KCNS1	20	43720951	43729753	0.353	rs6130867	2.96	rs13043809	0.004325	4.4	0.475	463	463	blup	0.09297	7.5e-05	0.69106	0.48953	0.873315	1
Brain_Cerebellum	SDC4	20	43953928	43977064	0.478	rs6130867	2.96	rs1981431	0.294146	-6.78	-0.788	491	11	enet	0.28229	9.64e-13	0.68178	0.49538	0.875625	1
Brain_Cerebellum	VAPB	20	56964178	57026157	0.318	rs11908181	2.66	rs6015262	0.1309	5.59	0.559	634	20	enet	0.18974	1.1e-08	-0.14371	0.88573	0.978456	1
Brain_Cerebellum	CHD6	20	40030741	40247133	0.226	rs1972184	2.96	rs8124620	0.051532	-4.33	2.599	457	3	lasso	0.10589	2.4e-05	-1.92553	0.05416	0.50513	1
Brain_Cerebellum	TOX2	20	42543504	42698256	0.628	rs3752560	2.97	rs6073238	0.23168	6.64	-2.717	527	9	lasso	0.22863	2.46e-10	-2.44975	0.0143	0.328884	1
Brain_Cerebellum	MOCS3	20	49575363	49577820	0.271	rs6096022	3.01	rs6096220	0.017594	-3.32	1.987	475	475	blup	0.00888	0.126	1.39729	0.16233	0.679869	1
Brain_Cerebellum	RNF114	20	48552948	48570429	0.365	rs3761177	-3.46	rs8121969	0.163308	5.93	-3.133	462	5	lasso	0.17925	2.97e-08	-3.27056	0.00107	0.098225	1
Brain_Cerebellum	DDX27	20	47835884	47860614	0.24	rs3091796	3	rs1567865	0.143109	-5.29	2.132	441	8	lasso	0.12441	4.62e-06	-2.02176	0.0432	0.470347	1
Brain_Cerebellum	BCAS4	20	49411431	49493714	0.52	rs6096022	3.01	rs4809813	0.074519	-4.9	-0.903	495	9	lasso	0.0897	9.99e-05	1.00976	0.31261	0.796622	1
Brain_Cerebellum	OPRL1	20	62711526	62731996	0.2	rs13038219	2.64	rs8121509	0.105467	4.89	1.312	314	12	enet	0.16424	1.21e-07	1.01227	0.31141	0.796036	1
Brain_Cerebellum	SLC2A4RG	20	62371214	62374858	0.287	rs13038219	2.64	rs3761124	0.111877	-4.84	-0.498	442	442	blup	0.08672	0.00013	0.24703	0.80488	0.963104	1
Brain_Cerebellum	FAM182A	20	26035291	26073683	0.645	rs1937065	-2.4	rs2424750	0.148922	6.05	0.27099	85	11	lasso	0.28138	1.06e-12	-0.53309	0.59397	0.910403	1
Brain_Cerebellum	DTD1	20	18568537	18744561	0.165	rs6075413	3.79	rs6132086	-0.002424	3.47	-0.267	484	6	lasso	0.00336	0.221	-0.22908	0.81881	0.966126	1
Brain_Cerebellum	TMX4	20	7957995	8000476	0.493	rs6055091	-2.85	rs6140508	0.135887	5.51	-0.259	519	10	lasso	0.1995	4.29e-09	-0.74933	0.45366	0.860219	1
Brain_Cerebellum	STK35	20	2082257	2157684	0.273	rs947437	4.08	rs3748512	-0.004848	-3.16	1.441	680	680	blup	0.00812	0.136	-1.76232	0.07802	0.562088	1
Brain_Cerebellum	TBC1D20	20	416124	443197	0.6	rs8124562	3.12	rs3746794	0.503458	-8.83	0.162	585	4	lasso	0.49859	1.28e-24	-0.0213	0.98301	0.997235	1
Brain_Cerebellum	ITPA	20	3189514	3204516	0.483	rs6076520	-2.7	rs7270101	0.286538	-6.69	2.086	439	8	lasso	0.29453	2.58e-13	-2.12501	0.03359	0.437647	1
Brain_Cerebellum	MCM8	20	5931298	5975852	0.668	rs6085298	3.22	rs236106	0.255936	-6.56	-1.621	604	19	lasso	0.26857	4.12e-12	2.11959	0.03404	0.439009	1
Brain_Cerebellum	RALY	20	32581452	32696114	0.158	rs6059498	-2.91	rs1555075	0.013385	-3.76	1.059	240	240	blup	0.01386	0.0786	-2.37679	0.01746	0.35528	1
Brain_Cerebellum	CEP250	20	34042985	34099804	0.623	rs6120904	3.97	rs10359	0.436432	-8.57	-0.585	325	9	enet	0.43615	9.61e-21	0.64887	0.51642	0.882891	1
Brain_Cerebellum	MMP24-AS1	20	33804265	33865934	0.536	rs6120904	3.9	rs2250205	0.356894	-7.63	0.136	344	6	lasso	0.33419	3.08e-15	-0.18241	0.85526	0.972771	1
Brain_Cerebellum	ZNF337	20	25666203	25677477	0.418	rs1937065	-2.4	rs6037128	0.263085	-6.74	-0.93	240	4	lasso	0.26475	6.14e-12	0.95225	0.34097	0.813307	1
Brain_Cerebellum	TAF4	20	60528525	60640866	0.231	rs6089533	-3.23	rs2296081	0.104996	-4.42	-1.093	547	3	lasso	0.05156	0.00276	1.0907	0.27541	0.777477	1
Brain_Cerebellum	ACSS2	20	33459949	33515769	0.229	rs6120904	3.67	rs1018447	0.134511	-5.95	0.806	347	347	blup	0.18547	1.65e-08	-0.6998	0.48405	0.870658	1
Brain_Cerebellum	SSTR4	20	23016057	23017314	0.413	rs1337919	3.62	rs2235953	0.072838	4.83	-0.371	564	11	lasso	0.16701	9.39e-08	-0.2912	0.7709	0.955085	1
Brain_Cerebellum	CTNNBL1	20	36322408	36500531	0.422	rs2284878	2.67	rs6020113	0.242875	6.37	0.573	405	404	blup	0.22124	5.12e-10	-0.18456	0.85357	0.972433	1
Brain_Cerebellum	ADAM33	20	3648612	3662893	0.422	rs6076520	-2.7	rs12624921	0.055719	4.27	1.257	507	8	lasso	0.0493	0.00336	0.45338	0.65027	0.927627	1
Brain_Cerebellum	CSRP2BP	20	18118762	18169031	0.291	rs6075358	3.39	rs6136307	0.07144	4.17	-2.001	531	531	blup	0.05318	0.0024	-0.51407	0.6072	0.914965	1
Brain_Cerebellum	TMC2	20	2517253	2622430	0.507	rs947437	4.08	rs6515646	0.288619	6.72	1.077	598	8	lasso	0.25297	2.08e-11	1.14102	0.25386	0.764655	1
Brain_Cerebellum	FRG1B	20	29611857	29634010	0.177	rs17327630	2.77	rs6061213	0.065556	4.53	0.341	91	2	lasso	0.07514	0.000356	0.36157	0.71767	0.941555	1
Brain_Cerebellum	KIAA1755	20	36838890	36889174	0.238	rs16987521	-4.04	rs6068490	0.061282	-4.16	-0.672	497	7	lasso	0.04395	0.00535	0.44192	0.65855	0.929148	1
Brain_Cerebellum	CABLES2	20	60963688	60982341	0.669	rs2243399	2.62	rs6089360	0.306796	6.93	0.047	486	12	lasso	0.3361	2.47e-15	0.58145	0.56093	0.899086	1
Brain_Cerebellum	ACSS1	20	24986868	25039616	0.648	rs6115089	-2.31	rs6115024	0.119289	5.37	0.318	482	14	lasso	0.29299	3.04e-13	0.16349	0.87013	0.975703	1
Brain_Cerebellum	SLC13A3	20	45186463	45304714	0.775	rs6094270	3.02	rs439143	0.526549	9.39	-0.626	567	11	lasso	0.53629	3.38e-27	-0.6932	0.48818	0.872617	1
Brain_Cerebellum	B4GALT5	20	48249482	48330415	0.237	rs3761177	-3.46	rs4141587	0.022877	3.79	-0.047	433	4	lasso	0.04949	0.0033	0.33565	0.73713	0.945141	1
Brain_Cerebellum	SPATA2	20	48519928	48532080	0.296	rs3761177	-3.46	rs6020157	-0.005987	-3.82	-1.265	463	463	blup	0.02475	0.029	-1.05062	0.29343	0.787487	1
Brain_Cerebellum	C20orf201	20	62714733	62715712	0.306	rs13038219	2.64	rs6090043	0.020205	-4.04	0.61485	312	20	enet	0.06326	0.001	-0.77865	0.43618	0.8538	1
Brain_Cerebellum	RGS19	20	62704534	62711323	0.259	rs13038219	2.64	rs6090043	0.103776	5.03	0.61202	314	6	lasso	0.11864	7.74e-06	0.67868	0.49734	0.87648	1
Brain_Cerebellum	PRNP	20	4666882	4682236	0.614	rs2423067	3.98	rs6037895	0.086358	-4.48	1.544	644	644	blup	0.18266	2.15e-08	-0.89434	0.37114	0.826314	1
Brain_Cerebellum	MACROD2	20	13976015	16033842	0.175	rs2064808	3.1	rs6110140	0.018576	-4.08	-0.573	357	23	enet	0.04715	0.00405	1.54301	0.12283	0.630557	1
Brain_Cerebellum	FAM182B	20	25744102	25848861	0.766	rs1937065	-2.4	rs4815493	0.243548	7.43	-0.42	157	157	blup	0.34134	1.35e-15	0.09148	0.92711	0.986677	1
Brain_Cerebellum	BAK1P1	20	31276723	31278816	0.399	rs6087948	-3.17	rs6057610	0.182799	5.81	-0.283	400	10	enet	0.15787	2.19e-07	-0.21463	0.83006	0.968351	1
Brain_Cerebellum	C20orf197	20	58630980	58648008	0.491	rs1474909	-3.74	rs16983474	0.395374	7.82	0.00625	605	3	lasso	0.38446	7.67e-18	0.02614	0.97915	0.996713	1
Brain_Cerebellum	THBD	20	23026270	23030378	0.156	rs1467501	-3.67	rs6106617	-0.004464	3.98	0.565	573	573	blup	0.03313	0.0138	-0.78805	0.43067	0.850871	1
Brain_Cerebellum	UBOX5	20	3088219	3140842	0.33	rs999409	-3.08	rs306757	0.154332	5.46	-0.054	424	27	enet	0.14481	7.29e-07	0.32783	0.74304	0.946782	1
Brain_Cerebellum	L3MBTL1	20	42136320	42179590	0.433	rs16987770	-3.28	rs2071972	0.209009	-5.82	-0.67	460	6	lasso	0.18526	1.68e-08	0.44129	0.659	0.929148	1
Brain_Cerebellum	C20orf96	20	251504	271390	0.758	rs8124562	3.12	rs1997793	0.305501	-7.41	-0.084	425	24	enet	0.40568	5.29e-19	0.16943	0.86546	0.974792	1
Brain_Cerebellum	SNHG17	20	37049235	37063996	0.706	rs16987521	-4.04	rs1739652	0.499291	8.98	-1.82	477	11	lasso	0.50638	3.89e-25	-1.89211	0.05848	0.518453	1
Brain_Cerebellum	ZGPAT	20	62339387	62367494	0.3	rs310627	-2.53	rs2427535	0.095222	4.95	-0.567	439	4	lasso	0.10353	2.96e-05	-0.71326	0.47568	0.867876	1
Brain_Cerebellum	SRC	20	35973088	36034453	0.138	rs6030416	2.11	rs11697412	0.03247	-3.76	-0.224	345	3	lasso	0.06257	0.00106	-0.6292	0.52922	0.887519	1
Brain_Cerebellum	STMN3	20	62271061	62284780	0.281	rs310627	-2.9	rs6062302	0.193434	5.85	-0.406	432	3	lasso	0.20089	3.76e-09	-0.03329	0.97345	0.995767	1
Brain_Cerebellum	ENTPD6	20	25176329	25207121	0.607	rs6115089	-2.31	rs3746337	0.407181	-8.31	0.336	448	24	enet	0.44664	2.3e-21	-0.11386	0.90935	0.983087	1
Brain_Cerebellum	SLC9A8	20	48429250	48508779	0.492	rs3761177	-3.46	rs645544	0.101753	-5.28	-0.048	455	32	enet	0.17105	6.43e-08	1.18593	0.23565	0.750998	1
Brain_Cerebellum	C20orf203	20	31219428	31261743	0.703	rs6087948	-3.17	rs4911249	0.116581	5.64	0.296	403	403	blup	0.19607	5.98e-09	-0.49916	0.61767	0.918066	1
Brain_Cerebellum	NCOA6	20	33284722	33413452	0.265	rs6120904	3.58	rs6060034	0.244613	6.26	-0.483	347	11	lasso	0.20476	2.58e-09	-0.51074	0.60953	0.915546	1
Brain_Cerebellum	RN7SKP173	20	37390171	37390485	0.238	rs16987521	-4.04	rs1739652	0.000132	3.65	-1.82	446	446	blup	0.01475	0.0723	0.11258	0.91037	0.983506	1
Brain_Cerebellum	LIME1	20	62367635	62370456	0.273	rs13038219	2.64	rs2427535	0.188484	5.49	-0.567	440	3	lasso	0.22094	5.28e-10	-0.84908	0.39584	0.835305	1
Brain_Cerebellum	RP11-261N11.8	20	61991340	62001924	0.376	rs310627	-2.94	rs735501	0.104148	-4.19	0.629	469	469	blup	0.08005	0.000232	0.60624	0.54436	0.893833	1
Brain_Cerebellum	CTD-2514C3.1	20	25999468	26001320	0.24	rs1937065	-2.4	rs4815493	0.115592	-5.29	-0.42	93	93	blup	0.16098	1.64e-07	0.00196	0.99843	0.999942	1
Brain_Cerebellum	RP4-610C12.4	20	29513582	29521213	0.261	rs17327630	2.77	rs6058507	0.2168	6.46	1.49	66	16	enet	0.26885	4e-12	0.71323	0.4757	0.867876	1
Brain_Cerebellum	RP4-694B14.5	20	25604812	25658710	0.184	rs6115089	-2.31	rs16987767	0.129721	-5.06	-0.492	258	2	lasso	0.14968	4.66e-07	0.51337	0.60769	0.914965	1
Brain_Cerebellum	CPNE1	20	34213953	34252681	0.219	rs6120904	4.04	rs6058296	0.219739	-5.92	-1.019	299	299	blup	0.19508	6.58e-09	1.36867	0.1711	0.68832	1
Brain_Cerebellum	RPL36P4	20	34132175	34132492	0.41	rs6120904	3.96	rs2277862	0.328311	7.52	-2.034	314	10	enet	0.36514	8.11e-17	-2.22785	0.02589	0.404499	1
Brain_Cerebellum	RP4-564F22.5	20	37034658	37045444	0.83	rs16987521	-4.04	rs4811821	0.369169	8.03	-1.55	481	25	enet	0.4304	2.08e-20	-1.02337	0.30613	0.79337	1
Brain_Cerebellum	RP4-610C12.3	20	29521637	29522987	0.168	rs17327630	2.77	rs6061213	0.174268	5.31	0.341	67	8	enet	0.16616	1.02e-07	0.49962	0.61734	0.917914	1
Brain_Cerebellum	MKRN7P	20	45092541	45093763	0.468	rs3848726	-4.59	rs7266119	0.187993	6.77	1.198	548	5	lasso	0.34164	1.3e-15	0.21879	0.82682	0.967764	1
Brain_Cerebellum	HAR1A	20	61733672	61735738	0.384	rs6011534	-2.78	rs6011617	0.034953	4.35	-0.752	515	9	lasso	0.08504	0.00015	-0.61417	0.5391	0.891703	1
Brain_Cerebellum	RP11-157P1.4	20	60880488	60881381	0.416	rs6089533	-3.23	rs2297594	0.084003	-4.71	0.431	467	6	lasso	0.17809	3.32e-08	-0.29231	0.77005	0.955085	1
Brain_Cerebellum	KRT18P4	20	48573282	48574569	0.13	rs3761177	-3.46	rs4810997	0.100956	-4.29	0.471	465	3	lasso	0.02914	0.0196	-0.48652	0.6266	0.920444	1
Brain_Cerebellum	RP4-568F9.6	20	18303196	18339944	0.161	rs6075413	3.79	rs2424158	0.191994	-5.54	2.045	492	1	lasso	0.17357	5.08e-08	-2.045	0.04085	0.462785	1
Brain_Cerebellum	RP4-738P15.1	20	25121425	25129894	0.288	rs6115089	-2.31	rs11699149	0.119342	-5.62	-0.735	457	12	lasso	0.17616	3.98e-08	0.11062	0.91192	0.983975	1
Brain_Cerebellum	RP4-760C5.3	20	25989427	25991167	0.421	rs1937065	-2.4	rs2386804	0.279623	-6.78	-0.398	96	5	lasso	0.25021	2.77e-11	0.39197	0.69508	0.936396	1
Brain_Cerebellum	LINC00493	20	18548064	18550207	0.189	rs6075413	3.79	rs1884788	0.085934	4.4	-0.202	474	474	blup	0.04315	0.00574	0.20918	0.83431	0.969275	1
Brain_Cerebellum	RP4-684O24.5	20	1927892	1988163	0.409	rs947437	4.08	rs6035140	0.042092	4.42	-0.787	678	678	blup	0.06953	0.00058	-0.57222	0.56717	0.901499	1
Brain_Cerebellum	RP4-753D10.3	20	23012179	23019873	0.393	rs1337919	3.62	rs2567608	0.14495	5.12	-1.301	566	41	enet	0.19911	4.46e-09	-0.9088	0.36346	0.823227	1
Brain_Cerebellum	TSPY26P	20	30774280	30778330	0.283	rs6087948	-3.17	rs6058522	0.057498	3.99	2.243	317	2	lasso	0.07396	0.000395	2.8439	0.00446	0.204358	1
Brain_Cerebellum	MLLT10P1	20	29637799	29638060	0.187	rs17327630	2.77	rs6088273	0.078199	4.99	-0.25	100	14	enet	0.15222	3.69e-07	0.75814	0.44837	0.858483	1
Brain_Cerebellum	EIF6	20	33866714	33872788	0.104	rs6120904	3.9	rs2250205	0.025154	-3.9	0.136	343	5	lasso	0.04143	0.00667	-1.82142	0.06854	0.543523	1
Brain_Cerebellum	RBM12	20	34236847	34243123	0.148	rs6120904	4.03	rs2425170	0.017601	-3.57	0.2	300	300	blup	0.03077	0.017	0.43522	0.6634	0.930751	1
Brain_Cerebellum	RP3-477O4.16	20	34106682	34107108	0.526	rs6120904	3.98	rs6060442	0.318375	7.76	-0.642	315	10	lasso	0.41358	1.91e-19	-1.32667	0.18462	0.704897	1
Brain_Cerebellum	RP4-614O4.12	20	33789550	33791091	0.28	rs17331061	3.95	rs6060285	0.178813	5.57	-0.436	350	11	lasso	0.12821	3.28e-06	-0.68329	0.49443	0.875403	1
Brain_Cerebellum	AL031663.2	20	44074071	44077220	0.248	rs3848715	-4.08	rs2745062	0.016829	-4.32	1.657	486	40	enet	0.14285	8.71e-07	-1.58215	0.11361	0.61696	1
Brain_Cerebellum	RP11-218C14.8	20	23612463	23612953	0.17	rs1467501	-3.67	rs13037490	-0.002422	-3.98	-0.916	550	550	blup	-0.00244	0.428	0.67246	0.50129	0.877904	1
Brain_Cerebellum	RP11-305P22.9	20	61640735	61716423	0.733	rs6011534	-2.78	rs6062788	0.48291	-8.61	-1.039	498	7	lasso	0.45553	6.72e-22	0.93166	0.35151	0.817937	1
Brain_Cerebellum	RP5-1068E13.7	20	18775173	18776711	0.199	rs6075413	3.79	rs7262320	0.013792	3.85	-0.809	513	513	blup	0.03866	0.00849	-1.60026	0.10954	0.612486	1
Brain_Cerebellum	PRDM15	21	43218385	43299591	0.383	rs8126818	3.26	rs12151990	0.103702	-5.47	0.824	783	5	lasso	0.21234	1.23e-09	-0.7095	0.478005	0.868382	1
Brain_Cerebellum	PFKL	21	45719934	45747259	0.582	rs743491	-2.93	rs3761392	0.161663	-5.2	-1.143	487	18	lasso	0.10131	3.6e-05	1.095	0.273523	0.776219	1
Brain_Cerebellum	COL6A1	21	47401651	47424964	0.603	rs2838965	-3.24	rs11700515	0.249286	-6.6	-0.347	471	6	lasso	0.37632	2.09e-17	0.4847	0.627924	0.920908	1
Brain_Cerebellum	IFNAR1	21	34696734	34732168	0.533	rs2409476	3	rs2243600	0.121325	5.55	-0.369	438	38	enet	0.25991	1.02e-11	-0.1297	0.896766	0.980986	1
Brain_Cerebellum	TRPM2	21	45770046	45862964	0.554	rs743491	-2.93	rs2096860	0.323212	-7.38	-0.44	490	8	lasso	0.34557	8.24e-16	0.3095	0.756907	0.951242	1
Brain_Cerebellum	C21orf91	21	19161284	19191703	0.424	rs2824310	-2.96	rs2298404	0.186514	-6.32	1.448	509	16	enet	0.25953	1.06e-11	-1.2777	0.201366	0.722249	1
Brain_Cerebellum	MRPL39	21	26957968	26979829	0.269	rs6516661	2.55	rs2829806	0.060418	-4.82	0.969	378	378	blup	0.12955	2.91e-06	-0.6055	0.544828	0.89404	1
Brain_Cerebellum	ADAMTS5	21	28290231	28338832	0.576	rs2830842	3.15	rs667362	0.193453	-6.81	1.109	680	12	lasso	0.28628	6.28e-13	-0.8973	0.369561	0.825669	1
Brain_Cerebellum	RWDD2B	21	30376705	30391699	0.651	rs2831943	2.74	rs2247809	0.349789	8.24	1.581	431	7	lasso	0.45688	5.56e-22	1.277	0.201616	0.722489	1
Brain_Cerebellum	USP16	21	30398030	30426809	0.23	rs2831943	2.74	rs2832147	0.203008	-6	0.482	428	9	lasso	0.18246	2.19e-08	-0.5187	0.603975	0.91403	1
Brain_Cerebellum	CCT8	21	30428126	30446118	0.343	rs2831943	2.74	rs2832144	0.070061	-4.13	-0.624	429	18	enet	0.17464	4.59e-08	1.2031	0.228943	0.74458	1
Brain_Cerebellum	MAP3K7CL	21	30449792	30548210	0.217	rs2831943	2.74	rs2832222	0.009632	3.97	0.016	429	429	blup	0.06669	0.000742	-0.1724	0.863116	0.974208	1
Brain_Cerebellum	TIAM1	21	32490734	32932290	0.433	rs9979838	2.78	rs13052656	0.12528	4.82	0.346	505	9	lasso	0.12319	5.15e-06	0.262	0.793312	0.960882	1
Brain_Cerebellum	KCNJ6	21	38979678	39288749	0.368	rs2226358	-2.96	rs1787404	0.132606	-5.37	-0.638	547	11	lasso	0.13728	1.45e-06	0.4884	0.625288	0.919799	1
Brain_Cerebellum	LCA5L	21	40777770	40817729	0.818	rs1006601	3.09	rs2837002	0.462927	8.45	-0.323	685	43	enet	0.49457	2.34e-24	-0.5098	0.610188	0.915643	1
Brain_Cerebellum	IFNGR2	21	34775202	34851655	0.359	rs2409476	3	rs9980428	0.266362	6.45	-0.016	464	2	lasso	0.29031	4.07e-13	-0.0902	0.928146	0.986756	1
Brain_Cerebellum	CLIC6	21	36041688	36090525	0.205	rs16991557	3.56	rs2834586	0.160993	5.26	-0.116	572	3	lasso	0.12911	3.03e-06	-0.1628	0.870656	0.975821	1
Brain_Cerebellum	CBR1	21	37443248	37445464	0.266	rs2409758	3.41	rs2835250	0.102591	4.68	-1.147	512	9	lasso	0.09186	8.27e-05	-1.6697	0.094977	0.593308	1
Brain_Cerebellum	CBR3	21	37507210	37518864	0.335	rs2409758	3.41	rs1028997	0.132595	-5	3.301	502	8	lasso	0.20136	3.59e-09	-2.9727	0.002952	0.167965	1
Brain_Cerebellum	SIM2	21	38071433	38122218	0.377	rs2070519	2.82	rs2835545	0.189966	5.92	-0.711	490	4	lasso	0.1833	2.03e-08	-0.6802	0.496398	0.876096	1
Brain_Cerebellum	HLCS	21	38123189	38362536	0.449	rs2850094	-3.13	rs2835539	0.151733	6.62	-0.641	459	7	lasso	0.25106	2.54e-11	-0.4919	0.62276	0.919108	1
Brain_Cerebellum	NDUFV3	21	44299754	44333414	0.563	rs17179141	-3.21	rs2839603	0.068731	5.23	1.961	609	9	lasso	0.24822	3.39e-11	1.5861	0.112728	0.615621	1
Brain_Cerebellum	CBS	21	44473301	44497053	0.269	rs162383	2.91	rs1789953	0.170548	5.32	-0.902	545	3	lasso	0.16813	8.45e-08	-1.1639	0.244448	0.758372	1
Brain_Cerebellum	U2AF1	21	44513066	44527697	0.281	rs162383	2.91	rs13051945	-0.00391	3.03	-1.654	512	512	blup	-0.00234	0.423	1.5905	0.111712	0.614123	1
Brain_Cerebellum	RRP1B	21	45079429	45115958	0.154	rs162383	2.91	rs2838338	0.065609	-4.11	-1.588	409	409	blup	0.04149	0.00663	1.5626	0.118142	0.623643	1
Brain_Cerebellum	CSTB	21	45192393	45196326	0.344	rs162383	2.91	rs2276528	0.259385	-6.48	0.908	452	3	lasso	0.27726	1.64e-12	-0.7132	0.475727	0.867876	1
Brain_Cerebellum	TRAPPC10	21	45432200	45526433	0.675	rs743491	-2.93	rs2838486	0.189205	-6.47	0.761	374	374	blup	0.23352	1.51e-10	-0.862	0.388661	0.832182	1
Brain_Cerebellum	C21orf2	21	45749115	45759258	0.328	rs743491	-2.93	rs4818917	-0.001851	-3.88	0.167	485	51	enet	0.02119	0.04	-0.9569	0.338637	0.81219	1
Brain_Cerebellum	FTCD	21	47556176	47575481	0.662	rs17551710	2.32	rs4818826	0.332105	-7.4	-0.53	498	14	lasso	0.39828	1.36e-18	1.0901	0.275657	0.777477	1
Brain_Cerebellum	SPATC1L	21	47581062	47604390	0.59	rs17551710	2.32	rs4818826	0.259152	-6.83	-0.53	494	10	lasso	0.3625	1.11e-16	0.5482	0.583543	0.90717	1
Brain_Cerebellum	LSS	21	47608055	47648738	0.614	rs17551710	2.32	rs2254522	0.246591	-6.27	0.22	480	11	lasso	0.18133	2.44e-08	-0.3716	0.710181	0.938889	1
Brain_Cerebellum	MCM3AP	21	47656743	47706211	0.27	rs17551710	2.32	rs2070428	0.008654	4.13	0.448	464	22	enet	0.13288	2.15e-06	-0.1504	0.880468	0.977571	1
Brain_Cerebellum	C21orf58	21	47720095	47743789	0.374	rs17551710	2.32	rs12626184	0.231396	-6.16	-0.904	454	8	lasso	0.21147	1.34e-09	0.9583	0.33791	0.811685	1
Brain_Cerebellum	PCNT	21	47744036	47865682	0.172	rs17551710	2.32	rs2839201	0.095267	-4.69	0.572	454	3	lasso	0.10135	3.59e-05	-0.8257	0.408948	0.840403	1
Brain_Cerebellum	DIP2A	21	47878812	47989926	0.351	rs17551710	2.32	rs2839350	0.178112	-5.34	-0.696	370	4	lasso	0.17007	7.05e-08	0.6311	0.527959	0.887128	1
Brain_Cerebellum	WRB	21	40752170	40800454	0.267	rs1006601	3.09	rs9974828	0.123883	-4.73	-0.347	649	4	lasso	0.10163	3.5e-05	0.3342	0.738237	0.94555	1
Brain_Cerebellum	BACE2	21	42539728	42654445	0.392	rs7276343	-3.61	rs3827211	0.025459	-4.1	1.633	583	583	blup	0.05274	0.00249	-0.9396	0.347408	0.815542	1
Brain_Cerebellum	YBEY	21	47706251	47717665	0.602	rs17551710	2.32	rs914249	0.115705	6.4	-0.936	464	464	blup	0.37537	2.35e-17	-1.2391	0.215324	0.732285	1
Brain_Cerebellum	TTC3	21	38445526	38575413	0.495	rs2850094	-3.01	rs6517404	0.329193	7.52	1.563	435	21	enet	0.33228	3.83e-15	1.5114	0.130698	0.641916	1
Brain_Cerebellum	COL18A1	21	46825052	46933634	0.459	rs394608	4.02	rs1556329	0.139161	-4.77	-0.854	479	6	lasso	0.13047	2.68e-06	1.7824	0.074691	0.554892	1
Brain_Cerebellum	PTTG1IP	21	46269500	46293752	0.439	rs394608	4.02	rs2282116	0.092853	5.28	0.722	568	8	lasso	0.18531	1.67e-08	1.114	0.265282	0.771	1
Brain_Cerebellum	PSMG1	21	40546695	40555777	0.211	rs1006601	3.09	rs2836980	0.006472	3.81	-1.248	639	639	blup	0.05702	0.00172	-0.9767	0.328717	0.806207	1
Brain_Cerebellum	PCBP3	21	47063608	47362368	0.36	rs394608	4.02	rs2838970	0.147877	-5.37	-0.966	488	15	enet	0.23679	1.08e-10	1.0688	0.285174	0.783294	1
Brain_Cerebellum	C21orf128	21	43522244	43528644	0.341	rs4378891	-3.05	rs11203184	0.153479	6.23	-1.474	851	4	enet	0.17888	3.08e-08	-1.5501	0.121125	0.627085	1
Brain_Cerebellum	AP001062.7	21	45751117	45755734	0.395	rs743491	-2.93	rs2070573	0.001196	-4.23	0.756	484	484	blup	0.04711	0.00406	-0.7131	0.47581	0.867876	1
Brain_Cerebellum	UBE2G2	21	46188955	46221934	0.282	rs394608	4.02	rs2838689	0.151312	5	0.301	559	4	lasso	0.18218	2.25e-08	0.1134	0.909733	0.983261	1
Brain_Cerebellum	SUMO3	21	46225532	46238694	0.303	rs394608	4.02	rs2838689	0.113531	-4.99	0.301	558	6	lasso	0.09517	6.18e-05	-0.3553	0.722339	0.942308	1
Brain_Cerebellum	LINC00158	21	26758133	26804013	0.29	rs9984573	2.73	rs2829750	0.009331	4.05	0.522	347	347	blup	0.0742	0.000387	-0.7838	0.433139	0.852221	1
Brain_Cerebellum	PIGP	21	38431470	38445470	0.45	rs2850094	-3.01	rs2298682	0.356627	-7.54	1.674	435	4	lasso	0.33822	1.94e-15	-1.5804	0.114018	0.617087	1
Brain_Cerebellum	ADARB1	21	46494484	46646478	0.51	rs394608	4.02	rs870145	0.180465	-5.59	0.996	602	10	lasso	0.18252	2.18e-08	-2.3209	0.020292	0.375419	1
Brain_Cerebellum	AP001597.1	21	27765954	27941571	0.551	rs12482813	2.91	rs457581	0.149647	-5.78	-1.207	610	11	lasso	0.12184	5.81e-06	1.0226	0.306492	0.793613	1
Brain_Cerebellum	LTN1	21	30300466	30365270	0.15	rs2831943	2.74	rs2832144	0.015945	-3.39	-0.624	429	429	blup	0.0407	0.0071	0.4153	0.67793	0.933956	1
Brain_Cerebellum	MCM3AP-AS1	21	47649131	47679304	0.45	rs17551710	2.32	rs7275336	0.022069	4.26	-2.09	480	11	lasso	0.03081	0.0169	-1.9236	0.054403	0.505909	1
Brain_Cerebellum	BX322557.10	21	46707967	46711653	0.473	rs394608	4.02	rs2838867	0.250377	-7.06	-1.486	495	20	enet	0.31661	2.26e-14	1.7535	0.079518	0.564655	1
Brain_Cerebellum	LINC00205	21	46713200	46717269	0.622	rs394608	4.02	rs2838867	0.447499	-8.51	-1.486	494	5	lasso	0.42747	3.08e-20	1.5668	0.11717	0.622156	1
Brain_Cerebellum	IL10RB-AS1	21	34637981	34638565	0.351	rs2409476	3	rs2834167	0.301187	6.9	0.898	448	4	lasso	0.29777	1.81e-13	1.2212	0.221998	0.73851	1
Brain_Cerebellum	LINC00320	21	22114908	22175534	0.334	rs2826740	3.71	rs2826516	0.137998	5.29	-3.371	533	3	lasso	0.09971	4.15e-05	-3.4156	0.000636	0.077118	1
Brain_Cerebellum	AP001055.6	21	45578623	45579959	0.236	rs743491	-2.93	rs2071154	-0.000482	3.74	1.077	444	6	lasso	0.01117	0.101	1.3891	0.164796	0.682711	1
Brain_Cerebellum	LINC00323	21	42513427	42520060	0.4	rs7276343	-3.71	rs9974272	0.138454	-5.56	-0.32	585	585	blup	0.12031	6.67e-06	1.1282	0.25923	0.768154	1
Brain_Cerebellum	CYP4F29P	21	15215454	15220685	0.164	rs2822426	2.23	rs7282646	0.026327	3.81	-0.443	247	247	blup	0.03726	0.00959	-0.2885	0.772993	0.955639	1
Brain_Cerebellum	AP001596.6	21	27750871	27844017	0.27	rs12482813	2.91	rs457581	0.064079	-4.91	-1.207	614	5	lasso	0.03948	0.0079	1.2782	0.201182	0.722011	1
Brain_Cerebellum	AF131217.1	21	29811667	30047170	0.462	rs2831943	2.74	rs2831902	0.095636	5.36	-0.476	496	496	blup	0.11595	9.84e-06	-0.8939	0.371369	0.826706	1
Brain_Cerebellum	ERVH48-1	21	44336913	44345756	0.311	rs17179141	-2.78	rs234767	0.140821	-5.21	0.354	587	587	blup	0.15419	3.08e-07	0.0147	0.988265	0.998301	1
Brain_Cerebellum	AP000688.29	21	37477179	37481988	0.24	rs2409758	3.41	rs1005696	0.110647	4.87	-1.161	505	4	lasso	0.09488	6.35e-05	-1.4093	0.158733	0.6766	1
Brain_Cerebellum	MIR155HG	21	26934221	26947480	0.268	rs6516661	2.55	rs12626370	-0.0029	-3.28	0.619	369	369	blup	0.00672	0.156	-0.906	0.364917	0.823412	1
Brain_Cerebellum	PCBP2P1	21	40543056	40544032	0.263	rs1006601	3.09	rs9941894	0.154393	5.61	1.082	639	5	lasso	0.15309	3.41e-07	0.9008	0.367677	0.824339	1
Brain_Cerebellum	AP001468.1	21	47612391	47613673	0.708	rs17551710	2.32	rs914247	0.333616	7.54	0.117	492	15	lasso	0.40826	3.8e-19	0.1611	0.872022	0.976074	1
Brain_Cerebellum	FTCD-AS1	21	47571652	47572561	0.256	rs17551710	2.32	rs4818826	0.042895	-4.61	-0.53	496	496	blup	0.09244	7.86e-05	1.2104	0.226124	0.742236	1
Brain_Cerebellum	ATP5O	21	35275757	35288284	0.201	rs16991557	3.56	rs915574	0.129758	-5.45	0.267	407	2	lasso	0.11457	1.11e-05	-0.2301	0.817985	0.96607	1
Brain_Cerebellum	PWP2	21	45527171	45551063	0.366	rs743491	-2.93	rs2838464	0.130945	-5.06	0.318	421	421	blup	0.15746	2.28e-07	-0.9899	0.322215	0.802764	1
Brain_Cerebellum	TCP10L	21	33948862	33959683	0.173	rs2833875	2.97	rs7284048	0.069667	4.14	1.445	471	2	lasso	0.07003	0.000555	1.4764	0.139832	0.654667	1
Brain_Cerebellum	IL10RB	21	34638663	34669539	0.859	rs2409476	3	rs2834167	0.452058	8.32	0.898	448	17	lasso	0.65042	1.68e-36	2.3035	0.02125	0.381585	1
Brain_Cerebellum	BRWD1-IT2	21	40685887	40686886	0.259	rs1006601	3.09	rs8127431	-0.002364	4.22	0.092	676	676	blup	0.0759	0.000333	-0.6201	0.535218	0.890167	1
Brain_Cerebellum	C21orf119	21	33765439	33766254	0.433	rs2833875	2.97	rs11702306	0.024514	-4.24	0.147	487	487	blup	0.03443	0.0123	2.1739	0.029714	0.421737	1
Brain_Cerebellum	LINC00515	21	26955082	26955638	0.168	rs6516661	2.55	rs9984734	0.145504	-4.95	0.993	370	5	lasso	0.09983	4.11e-05	-1.0946	0.273699	0.776219	1
Brain_Cerebellum	CMP21-97G8.1	21	35784498	35784885	0.326	rs16991557	3.56	rs2409525	0.017419	-4.22	0.289	496	16	enet	0.07322	0.000421	-0.7163	0.473822	0.867568	1
Brain_Cerebellum	AP000230.1	21	27543189	27589700	0.654	rs12482813	2.91	rs457581	0.420642	8.06	-1.207	513	10	lasso	0.47566	3.83e-23	-1.3057	0.191644	0.711245	1
Brain_Cerebellum	MAPK8IP2	22	51039114	51052409	0.547	rs134974	3.93	rs131736	0.067243	4.27	3.398	285	285	blup	0.147997	5.44e-07	2.59279	0.00952	0.284641	1
Brain_Cerebellum	CECR5	22	17618401	17646158	0.372	rs11704780	3.16	rs4819558	0.099775	4.02	0.065	517	517	blup	0.079668	0.00024	0.35443	0.72302	0.942308	1
Brain_Cerebellum	CLTCL1	22	19166986	19279239	0.59	rs807751	3.05	rs8143071	0.095719	4.73	0.781	484	10	lasso	0.103553	2.96e-05	0.37545	0.70733	0.938763	1
Brain_Cerebellum	SELO	22	50639408	50656045	0.314	rs134974	3.93	rs4611754	0.156456	-5.1	-0.205	396	5	lasso	0.103602	2.94e-05	0.3658	0.71452	0.940728	1
Brain_Cerebellum	TTC38	22	46663858	46689905	0.19	rs17661718	-2.58	rs9615990	-0.004557	3.4	-1.137	463	4	lasso	0.001943	0.257	-1.10575	0.26883	0.77341	1
Brain_Cerebellum	SMC1B	22	45739944	45809500	0.228	rs723553	2.7	rs3827393	-0.002776	3.41	-0.094	577	577	blup	0.01733	0.0569	0.2549	0.7988	0.961915	1
Brain_Cerebellum	RABL2B	22	51205929	51222091	0.753	rs134974	3.93	rs2285395	0.121922	6.45	-1.879	194	38	enet	0.234314	1.39e-10	-1.4814	0.1385	0.653112	1
Brain_Cerebellum	CECR1	22	17660194	17702879	0.86	rs11704780	3.09	rs17807317	0.402003	7.9	1.727	533	25	enet	0.479562	2.17e-23	2.09515	0.03616	0.446829	1
Brain_Cerebellum	ARVCF	22	19957499	20004331	0.364	rs17744842	2.28	rs1990277	0.251624	-6.26	-0.164	474	5	lasso	0.232983	1.59e-10	-0.10032	0.92009	0.985119	1
Brain_Cerebellum	ZDHHC8	22	20116979	20135530	0.222	rs8139020	2.14	rs175174	0.135787	-5.06	0.889	415	4	lasso	0.101318	3.6e-05	-0.96176	0.33617	0.810878	1
Brain_Cerebellum	MED15	22	20850200	20941782	0.108	rs16988950	2.56	rs520698	0.046192	-3.94	0.24	344	2	lasso	0.06652	0.000753	-0.22931	0.81863	0.966126	1
Brain_Cerebellum	SNAP29	22	21213271	21245506	0.406	rs16988950	2.56	rs6004060	0.079482	-4.86	0.196	432	432	blup	0.076042	0.000329	-0.46948	0.63872	0.924264	1
Brain_Cerebellum	MMP11	22	24110830	24126503	0.476	rs2070446	-3.03	rs738791	0.196626	-5.8	-0.078	466	4	lasso	0.234774	1.33e-10	-0.15184	0.87931	0.97749	1
Brain_Cerebellum	CECR2	22	17840837	18037850	0.422	rs5994213	2.95	rs1860309	0.248947	-6.27	-0.924	567	1	lasso	0.174885	4.49e-08	0.924	0.35549	0.819431	1
Brain_Cerebellum	SMARCB1	22	24129150	24176689	0.449	rs2070446	-3.03	rs738791	0.153032	-5.94	-0.078	458	5	lasso	0.258918	1.13e-11	0.21761	0.82773	0.967764	1
Brain_Cerebellum	BCL2L13	22	18111621	18213388	0.496	rs5994213	2.95	rs11538	0.117019	5.21	-0.199	591	50	enet	0.17764	3.46e-08	0.24626	0.80548	0.963355	1
Brain_Cerebellum	DDT	22	24315293	24322660	0.478	rs179307	3.29	rs2739338	0.305464	-7.51	0.649	402	17	enet	0.335217	2.73e-15	-0.93833	0.34808	0.815879	1
Brain_Cerebellum	GSTT2	22	24322339	24326106	0.667	rs179307	3.29	rs2739338	0.307658	7.42	0.649	402	29	enet	0.40595	5.11e-19	0.01901	0.98483	0.997504	1
Brain_Cerebellum	CABIN1	22	24407642	24574596	0.199	rs2070446	-3.03	rs2051198	0.107949	4.67	0.214	387	387	blup	0.064126	0.000927	0.13493	0.89267	0.980185	1
Brain_Cerebellum	SUSD2	22	24577227	24585078	0.263	rs5760065	2.69	rs8141797	0.090803	5.17	-0.39	353	2	lasso	0.110174	1.64e-05	-0.34833	0.72759	0.94367	1
Brain_Cerebellum	PPIL2	22	22006559	22051832	0.197	rs9610271	-2.41	rs5999098	0.154859	4.98	1.675	307	3	lasso	0.126214	3.93e-06	1.74056	0.08176	0.569004	1
Brain_Cerebellum	UPB1	22	24863206	24924358	0.235	rs9620460	2.32	rs2267076	0.195219	5.95	-0.151	384	3	lasso	0.188473	1.24e-08	-0.26645	0.7899	0.959723	1
Brain_Cerebellum	PPM1F	22	22273793	22307209	0.861	rs9610271	-2.41	rs240065	0.522759	8.97	-0.34	414	36	enet	0.544272	9.04e-28	-0.56003	0.57546	0.904563	1
Brain_Cerebellum	TOP3B	22	22311397	22337213	0.66	rs9610271	-2.41	rs240065	0.218876	6.79	-0.34	415	13	lasso	0.484464	1.06e-23	-0.24162	0.80908	0.96393	1
Brain_Cerebellum	ADRBK2	22	25960816	26125261	0.286	rs2301498	2.6	rs7286366	0.118243	-4.92	-0.308	577	4	lasso	0.085673	0.000142	0.40719	0.68387	0.934854	1
Brain_Cerebellum	SEZ6L	22	26565440	26779562	0.615	rs9613094	3.28	rs5997067	0.22945	-6.23	-0.694	768	13	lasso	0.2261	3.16e-10	0.50163	0.61593	0.917669	1
Brain_Cerebellum	TFIP11	22	26887191	26908471	0.351	rs972996	3.08	rs134143	0.051351	4.8	0.202	774	774	blup	0.072393	0.000452	-0.55594	0.57825	0.905442	1
Brain_Cerebellum	GCAT	22	38203912	38213183	0.144	rs8192548	-3.17	rs13911	0.012359	-3.98	-0.947	417	417	blup	0.047269	0.00401	1.08033	0.27999	0.780283	1
Brain_Cerebellum	EIF3L	22	38245335	38285414	0.227	rs135763	-3.37	rs1894644	-0.002445	3.61	1.726	405	405	blup	0.028246	0.0213	2.23152	0.02565	0.403706	1
Brain_Cerebellum	TTC28	22	28374004	29075853	0.473	rs1033667	3.04	rs5762730	0.258634	-6.77	2.04	303	32	enet	0.280088	1.22e-12	-1.84163	0.06553	0.534532	1
Brain_Cerebellum	CENPM	22	42334725	42343168	0.29	rs133302	-3.19	rs8135804	0.260463	6.45	0.076	346	4	lasso	0.231063	1.93e-10	0.05582	0.95548	0.992615	1
Brain_Cerebellum	CYP2D6	22	42522501	42526908	0.619	rs133302	-3.19	rs5751221	0.373497	8.15	1.835	357	26	enet	0.492449	3.23e-24	0.50117	0.61625	0.917669	1
Brain_Cerebellum	FBXO7	22	32870663	32894818	0.409	rs9680539	2.72	rs11107	0.210856	5.99	0.473	644	7	lasso	0.193197	7.88e-09	0.52857	0.5971	0.911951	1
Brain_Cerebellum	POLDIP3	22	42979727	43010968	0.279	rs134886	-3.19	rs137122	0.083087	5.27	-0.14	430	4	lasso	0.105652	2.46e-05	-0.23057	0.81765	0.96607	1
Brain_Cerebellum	SBF1	22	50883515	50913454	0.329	rs134974	3.93	rs137886	-0.005792	2.85	0.132	336	336	blup	0.107786	2.03e-05	0.89237	0.37219	0.826946	1
Brain_Cerebellum	CYB5R3	22	43013846	43045574	0.306	rs134886	-3.19	rs137121	0.128028	-5.45	1.201	439	6	lasso	0.148901	5.01e-07	-1.0619	0.28828	0.785048	1
Brain_Cerebellum	LMF2	22	50941376	50946135	0.401	rs134974	3.93	rs140524	0.048008	4.64	1.509	328	328	blup	0.060467	0.00127	1.51802	0.12901	0.639344	1
Brain_Cerebellum	TTLL1	22	43442416	43485434	0.261	rs916256	-4.3	rs2072884	0.005814	-3.76	-2.595	555	555	blup	0.020547	0.0424	1.76758	0.07713	0.560103	1
Brain_Cerebellum	RASL10A	22	29708922	29715668	0.34	rs7289240	-5.04	rs174772	0.202633	-5.8	0.575	420	4	lasso	0.168839	7.91e-08	-0.33651	0.73649	0.945059	1
Brain_Cerebellum	CHKB	22	51017378	51039884	0.674	rs134974	3.93	rs131760	0.235694	-6.7	0.199	285	15	enet	0.346619	7.29e-16	-0.71701	0.47337	0.867495	1
Brain_Cerebellum	TTLL12	22	43562628	43583139	0.323	rs916256	-4.3	rs138977	-0.003369	-3.62	-1.943	561	561	blup	0.016088	0.0639	2.02084	0.0433	0.470347	1
Brain_Cerebellum	CABP7	22	30116073	30127828	0.28	rs7289240	-5.04	rs105311	0.2233	6.67	-0.15	382	10	lasso	0.301276	1.23e-13	-1.23674	0.21618	0.733022	1
Brain_Cerebellum	SYNGR1	22	39745930	39781593	0.247	rs8141420	-2.42	rs5750810	0.053658	-4.32	-1.011	386	28	enet	0.105277	2.54e-05	1.12039	0.26255	0.769624	1
Brain_Cerebellum	TAB1	22	39795746	39833065	0.289	rs8139544	2.54	rs9611169	0.118745	-4.91	-1.02	388	388	blup	0.102096	3.36e-05	1.63911	0.10119	0.602238	1
Brain_Cerebellum	ASCC2	22	30184597	30234265	0.462	rs7289240	-5.04	rs6006267	0.219131	5.92	-2.617	384	384	blup	0.171231	6.33e-08	-3.1108	0.00187	0.131991	1
Brain_Cerebellum	MTMR3	22	30279144	30426855	0.254	rs7289240	-5.04	rs7291756	0.065733	4.19	1.188	396	21	enet	0.088282	0.000113	0.94071	0.34685	0.815068	1
Brain_Cerebellum	PNPLA5	22	44275558	44287893	0.213	rs5759339	-3.61	rs5764372	-0.002363	-3.6	0.262	712	26	enet	0.048837	0.00349	0.11046	0.91204	0.983982	1
Brain_Cerebellum	TNRC6B	22	40440821	40731812	0.181	rs8135759	2.88	rs5757899	0.038157	-3.98	-2.046	308	3	lasso	0.037817	0.00914	1.9262	0.05408	0.505097	1
Brain_Cerebellum	SGSM3	22	40766595	40806284	0.385	rs5758064	-3.06	rs9611327	0.075531	5.73	-0.49	315	28	enet	0.252438	2.2e-11	-0.93373	0.35044	0.817543	1
Brain_Cerebellum	KIAA0930	22	45586219	45636650	0.451	rs723553	2.7	rs742018	0.260413	6.42	0.336	634	10	lasso	0.219765	5.93e-10	0.33404	0.73835	0.945611	1
Brain_Cerebellum	FAM118A	22	45704849	45737836	0.863	rs723553	2.7	rs3827393	0.488435	8.66	-0.094	615	20	enet	0.577813	2.74e-30	0.45759	0.64725	0.926411	1
Brain_Cerebellum	EP300	22	41487790	41576081	0.114	rs5758064	-3.06	rs3171692	0.040045	4.45	1.071	276	276	blup	0.063473	0.000981	0.98591	0.32418	0.803474	1
Brain_Cerebellum	L3MBTL2	22	41601209	41627275	0.173	rs5758064	-3.06	rs139432	0.10327	-4.69	0.317	268	8	lasso	0.079122	0.000252	-0.27575	0.78274	0.958213	1
Brain_Cerebellum	RANGAP1	22	41641615	41682255	0.263	rs17365991	2.95	rs8139784	0.062311	-5.18	-2.05	264	3	lasso	0.076682	0.000311	2.22342	0.02619	0.405727	1
Brain_Cerebellum	ZC3H7B	22	41697526	41756151	0.11	rs17365991	2.95	rs6002271	0.072645	4.09	2.045	269	4	lasso	0.037831	0.00913	1.62534	0.10409	0.604642	1
Brain_Cerebellum	POLR3H	22	41921808	41940610	0.231	rs133302	-3.19	rs9611602	0.209382	6.2	0.206	303	303	blup	0.166327	1e-07	0.08246	0.93428	0.988124	1
Brain_Cerebellum	CERK	22	47080308	47134158	0.291	rs136120	-3.04	rs801721	0.185641	5.43	-0.226	571	5	lasso	0.177903	3.38e-08	-0.07484	0.94034	0.989066	1
Brain_Cerebellum	ZBED4	22	50247490	50283726	0.193	rs5770406	-2.68	rs9616380	0.036239	-4.21	0.535	493	23	enet	0.042041	0.00632	-1.4478	0.14767	0.663724	1
Brain_Cerebellum	HDAC10	22	50683612	50688288	0.332	rs134974	3.93	rs7290465	0.164178	5.28	-1.417	397	4	lasso	0.145688	6.73e-07	-1.65915	0.09709	0.596414	1
Brain_Cerebellum	TUBGCP6	22	50656118	50683381	0.401	rs134974	3.93	rs5771104	0.082546	5.13	0.801	398	9	lasso	0.072097	0.000464	0.64193	0.52092	0.884499	1
Brain_Cerebellum	DGCR6L	22	20301799	20307603	0.276	rs17746115	-2.12	rs2904577	0.151489	-5.5	-0.323	372	4	lasso	0.172993	5.36e-08	0.36437	0.71558	0.940916	1
Brain_Cerebellum	VPREB3	22	24094930	24096655	0.303	rs2070446	-3.03	rs131442	0.054516	4.24	-1.669	464	8	lasso	0.040252	0.00739	-1.22518	0.22051	0.737375	1
Brain_Cerebellum	POM121L9P	22	24647796	24661493	0.334	rs5760065	2.69	rs7288670	0.094687	-4.94	1.913	357	357	blup	0.133757	1.99e-06	-1.59361	0.11102	0.612951	1
Brain_Cerebellum	MCHR1	22	41074754	41078818	0.411	rs5758064	-3.06	rs12160628	0.202399	-6.19	-1.182	295	8	lasso	0.23252	1.66e-10	0.6239	0.5327	0.889134	1
Brain_Cerebellum	TPST2	22	26921458	26992681	0.234	rs713800	-3.04	rs2283824	0.034558	-4.11	1.392	846	846	blup	0.015962	0.0646	-0.88547	0.3759	0.827851	1
Brain_Cerebellum	GALR3	22	38219389	38221502	0.182	rs135763	-3.37	rs13911	0.042549	4.03	-0.947	408	7	lasso	0.034012	0.0128	-0.95668	0.33873	0.81219	1
Brain_Cerebellum	SULT4A1	22	44220389	44258398	0.266	rs5759339	-3.61	rs138067	0.167108	5.45	0.356	691	1	lasso	0.151064	4.11e-07	0.356	0.72184	0.942308	1
Brain_Cerebellum	PKDREJ	22	46651560	46659219	0.314	rs761906	-2.58	rs9627295	0.093435	-4.9	-1.243	467	7	lasso	0.048582	0.00357	1.15564	0.24783	0.760869	1
Brain_Cerebellum	GSTT2B	22	24299601	24303373	0.394	rs179307	3.29	rs1892714	0.228517	6.2	-0.528	407	23	enet	0.241693	6.6e-11	0.03677	0.97067	0.995446	1
Brain_Cerebellum	SLC2A11	22	24199604	24228496	0.389	rs179307	3.12	rs17637865	0.023342	-4.71	0.772	435	26	enet	0.162833	1.39e-07	0.29199	0.7703	0.955085	1
Brain_Cerebellum	C1QTNF6	22	37576207	37595425	0.504	rs909486	3.46	rs9610669	0.256134	7	1.368	648	13	enet	0.281845	1.01e-12	0.8689	0.3849	0.831407	1
Brain_Cerebellum	FAM83F	22	40390953	40439071	0.248	rs8135759	2.88	rs2958658	-0.006517	3.49	0.16	311	311	blup	0.043676	0.00548	2.38781	0.01695	0.35117	1
Brain_Cerebellum	ZDHHC8P1	22	23732793	23744913	0.647	rs2070446	-3.03	rs5751652	0.006206	-4.38	-1.099	516	54	enet	0.25973	1.04e-11	0.60807	0.54314	0.893507	1
Brain_Cerebellum	RNF185	22	31556168	31603005	0.308	rs5753618	2.87	rs4603880	0.145123	5.44	1.897	364	364	blup	0.148262	5.31e-07	2.11452	0.03447	0.440095	1
Brain_Cerebellum	TNFRSF13C	22	42321045	42322822	0.423	rs133302	-3.19	rs8135804	0.239556	6.07	0.076	348	33	enet	0.214339	1.01e-09	-0.2682	0.78854	0.959386	1
Brain_Cerebellum	CCDC116	22	21987005	21991616	0.381	rs9610271	-2.41	rs140498	0.279555	-6.87	-0.159	296	6	lasso	0.259931	1.01e-11	0.01599	0.98724	0.998064	1
Brain_Cerebellum	SGSM1	22	25202236	25323545	0.492	rs6004527	-3.18	rs139630	0.061772	4.31	0.404	444	40	enet	0.123998	4.79e-06	-0.9318	0.35144	0.817906	1
Brain_Cerebellum	BCRP2	22	21457305	21476073	0.617	rs16988950	2.56	rs2543398	0.249002	6.75	0.401	331	6	enet	0.324682	9.1e-15	-0.01634	0.98696	0.99795	1
Brain_Cerebellum	TRABD	22	50624344	50638027	0.319	rs134974	3.93	rs13053855	0.162305	5.12	0.265	397	5	lasso	0.150289	4.41e-07	0.11286	0.91014	0.983387	1
Brain_Cerebellum	SERHL	22	42896596	42905116	0.182	rs134886	-3.19	rs4822160	0.109156	-4.46	0.559	407	4	lasso	0.08264	0.000185	-0.43982	0.66007	0.929501	1
Brain_Cerebellum	IL17RA	22	17565844	17596583	0.588	rs16982354	3.11	rs947822	0.409403	-7.98	-0.18	497	4	lasso	0.366224	7.12e-17	0.29216	0.77017	0.955085	1
Brain_Cerebellum	RRP7B	22	42951229	42978044	0.518	rs134886	-3.19	rs137088	0.294904	-7.14	1.509	422	5	lasso	0.299296	1.53e-13	-1.32008	0.18681	0.707279	1
Brain_Cerebellum	WBP2NL	22	42394729	42454357	0.298	rs133302	-3.19	rs1062753	0.129885	-5.41	2.202	352	2	lasso	0.145563	6.8e-07	-1.65559	0.0978	0.597781	1
Brain_Cerebellum	SMDT1	22	42475695	42480288	0.546	rs133302	-3.19	rs4147638	0.550403	-9.37	-2.577	342	11	lasso	0.613161	3.61e-33	2.80067	0.0051	0.214936	1
Brain_Cerebellum	CECR6	22	17597189	17602257	0.424	rs11704780	3.14	rs1047929	0.096899	5.37	1.767	509	9	lasso	0.232656	1.64e-10	1.007	0.31394	0.797531	1
Brain_Cerebellum	TANGO2	22	20004537	20053401	0.297	rs17744842	2.28	rs2531708	0.096508	-4.18	1.29	473	4	lasso	0.057897	0.00159	-1.19119	0.23358	0.748879	1
Brain_Cerebellum	KREMEN1	22	29469066	29564321	0.205	rs7289240	-5.04	rs134657	0.004649	3.63	1.884	390	390	blup	0.034544	0.0122	-1.38229	0.16688	0.684398	1
Brain_Cerebellum	CRELD2	22	50311815	50321188	0.304	rs2076139	2.44	rs1129880	-0.0061	3.13	-2.075	428	428	blup	-0.000948	0.356	-1.26825	0.20471	0.725346	1
Brain_Cerebellum	TXNRD2	22	19863040	19921049	0.702	rs17744842	2.28	rs3788317	0.021813	-4.96	0.81	523	21	lasso	0.216642	8.07e-10	-0.41025	0.68163	0.934438	1
Brain_Cerebellum	GSTT1	22	24376212	24384680	0.862	rs2070446	-3.03	rs5760176	0.483691	-8.6	0.825	388	25	lasso	0.592163	1.99e-31	-0.89745	0.36948	0.825628	1
Brain_Cerebellum	FAM227A	22	38974125	39052634	0.256	rs135763	-3.37	rs2235230	0.119628	5.32	-1.091	369	4	lasso	0.111898	1.41e-05	-1.01388	0.31064	0.795538	1
Brain_Cerebellum	NDUFA6	22	42481529	42486934	0.564	rs133302	-3.19	rs2142695	0.349376	7.33	0.179	350	13	lasso	0.326477	7.42e-15	0.38052	0.70356	0.938211	1
Brain_Cerebellum	GAS2L1	22	29702572	29708774	0.645	rs7289240	-5.04	rs131190	0.254273	-6.61	-1.497	421	8	lasso	0.403219	7.25e-19	1.08003	0.28013	0.780532	1
Brain_Cerebellum	GNB1L	22	19770747	19842462	0.408	rs17744842	2.28	rs2238774	0.0515	4.17	-1.05	567	8	lasso	0.031134	0.0165	-0.82394	0.40998	0.840888	1
Brain_Cerebellum	BCR	22	23521891	23660224	0.606	rs131430	2.67	rs131678	0.267894	7.03	-0.567	396	22	enet	0.405796	5.21e-19	-0.18459	0.85355	0.972433	1
Brain_Cerebellum	MPPED1	22	43807202	43903728	0.292	rs916256	-4.3	rs9608023	0.067243	4.59	-1.945	609	36	enet	0.067787	0.000675	-2.27745	0.02276	0.387944	1
Brain_Cerebellum	MAPK12	22	50687628	50700254	0.436	rs134974	3.93	rs1129880	0.27156	6.73	-2.075	393	5	lasso	0.327252	6.8e-15	-1.91867	0.05503	0.507604	1
Brain_Cerebellum	C22orf34	22	49808176	50051190	0.5	rs5770406	-2.68	rs11705496	-0.00552	3.18	0.553	628	628	blup	0.046095	0.00444	-1.04223	0.29731	0.788991	1
Brain_Cerebellum	C22orf43	22	23950639	23974508	0.726	rs2070446	-3.03	rs16994633	0.079683	-5.35	-0.229	475	15	lasso	0.350554	4.59e-16	0.08045	0.93588	0.988156	1
Brain_Cerebellum	XPNPEP3	22	41253088	41351450	0.214	rs5758064	-3.06	rs138354	0.057305	-4.48	-2.328	287	17	enet	0.08309	0.000178	2.44017	0.01468	0.332354	1
Brain_Cerebellum	PLXNB2	22	50713408	50746056	0.196	rs134974	3.93	rs8139476	0.042115	-3.98	-0.68	382	18	enet	0.058114	0.00156	0.21018	0.83353	0.969255	1
Brain_Cerebellum	MKL1	22	40806294	41032706	0.147	rs5758064	-3.06	rs9611327	0.058541	3.8	-0.49	285	16	enet	0.032154	0.015	0.71819	0.47264	0.867387	1
Brain_Cerebellum	KB-1592A4.15	22	21468896	21478740	0.573	rs16988950	2.56	rs2543398	0.262749	6.36	0.401	319	9	lasso	0.244136	5.15e-11	0.27262	0.78514	0.958928	1
Brain_Cerebellum	SFI1	22	31884732	32014476	0.594	rs5753618	2.87	rs2236033	0.289538	7.31	-0.621	357	9	lasso	0.305247	7.98e-14	-0.63379	0.52622	0.886074	1
Brain_Cerebellum	PIM3	22	50354161	50357728	0.366	rs7290471	2.77	rs137856	0.162867	5.22	0.055	413	19	enet	0.117278	8.74e-06	0.13454	0.89297	0.980185	1
Brain_Cerebellum	TMEM184B	22	38615298	38669040	0.36	rs135763	-3.37	rs5750562	0.092855	-5.07	-0.274	353	10	lasso	0.050477	0.00303	0.63425	0.52592	0.885911	1
Brain_Cerebellum	NAGA	22	42454461	42466846	0.492	rs133302	-3.19	rs133335	0.407395	8.23	0.828	340	6	lasso	0.470476	8.09e-23	1.39634	0.16261	0.680399	1
Brain_Cerebellum	CPT1B	22	51007290	51017096	0.786	rs134974	3.93	rs5770911	0.271462	-7.65	0.124	295	12	lasso	0.54553	7.33e-28	-0.41161	0.68063	0.934364	1
Brain_Cerebellum	CYP2D7P1	22	42536214	42540576	0.47	rs133302	-3.19	rs5758651	0.365175	8.05	1.946	361	15	lasso	0.428294	2.76e-20	1.82098	0.06861	0.543567	1
Brain_Cerebellum	LINC00634	22	42348169	42354937	0.233	rs133302	-3.19	rs8140869	0.168496	-5.25	0.598	345	3	lasso	0.141328	1e-06	-0.63685	0.52422	0.885192	1
Brain_Cerebellum	RFPL3S	22	32755893	32778039	0.611	rs9680539	2.72	rs2281034	0.233322	-6.72	-0.431	646	15	lasso	0.325279	8.5e-15	0.54625	0.58489	0.907492	1
Brain_Cerebellum	IGLV5-52	22	22673082	22673581	0.618	rs5751346	2.58	rs3819309	0.388855	7.81	0.399	356	4	lasso	0.393583	2.46e-18	0.45328	0.65035	0.927672	1
Brain_Cerebellum	OLA1P1	22	42503769	42504957	0.15	rs133302	-3.19	rs86669	0.064756	-4.37	-1.299	351	351	blup	0.019823	0.0453	1.38495	0.16607	0.683847	1
Brain_Cerebellum	SEC14L6	22	30918786	30942669	0.556	rs5997597	3.7	rs2899151	0.16048	-5.5	-1.284	426	29	enet	0.170768	6.61e-08	-0.04613	0.96321	0.993963	1
Brain_Cerebellum	C22orf29	22	19833661	19840009	0.34	rs17744842	2.28	rs11913285	0.083358	-4.85	0.443	568	22	enet	0.156003	2.61e-07	0.28831	0.77311	0.955681	1
Brain_Cerebellum	SLC25A5P1	22	42397073	42397970	0.114	rs133302	-3.19	rs8140869	0.026679	-3.62	0.598	352	20	enet	0.114262	1.14e-05	0.13785	0.89036	0.979652	1
Brain_Cerebellum	CES5AP1	22	23701790	23729918	0.399	rs2070446	-3.03	rs9612343	0.057712	4.44	0.299	495	22	enet	0.164139	1.23e-07	0.52453	0.59991	0.912871	1
Brain_Cerebellum	FAM230B	22	21522047	21546445	0.392	rs178271	2.71	rs140391	0.185468	5.42	-0.304	298	17	enet	0.132984	2.13e-06	-0.46123	0.64463	0.925612	1
Brain_Cerebellum	AP000350.4	22	24236770	24241117	0.784	rs179307	3.23	rs2739338	0.380607	-7.67	0.648	421	32	enet	0.516611	7.93e-26	-0.29656	0.76681	0.954375	1
Brain_Cerebellum	SMPD4P1	22	20956882	21011201	0.69	rs16988950	2.56	rs552668	0.51376	-8.9	0.553	432	7	lasso	0.547439	5.32e-28	-0.7541	0.45079	0.859232	1
Brain_Cerebellum	RP1-90L6.2	22	27254597	27261749	0.481	rs530536	3.72	rs16982952	0.144939	5.32	0.636	864	864	blup	0.092157	8.06e-05	0.52734	0.59796	0.912093	1
Brain_Cerebellum	RP1-90G24.6	22	32669407	32673173	0.222	rs2710381	2.75	rs11703659	0.004488	3.89	0.844	592	16	enet	0.133593	2.02e-06	0.96437	0.33486	0.810087	1
Brain_Cerebellum	LL22NC03-86G7.1	22	22292957	22297799	0.724	rs9610271	-2.41	rs240066	0.580158	-9.75	-0.46	416	53	enet	0.64018	1.49e-35	0.93799	0.34825	0.816088	1
Brain_Cerebellum	AP000351.8	22	24350068	24352081	0.428	rs179307	3.16	rs5760176	0.274464	-6.54	0.808	397	30	enet	0.261038	9.04e-12	-1.42935	0.15291	0.670372	1
Brain_Cerebellum	AP000350.6	22	24269087	24271761	0.774	rs179307	3.26	rs2739338	0.494263	-9.3	0.644	407	26	enet	0.602624	2.77e-32	-0.81502	0.41506	0.843828	1
Brain_Cerebellum	RFPL1S	22	29832818	29874164	0.189	rs7289240	-5.04	rs9613942	0.029268	-3.99	3.108	411	14	enet	0.05036	0.00306	-1.83096	0.06711	0.539691	1
Brain_Cerebellum	CYP2D8P1	22	42545877	42551007	0.378	rs133302	-3.19	rs9607885	0.273288	7.17	2.02	367	26	enet	0.28324	8.7e-13	2.11587	0.03436	0.439777	1
Brain_Cerebellum	CTA-85E5.10	22	30404731	30476162	0.179	rs5997597	3.7	rs140101	0.049697	-3.83	-1.116	411	411	blup	0.060277	0.00129	1.60549	0.10839	0.610725	1
Brain_Cerebellum	RP4-669P10.19	22	42528610	42529005	0.51	rs133302	-3.19	rs5751221	0.444394	8.34	1.835	359	10	lasso	0.531406	7.48e-27	2.5127	0.01198	0.308725	1
Brain_Cerebellum	TOP3BP1	22	22577580	22578959	0.734	rs5995959	2.5	rs2283797	0.421917	8.13	-0.398	391	12	lasso	0.490098	4.58e-24	-0.08885	0.9292	0.987023	1
Brain_Cerebellum	RP3-508I15.9	22	39063668	39077825	0.2	rs135763	-3.37	rs6519120	0.119981	-4.93	-0.879	373	12	lasso	0.089032	0.000106	0.72468	0.46865	0.865536	1
Brain_Cerebellum	ABHD17AP4	22	21022124	21025272	0.508	rs16988950	2.56	rs552668	0.452302	-8.37	0.553	432	5	lasso	0.457119	5.38e-22	-0.57751	0.5636	0.900228	1
Brain_Cerebellum	AL022476.2	22	43434591	43448372	0.421	rs916256	-4.3	rs9612003	0.134282	-5.71	-0.38	555	23	enet	0.179011	3.04e-08	0.28234	0.77768	0.957138	1
Brain_Cerebellum	THAP7-AS1	22	21356486	21364631	0.705	rs16988950	2.56	rs2239961	0.215038	-6.75	1.178	367	10	enet	0.355793	2.48e-16	-1.70442	0.0883	0.582157	1
Brain_Cerebellum	RP4-669P10.16	22	42535623	42535938	0.494	rs133302	-3.19	rs5751204	0.40759	-8.06	-2.512	362	32	enet	0.481577	1.61e-23	2.73366	0.00626	0.238934	1
Brain_Cerebellum	AC000078.5	22	19874812	19875493	0.889	rs17744842	2.28	rs5992495	0.060541	-5.44	0.093	551	67	enet	0.415449	1.5e-19	-0.40506	0.68543	0.935013	1
Brain_Cerebellum	AC007308.6	22	21077335	21080208	0.358	rs16988950	2.56	rs2110412	0.116534	5.08	0.277	432	6	lasso	0.142576	8.94e-07	-0.27924	0.78006	0.957511	1
Brain_Cerebellum	AP000347.4	22	23980679	23982949	0.462	rs2070446	-3.03	rs12157657	0.174863	-5.91	0.844	472	472	blup	0.177147	3.63e-08	0.16697	0.8674	0.975018	1
Brain_Cerebellum	RP1-293L6.1	22	37099963	37117517	0.687	rs909486	3.46	rs2064459	0.179123	-5.99	-0.315	668	14	lasso	0.297708	1.82e-13	-0.5459	0.58514	0.907492	1
Brain_Cerebellum	RP1-29C18.8	22	50006305	50009364	0.378	rs5770406	-2.68	rs9616329	0.159565	5.92	1.483	643	6	lasso	0.17621	3.96e-08	1.62811	0.1035	0.604438	1
Brain_Cerebellum	AP000351.10	22	24373117	24374043	0.783	rs2070446	-3.03	rs5760176	0.383759	-8.08	0.825	381	23	lasso	0.442465	4.08e-21	-0.84546	0.39786	0.836217	1
Brain_Cerebellum	AC006946.15	22	17602476	17612994	0.565	rs11704780	3.14	rs7289082	0.148117	5.07	1.937	509	11	lasso	0.139841	1.15e-06	1.29411	0.19563	0.716341	1
Brain_Cerebellum	TTC28-AS1	22	28315364	28404569	0.487	rs5762553	3.03	rs470097	0.180824	5.88	-0.409	525	19	lasso	0.252735	2.13e-11	-0.32403	0.74592	0.94775	1
Brain_Cerebellum	MORC2-AS1	22	31318295	31328345	0.468	rs4820864	3.25	rs5749185	0.167075	5.17	2.286	385	5	lasso	0.185533	1.64e-08	1.33814	0.18085	0.699562	1
Brain_Cerebellum	AC006547.13	22	20050503	20058066	0.374	rs17744842	2.28	rs2302497	0.022315	-4.07	0.516	455	9	lasso	0.050892	0.00292	-0.65077	0.51519	0.882461	1
Brain_Cerebellum	AP000343.2	22	23668803	23670680	0.59	rs2070446	-3.03	rs131693	0.297553	6.99	0.823	455	31	enet	0.231636	1.82e-10	0.5054	0.61328	0.916846	1
Brain_Cerebellum	NDUFA6-AS1	22	42486960	42535286	0.563	rs133302	-3.19	rs5751221	0.445834	8.35	1.835	350	10	lasso	0.569935	1.11e-29	2.5887	0.00963	0.285844	1
Brain_Cerebellum	CECR7	22	17517460	17541715	0.899	rs16982354	3.05	rs947822	0.214019	6.99	-0.18	474	33	enet	0.459009	4.12e-22	-0.87233	0.38303	0.830986	1
Brain_Cerebellum	RPS15AP38	22	36817318	36817689	0.25	rs3959633	3.16	rs2564	0.001472	-3.41	1.313	577	577	blup	0.004068	0.205	0.39662	0.69165	0.935682	1
Brain_Cerebellum	EIF4HP2	22	31298206	31298768	0.403	rs4820864	3.25	rs2240176	0.039458	-4.41	2.321	393	9	lasso	0.233174	1.56e-10	-2.44551	0.01446	0.330818	1
Brain_Cerebellum	GATSL3	22	30681106	30685616	0.28	rs5997597	3.7	rs2240422	0.15125	-5.42	0.59	426	5	lasso	0.119965	6.88e-06	-0.40654	0.68435	0.935	1
Brain_Cerebellum	POM121L7	22	21479949	21482352	0.729	rs16988950	2.56	rs2543398	0.258461	6.36	0.401	323	18	lasso	0.250782	2.61e-11	0.47658	0.63366	0.92277	1
Brain_Cerebellum	APOBEC3G	22	39473010	39483748	0.21	rs8141420	-2.42	rs2011869	0.225555	5.95	-0.826	394	1	lasso	0.216778	7.96e-10	-0.826	0.4088	0.840403	1
Brain_Cerebellum	MIF	22	24236191	24236612	0.448	rs179307	3.24	rs6003904	0.000668	-3.73	0.574	421	421	blup	0.126366	3.87e-06	0.11069	0.91186	0.983975	1
Brain_Cerebellum	CA15P1	22	19019077	19022077	0.366	rs2234331	3.22	rs10483099	0.165672	-5.33	0.444	439	4	lasso	0.160418	1.73e-07	-0.54954	0.58263	0.907002	1
Brain_Cerebellum	RP1-130H16.16	22	30770930	30773834	0.218	rs5997597	3.7	rs5753112	0.146936	5.01	0.946	440	16	enet	0.143192	8.45e-07	0.26083	0.79422	0.960986	1
Brain_Cerebellum	PISD	22	32014573	32058418	0.712	rs5753618	2.87	rs7286557	0.096551	6.12	-1.491	335	335	blup	0.315908	2.44e-14	-1.23828	0.21561	0.732756	1
Brain_Cerebellum	RP1-149A16.17	22	32779773	32781618	0.394	rs9680539	2.72	rs2294311	0.009295	-4.45	-0.326	647	7	lasso	0.036159	0.0106	0.24699	0.80492	0.963104	1
Brain_Cerebellum	PI4KA	22	21061979	21213705	0.313	rs16988950	2.56	rs165924	0.155054	-5.89	0.19	432	5	lasso	0.172502	5.61e-08	-0.76432	0.44467	0.856786	1
Brain_Cerebellum	ARFGAP3	22	43192508	43254112	0.308	rs916256	-4.3	rs5751399	0.108282	4.43	0.145	531	10	enet	0.075766	0.000337	0.34529	0.72988	0.944027	1
Brain_Cerebellum	CRYBB2	22	25615489	25627836	0.312	rs2027887	2.59	rs6004658	0.061358	4.64	-1.12	452	7	lasso	0.083941	0.000165	-1.41761	0.15631	0.674218	1
Brain_Cerebellum	KB-1269D1.8	22	23735021	23736026	0.31	rs9620291	3.05	rs8141822	0.002287	-3.94	-0.964	504	6	lasso	0.027256	0.0232	1.1818	0.23728	0.752264	1
Brain_Cerebellum	AC007050.18	22	20941920	20946505	0.429	rs16988950	2.56	rs552668	0.295324	-6.81	0.57	410	9	lasso	0.252309	2.23e-11	-0.59755	0.55014	0.895602	1
Brain_Cerebellum	CTA-445C9.15	22	26917949	26921002	0.604	rs713800	-3.04	rs4275	0.44425	8.39	0.975	782	8	lasso	0.454062	8.24e-22	0.84474	0.39825	0.836437	1
Brain_Cerebellum	RP3-522J7.6	22	50226264	50231434	0.328	rs5770406	-2.68	rs11704238	0.203496	-6.24	-0.065	512	17	enet	0.242367	6.16e-11	0.4357	0.66305	0.930464	1
Brain_Cerebellum	CTA-250D10.23	22	42318027	42319104	0.371	rs133302	-3.19	rs8135804	0.306721	6.91	0.076	347	8	lasso	0.266627	5.05e-12	-0.00378	0.99698	0.999673	1
Brain_Cerebellum	CTA-29F11.1	22	47157791	47158460	0.784	rs136120	-3.04	rs12389	0.505842	-8.76	-0.168	571	11	lasso	0.515961	8.78e-26	0.1834	0.85448	0.972617	1
Brain_Cerebellum	RP5-1119A7.17	22	36956917	36958962	0.281	rs909486	3.46	rs9619621	-0.000586	-3.57	1.712	646	646	blup	0.043917	0.00536	-1.96292	0.04966	0.491758	1
Brain_Cerebellum	RNU12	22	43011250	43011913	0.485	rs134886	-3.19	rs137122	0.236748	6.29	-0.14	429	5	lasso	0.208466	1.8e-09	0.21524	0.82958	0.968351	1
Brain_Cerebellum	RP1-257I20.14	22	42485634	42486032	0.506	rs133302	-3.19	rs2142695	0.192046	5.51	0.179	350	10	lasso	0.266662	5.03e-12	1.34382	0.17901	0.696922	1
Brain_Cerebellum	AC007326.9	22	18984651	18985108	0.294	rs807751	3.05	rs5993463	0.106969	5.04	0.351	437	4	lasso	0.133931	1.96e-06	0.8839	0.37675	0.827851	1
Brain_Cerebellum	AP000347.2	22	24000281	24059543	0.339	rs2070446	-3.03	rs8143019	0.089445	-4.39	0.39	462	40	enet	0.077529	0.000289	1.02631	0.30475	0.793159	1
Brain_Cerebellum	AC004471.10	22	19111822	19115962	0.231	rs807751	3.05	rs17811029	0.091623	-4.43	1.4	413	16	enet	0.064401	0.000905	-2.77791	0.00547	0.224235	1
Brain_Cerebellum	KB-208E9.1	22	23923067	23926046	0.654	rs2070446	-3.03	rs16994633	0.109752	-5.35	-0.229	469	12	lasso	0.245352	4.55e-11	0.34892	0.72715	0.94354	1
Brain_Cerebellum	LL22NC03-80A10.6	22	22657589	22664766	0.518	rs5751346	2.58	rs3819309	0.318411	7	0.399	357	6	lasso	0.312046	3.76e-14	0.39844	0.69031	0.935508	1
Brain_Cerebellum	KB-226F1.2	22	24311400	24312062	0.567	rs179307	3.31	rs4822466	0.38001	-8.04	0.956	407	15	enet	0.380468	1.26e-17	-0.53196	0.59475	0.910757	1
Brain_Cerebellum	CTA-390C10.9	22	25832279	25832882	0.351	rs2301498	2.6	rs5752150	0.204637	5.93	1.044	514	6	lasso	0.164883	1.14e-07	0.99092	0.32172	0.802506	1
Brain_Cerebellum	CTA-246H3.12	22	25830291	25831037	0.452	rs2301498	2.6	rs574946	0.225575	5.98	0.99	511	4	lasso	0.197068	5.43e-09	0.93946	0.34749	0.815634	1
Brain_Cerebellum	KB-226F1.1	22	24375562	24376132	0.715	rs2070446	-3.03	rs5760176	0.433133	-8.35	0.825	381	8	lasso	0.501489	8.23e-25	-0.7534	0.45121	0.859323	1
Brain_Cerebellum	KB-1125A3.11	22	24198614	24199226	0.391	rs179307	3.12	rs11913427	0.001576	-3.41	0.756	436	436	blup	0.051638	0.00274	-0.33518	0.73749	0.945415	1
Brain_Cerebellum	CTA-390C10.10	22	25872185	25875938	0.427	rs2301498	2.6	rs6004658	0.184099	-6.05	-1.136	518	2	lasso	0.170836	6.56e-08	1.12193	0.26189	0.769395	1
Brain_Cerebellum	DGCR9	22	19005347	19007761	0.592	rs807751	3.05	rs2078743	0.12059	5.91	-1.222	441	10	lasso	0.249118	3.09e-11	1.1527	0.24903	0.761555	1
Brain_Cerebellum	RP3-402G11.28	22	50646890	50647971	0.482	rs134974	3.93	rs11703226	0.031562	-4.62	0.244	398	29	enet	0.136019	1.62e-06	0.09059	0.92782	0.986677	1
Brain_Cerebellum	DGCR10	22	19010569	19011063	0.626	rs807751	3.05	rs2871006	0.1224	-6.78	0.772	444	42	enet	0.280812	1.13e-12	-0.80462	0.42104	0.846844	1
Brain_Cerebellum	RP3-402G11.26	22	50638505	50638976	0.465	rs134974	3.93	rs760755	0.209763	6.28	-1.156	395	15	enet	0.22249	4.53e-10	-0.70239	0.48244	0.87021	1
Brain_Cerebellum	AP000350.5	22	24243619	24249255	0.868	rs179307	3.23	rs2739338	0.639937	-9.87	0.647	422	27	enet	0.719313	1.01e-43	-0.1666	0.86769	0.975188	1
Brain_Cerebellum	NDUFAF7	2	37500000	37500000	0.5046	rs3755195	-3.25	rs1158218	0.164968	5.52	-2.685	486	8	lasso	0.160725	1.68e-07	-2.50337	0.012302	0.310493	1
Brain_Cerebellum	FARP2	2	242000000	242000000	0.5534	rs6745970	2.61	rs10933558	0.516579	9.09	-1.154	373	8	lasso	0.506206	4e-25	-1.14947	0.250362	0.762874	1
Brain_Cerebellum	SPAST	2	32300000	32400000	0.3083	rs212719	-2.22	rs160796	0.015951	-4.14	-1.751	266	6	lasso	0.064418	0.000904	0.92551	0.354699	0.819043	1
Brain_Cerebellum	CPS1	2	211000000	212000000	0.1733	rs12991650	2.08	rs2287420	0.09306	4.93	-0.245	346	11	enet	0.080788	0.000218	-0.0979	0.92201	0.985537	1
Brain_Cerebellum	NDUFS1	2	207000000	207000000	0.3228	rs849575	3.9	rs12694040	0.190127	-5.69	3.123	420	420	blup	0.134839	1.8e-06	-3.57635	0.000348	0.0571037	1
Brain_Cerebellum	TMSB10	2	85100000	85100000	0.2217	rs17710787	3.48	rs7575751	0.003586	-3.78	-1.858	396	396	blup	0.040501	0.00723	2.43075	0.015068	0.335858	1
Brain_Cerebellum	CAPG	2	85600000	85600000	0.6449	rs11691660	-3.11	rs3770102	0.051632	5.36	-0.309	459	15	lasso	0.297726	1.82e-13	-0.29171	0.770506	0.955085	1
Brain_Cerebellum	CCDC85A	2	56400000	56600000	0.3429	rs4671268	3.64	rs7579447	0.11635	5.61	0.794	475	6	lasso	0.167048	9.35e-08	0.57088	0.568084	0.902006	1
Brain_Cerebellum	GPC1	2	241000000	241000000	0.3745	rs12613288	3.06	rs2292832	0.076218	5.02	0.045	541	38	enet	0.156665	2.45e-07	0.38611	0.699417	0.936894	1
Brain_Cerebellum	CASP8	2	202000000	202000000	0.6115	rs1209409	2.95	rs10931936	0.37652	7.62	-0.122	352	7	lasso	0.352347	3.72e-16	-0.17791	0.858794	0.973246	1
Brain_Cerebellum	CALCRL	2	188000000	188000000	0.1464	rs6713111	3.31	rs1157699	0.045059	4.41	1.164	249	3	lasso	0.032386	0.0147	1.89324	0.058325	0.51824	1
Brain_Cerebellum	ASB1	2	239000000	239000000	0.2479	rs2334029	3.81	rs7584376	0.014681	3.74	-0.351	431	7	lasso	0.01721	0.0576	-1.19093	0.233683	0.748982	1
Brain_Cerebellum	REEP1	2	86400000	86600000	0.2104	rs2241434	3.63	rs6758173	0.102803	-5.51	-1.236	418	13	enet	0.181949	2.3e-08	0.62705	0.530625	0.887823	1
Brain_Cerebellum	POLR1A	2	86200000	86300000	0.657	rs2241434	3.63	rs311565	0.203547	-6.85	0.004	459	15	enet	0.287765	5.35e-13	-0.80286	0.422057	0.847498	1
Brain_Cerebellum	STON1-GTF2A1L	2	48800000	49000000	0.3428	rs1922469	3.37	rs2140551	0.249306	-6.23	-0.211	507	1	lasso	0.248199	3.4e-11	0.211	0.832887	0.969218	1
Brain_Cerebellum	CYBRD1	2	172000000	172000000	0.3873	rs12997093	3.96	rs3821083	0.250914	-6.25	0.161	357	5	lasso	0.255514	1.6e-11	-0.05902	0.952934	0.99204	1
Brain_Cerebellum	SPEG	2	220000000	220000000	0.2491	rs3770237	-3.3	rs748515	0.013907	-3.71	-1.302	460	6	lasso	0.056337	0.00182	1.26896	0.204455	0.725346	1
Brain_Cerebellum	MCM6	2	137000000	137000000	0.2416	rs953388	3.05	rs3754690	0.155453	5.25	-0.854	276	276	blup	0.10961	1.73e-05	0.47421	0.635354	0.923208	1
Brain_Cerebellum	DYNC1I2	2	173000000	173000000	0.2038	rs12987931	4.45	rs10184866	0.086887	-5.01	3.533	380	380	blup	0.132827	2.16e-06	-1.53936	0.123717	0.632368	1
Brain_Cerebellum	XRCC5	2	217000000	217000000	0.4059	rs784548	-4.19	rs1805382	0.099839	-5.45	0.463	510	9	lasso	0.170003	7.1e-08	-0.24838	0.803839	0.962847	1
Brain_Cerebellum	RIF1	2	152000000	152000000	0.4166	rs17805045	2.49	rs7422009	0.117342	4.75	-0.597	402	9	lasso	0.116497	9.37e-06	-0.5974	0.550238	0.895631	1
Brain_Cerebellum	MPP4	2	203000000	203000000	0.3914	rs1209409	2.95	rs3219174	0.001028	3.8	1.362	439	7	lasso	0.061826	0.00113	0.9118	0.361873	0.822065	1
Brain_Cerebellum	CCNT2	2	136000000	136000000	0.1692	rs13383547	3.42	rs6705067	0.136697	5.11	1.236	372	10	enet	0.202372	3.25e-09	0.81015	0.417856	0.845305	1
Brain_Cerebellum	COBLL1	2	166000000	166000000	0.2036	rs4667469	2.68	rs355865	0.087123	-4.71	-0.847	379	6	lasso	0.05937	0.0014	0.94526	0.344525	0.81447	1
Brain_Cerebellum	STARD7	2	96900000	96900000	0.3246	rs6576968	1.88	rs11551400	0.071671	4.1	1.541	152	152	blup	0.07427	0.000384	1.5886	0.112151	0.614432	1
Brain_Cerebellum	CAD	2	27400000	27500000	0.1875	rs2950835	2.27	rs6709602	0.007532	-3.77	0.029	313	313	blup	0.034518	0.0122	0.24746	0.804548	0.963098	1
Brain_Cerebellum	USP40	2	234000000	234000000	0.5474	rs10490016	2.69	rs12472244	0.272764	6.53	0.236	738	39	enet	0.369409	4.85e-17	1.30325	0.19249	0.712457	1
Brain_Cerebellum	GMCL1	2	70100000	70100000	0.2749	rs6718376	2.9	rs6747542	0.213804	-5.84	-2.021	321	4	lasso	0.195432	6.36e-09	1.87795	0.060388	0.523511	1
Brain_Cerebellum	PTPN4	2	121000000	121000000	0.1647	rs2244135	-2.49	rs11689019	0.111571	-4.92	-0.892	321	14	enet	0.091911	8.23e-05	1.04692	0.295136	0.787605	1
Brain_Cerebellum	DDX18	2	119000000	119000000	0.2083	rs7568324	3.49	rs370828	-0.005364	-3.88	0.312	471	21	enet	-0.001831	0.397	-0.87889	0.379459	0.829141	1
Brain_Cerebellum	MOB1A	2	74400000	74400000	0.2867	rs6546898	2.52	rs828888	0.213635	-6.08	1.607	352	1	lasso	0.201276	3.62e-09	-1.607	0.108054	0.609906	1
Brain_Cerebellum	LMAN2L	2	97400000	97400000	0.2754	rs17635425	-2.17	rs6727384	0.152466	4.89	-0.678	187	4	lasso	0.117654	8.45e-06	-0.60993	0.541908	0.893189	1
Brain_Cerebellum	KCNIP3	2	96000000	96100000	0.1314	rs869186	-2.94	rs3821341	0.007279	3.42	-2.24	119	119	blup	0.057667	0.00162	-2.10683	0.035132	0.442756	1
Brain_Cerebellum	ACTR1B	2	98300000	98300000	0.8052	rs17426403	2.63	rs11692435	0.444777	8.19	-0.198	145	8	lasso	0.433091	1.45e-20	-0.20666	0.836278	0.969275	1
Brain_Cerebellum	SLC35F5	2	114000000	115000000	0.2605	rs12614901	-2.51	rs41439449	0.11049	-4.57	0.554	320	320	blup	0.111213	1.5e-05	-0.35003	0.726312	0.943091	1
Brain_Cerebellum	ZAP70	2	98300000	98400000	0.7061	rs17426403	2.63	rs11894651	0.48452	8.69	0.946	170	11	enet	0.480678	1.84e-23	1.0619	0.288279	0.785048	1
Brain_Cerebellum	STEAP3	2	120000000	120000000	0.3624	rs895397	2.52	rs6715243	0.29901	6.84	1.587	499	4	lasso	0.306849	6.68e-14	1.67641	0.093659	0.590842	1
Brain_Cerebellum	EPB41L5	2	121000000	121000000	0.3879	rs4241156	-2.25	rs1627943	0.24871	-6.94	-0.432	291	10	lasso	0.242344	6.17e-11	0.60413	0.545757	0.894409	1
Brain_Cerebellum	OTOF	2	26700000	26800000	0.517	rs4665830	2.65	rs13014924	0.123572	-5.18	0.097	362	362	blup	0.16976	7.26e-08	-0.5327	0.59424	0.910601	1
Brain_Cerebellum	TANC1	2	160000000	160000000	0.6528	rs6757197	2.87	rs264636	0.169248	5.77	0.601	523	65	enet	0.307453	6.25e-14	-0.18181	0.855736	0.972771	1
Brain_Cerebellum	SLC30A3	2	27500000	27500000	0.3398	rs2950835	2.27	rs2580759	0.004662	3.57	-0.095	309	309	blup	0.076262	0.000323	0.85601	0.391992	0.834037	1
Brain_Cerebellum	INO80B	2	74700000	74700000	0.108	rs4853019	2.73	rs997564	-0.002828	-3.85	-0.121	380	380	blup	0.021381	0.0393	-0.93483	0.349877	0.817064	1
Brain_Cerebellum	MOGS	2	74700000	74700000	0.3043	rs4853019	2.83	rs17009998	0.285857	6.64	1.081	381	3	lasso	0.273555	2.44e-12	0.97163	0.331235	0.807983	1
Brain_Cerebellum	SPTBN1	2	54700000	54900000	0.205	rs3929001	5.17	rs2971886	0.081624	4.5	0.425	527	6	lasso	0.055268	0.002	0.14699	0.883143	0.977952	1
Brain_Cerebellum	GALNT3	2	167000000	167000000	0.8364	rs1514760	3.48	rs2304002	0.320807	8.37	0.379	436	15	lasso	0.598168	6.45e-32	-0.14203	0.887058	0.97883	1
Brain_Cerebellum	POLE4	2	75200000	75200000	0.2175	rs2192926	2.54	rs12713820	0.081663	4.54	-1.374	470	8	enet	0.102936	3.12e-05	-1.42128	0.155235	0.673262	1
Brain_Cerebellum	CCDC88A	2	55500000	55600000	0.5797	rs6722862	2.46	rs10496048	0.306154	7.18	0.577	451	5	lasso	0.28251	9.41e-13	0.49193	0.622772	0.919108	1
Brain_Cerebellum	WDR75	2	190000000	190000000	0.3968	rs7565215	-2.67	rs10194053	0.260647	-6.98	-1.384	308	11	lasso	0.297491	1.87e-13	1.49538	0.134815	0.648289	1
Brain_Cerebellum	GLS	2	192000000	192000000	0.1823	rs3771308	2.89	rs10497709	0.000407	-3.29	-1.931	353	353	blup	0.048851	0.00349	1.36925	0.17092	0.688254	1
Brain_Cerebellum	DNAH6	2	84700000	85000000	0.6127	rs10496310	3.22	rs7581224	0.398769	-8.03	-0.682	344	8	lasso	0.457985	4.76e-22	1.37525	0.169054	0.686239	1
Brain_Cerebellum	GGCX	2	85800000	85800000	0.7405	rs11691660	-3.11	rs1058588	0.408281	8.21	0.944	473	11	lasso	0.452728	9.92e-22	0.86353	0.387843	0.832176	1
Brain_Cerebellum	GNLY	2	85900000	85900000	0.3867	rs2241434	3.63	rs4240202	0.19346	-5.58	-0.347	474	8	lasso	0.135447	1.71e-06	0.5054	0.613277	0.916846	1
Brain_Cerebellum	SF3B1	2	198000000	198000000	0.1173	rs7580530	-2.89	rs8539	0.135944	5.16	-0.632	328	5	lasso	0.107719	2.04e-05	-0.62065	0.534827	0.89006	1
Brain_Cerebellum	CHST10	2	101000000	101000000	0.2053	rs13392981	3.69	rs1530031	0.240531	6.42	2.03	486	3	lasso	0.224388	3.75e-10	2.02121	0.043258	0.470347	1
Brain_Cerebellum	PDCL3	2	101000000	101000000	0.2639	rs13392981	3.69	rs7561359	0.02401	-4.33	1.342	537	15	enet	0.090372	9.42e-05	-2.56225	0.0104	0.293195	1
Brain_Cerebellum	PLCD4	2	219000000	220000000	0.1748	rs13020621	2.38	rs492400	0.154663	-5.75	0.128	366	366	blup	0.203378	2.95e-09	0.09584	0.92365	0.985959	1
Brain_Cerebellum	CHMP3	2	86700000	86800000	0.1247	rs2241434	3.63	rs11678201	0.083212	-4.51	0.176	335	12	enet	0.069645	0.000574	-0.25737	0.796895	0.961556	1
Brain_Cerebellum	ZNF142	2	220000000	220000000	0.247	rs13020621	2.38	rs3731869	0.028931	3.51	1.62	370	370	blup	0.07583	0.000335	1.13802	0.255113	0.765187	1
Brain_Cerebellum	IL1RL1	2	103000000	103000000	0.3226	rs3213734	1.96	rs1558622	0.262254	-7.01	0.562	575	9	enet	0.272599	2.7e-12	-0.50999	0.610057	0.915546	1
Brain_Cerebellum	IL18R1	2	103000000	103000000	0.5601	rs3213734	1.96	rs974389	0.415925	-8.14	0.505	571	32	enet	0.380076	1.32e-17	-0.48949	0.624494	0.919588	1
Brain_Cerebellum	FHL2	2	106000000	106000000	0.2205	rs10496401	3.27	rs877328	0.045171	4.45	0.615	597	18	enet	0.06729	0.000704	0.30607	0.759553	0.952373	1
Brain_Cerebellum	CNPPD1	2	220000000	220000000	0.193	rs3770237	-3.3	rs1127102	0.124873	-5.7	-0.957	373	11	lasso	0.177318	3.57e-08	0.37135	0.710379	0.938977	1
Brain_Cerebellum	ABCB6	2	220000000	220000000	0.1568	rs3770237	-3.3	rs13419988	0.027502	-4.38	-0.629	386	386	blup	0.057922	0.00159	0.82498	0.409381	0.840686	1
Brain_Cerebellum	HDLBP	2	242000000	242000000	0.2904	rs6745970	2.61	rs3771550	0.221199	-5.96	0.277	377	21	enet	0.200186	4.02e-09	-0.21442	0.83022	0.968417	1
Brain_Cerebellum	PASK	2	242000000	242000000	0.4064	rs6745970	2.61	rs10933532	0.149954	5.05	0.855	423	8	lasso	0.128233	3.28e-06	0.90701	0.364403	0.823412	1
Brain_Cerebellum	TAF1B	2	9980000	10100000	0.3501	rs11889675	2.84	rs1367385	0.159413	5.72	-1.591	492	4	lasso	0.155244	2.8e-07	-1.51041	0.130939	0.641916	1
Brain_Cerebellum	CEBPZ	2	37400000	37500000	0.2501	rs3755195	-3.25	rs2041837	0.008506	4.01	1.579	486	10	enet	0.024466	0.0298	1.13958	0.254459	0.765106	1
Brain_Cerebellum	PRKD3	2	37500000	37600000	0.32	rs3755195	-3.25	rs7593932	0.072379	4.44	1.646	469	469	blup	0.069455	0.000584	2.02499	0.042869	0.470347	1
Brain_Cerebellum	SLC25A12	2	173000000	173000000	0.2555	rs12987931	4.45	rs6721680	0.180692	5.81	3.512	473	4	lasso	0.237942	9.64e-11	2.64619	0.00814	0.266129	1
Brain_Cerebellum	RMDN2	2	38200000	38300000	0.4162	rs12712582	-3.11	rs6544134	0.021042	-4.67	-1.299	590	8	lasso	0.061194	0.0012	2.83308	0.00461	0.206789	1
Brain_Cerebellum	DARS	2	137000000	137000000	0.2122	rs953388	3.05	rs953388	-0.005672	3.53	3.047	310	310	blup	0.034929	0.0118	1.33905	0.180554	0.699562	1
Brain_Cerebellum	SDC1	2	20400000	20400000	0.2287	rs10208355	-3.51	rs11692531	0.032685	4.69	-1.027	601	5	lasso	0.047856	0.00381	-1.21043	0.226113	0.742236	1
Brain_Cerebellum	PLCL1	2	199000000	199000000	0.0925	rs6761616	-2.81	rs6728904	0.003777	-3.57	0.757	309	309	blup	0.020597	0.0422	0.36106	0.718051	0.941555	1
Brain_Cerebellum	SLC1A4	2	65200000	65300000	0.251	rs7583469	-3.52	rs11891502	0.106047	4.76	-1.085	421	16	enet	0.104447	2.73e-05	-0.40936	0.682273	0.934533	1
Brain_Cerebellum	WIPF1	2	175000000	176000000	0.3527	rs10930647	3.55	rs1367223	0.200542	5.62	1.442	331	19	enet	0.148561	5.17e-07	0.84803	0.39642	0.835763	1
Brain_Cerebellum	COX7A2L	2	42600000	42700000	0.2063	rs12622719	-3.14	rs4953672	0.041611	-3.72	-1.48	486	486	blup	0.043249	0.00569	1.502	0.133098	0.645289	1
Brain_Cerebellum	PNO1	2	68400000	68400000	0.2525	rs12995380	2.41	rs6759433	0.030718	-4.07	0.101	529	5	lasso	0.032542	0.0145	-0.44604	0.65557	0.928739	1
Brain_Cerebellum	PCYOX1	2	70500000	70500000	0.1939	rs6750771	2.87	rs11694045	0.030393	3.93	-0.835	457	11	lasso	0.061603	0.00115	-0.02177	0.982629	0.997235	1
Brain_Cerebellum	MSH6	2	47900000	48000000	0.1597	rs7604511	3.35	rs4552231	-0.005595	-3.52	0.664	361	361	blup	0.016908	0.0592	-0.50318	0.614836	0.917481	1
Brain_Cerebellum	EPHA4	2	222000000	222000000	0.3313	rs17353315	2.46	rs13026659	0.080943	-4.42	0.945	479	479	blup	0.111711	1.43e-05	-0.26241	0.793008	0.960852	1
Brain_Cerebellum	COLEC11	2	3640000	3690000	0.6625	rs10495516	3	rs2071639	0.343862	7.32	-1.146	559	13	lasso	0.410799	2.74e-19	-1.33903	0.180562	0.699562	1
Brain_Cerebellum	C2orf43	2	20900000	21000000	0.454	rs6742790	-3.38	rs13385191	0.209385	-5.8	1.006	512	9	lasso	0.157445	2.28e-07	-1.07219	0.283635	0.782755	1
Brain_Cerebellum	DNAH7	2	197000000	197000000	0.1738	rs17793759	1.9	rs4850676	0.01691	3.72	-1.303	386	386	blup	0.029788	0.0185	-0.95394	0.340116	0.81297	1
Brain_Cerebellum	NDUFB3	2	202000000	202000000	0.2161	rs6743951	2.16	rs10167387	0.072199	-3.98	0.409	404	5	lasso	0.049367	0.00334	0.10981	0.912562	0.984231	1
Brain_Cerebellum	C2orf40	2	107000000	107000000	0.474	rs10496401	3.27	rs1465491	0.002955	-3.64	0.503	485	485	blup	0.013857	0.0786	0.27432	0.783838	0.958625	1
Brain_Cerebellum	CNRIP1	2	68500000	68500000	0.1568	rs3969865	2.45	rs11889922	-0.004979	-3.28	-0.009	520	520	blup	0.023067	0.0338	-1.22258	0.221488	0.738498	1
Brain_Cerebellum	CRIPT	2	46800000	46900000	0.394	rs12466355	3.15	rs12105006	0.195805	5.61	2.232	666	7	lasso	0.170701	6.65e-08	1.92703	0.053976	0.504982	1
Brain_Cerebellum	EPCAM	2	47600000	47600000	0.5568	rs7604511	3.35	rs17036537	0.208345	5.99	0.252	511	10	lasso	0.20424	2.71e-09	0.27845	0.78067	0.957913	1
Brain_Cerebellum	NCAPH	2	97000000	97000000	0.3594	rs6576968	1.88	rs35809433	-0.005622	-3.76	0.352	162	5	enet	0.047209	0.00403	0.04001	0.968085	0.995016	1
Brain_Cerebellum	ACVR2A	2	149000000	149000000	0.1436	rs12463445	3.13	rs13027200	0.059477	4.16	0.99	337	337	blup	0.084461	0.000158	0.33939	0.73432	0.945009	1
Brain_Cerebellum	MTERFD2	2	242000000	242000000	0.8403	rs6745970	2.61	rs3771355	0.319615	-7.69	1.403	449	19	lasso	0.544402	8.85e-28	-1.33496	0.181891	0.701263	1
Brain_Cerebellum	TTC21B	2	167000000	167000000	0.3977	rs1514760	3.48	rs9677856	0.152322	5.88	0.231	437	437	blup	0.216053	8.55e-10	0.21147	0.832523	0.969149	1
Brain_Cerebellum	DNPEP	2	220000000	220000000	0.3426	rs3770237	-3.3	rs1132736	0.073126	4.8	1.824	442	5	lasso	0.041947	0.00637	1.57952	0.114216	0.617573	1
Brain_Cerebellum	NAGK	2	71300000	71300000	0.2241	rs6750771	2.87	rs6713	0.062683	4.75	1.763	536	15	enet	0.081257	0.000209	1.77492	0.075912	0.557672	1
Brain_Cerebellum	MCEE	2	71300000	71400000	0.3356	rs6750771	2.87	rs13339771	0.00181	-4.02	-0.449	530	530	blup	0.130991	2.55e-06	-1.7023	0.0887	0.58286	1
Brain_Cerebellum	SNRNP27	2	70100000	70100000	0.2345	rs6718376	2.9	rs6720498	0.111194	-5.25	-1.426	330	4	lasso	0.130885	2.58e-06	1.78748	0.07386	0.554417	1
Brain_Cerebellum	POLR1B	2	113000000	113000000	0.5538	rs11685462	-4.09	rs3789724	0.30394	6.94	-1.665	398	9	lasso	0.278185	1.49e-12	-1.52264	0.127848	0.637907	1
Brain_Cerebellum	CCDC93	2	119000000	119000000	0.3214	rs7568324	3.49	rs10195531	0.208072	6	2.377	478	4	lasso	0.234033	1.43e-10	2.96529	0.003024	0.169097	1
Brain_Cerebellum	CHN1	2	176000000	176000000	0.7278	rs4972469	4.25	rs14228	0.327164	-7.33	0.915	338	10	lasso	0.330157	4.88e-15	-0.62912	0.52927	0.887551	1
Brain_Cerebellum	ORMDL1	2	191000000	191000000	0.4829	rs785232	2.92	rs16831873	0.280289	6.72	-1.348	315	8	lasso	0.301407	1.22e-13	-1.48355	0.137929	0.651816	1
Brain_Cerebellum	KIF1A	2	242000000	242000000	0.2534	rs12613288	3.06	rs6732174	0.12766	4.57	-0.921	493	9	lasso	0.107552	2.08e-05	-0.7385	0.460209	0.862271	1
Brain_Cerebellum	NDUFA10	2	241000000	241000000	0.686	rs13428719	-3.13	rs2289407	0.310821	7.24	-1.407	558	13	lasso	0.353339	3.31e-16	-1.51586	0.129554	0.640318	1
Brain_Cerebellum	IMMT	2	86400000	86400000	0.3756	rs2241434	3.63	rs9653508	0.097788	6.04	-1.087	454	454	blup	0.226791	2.95e-10	-0.46906	0.639024	0.924264	1
Brain_Cerebellum	MRPL35	2	86400000	86400000	0.2598	rs2241434	3.63	rs4832258	0.111623	5.36	-1.347	449	9	lasso	0.180723	2.59e-08	-0.9096	0.363032	0.822711	1
Brain_Cerebellum	IQCA1	2	237000000	237000000	0.2551	rs2720135	-2.84	rs7593458	0.017398	3.6	-0.508	462	5	lasso	0.019024	0.0487	-1.04867	0.294328	0.787556	1
Brain_Cerebellum	ILKAP	2	239000000	239000000	0.2408	rs2334029	3.81	rs4663907	0.028438	-3.07	0.504	487	487	blup	0.025145	0.028	-0.04969	0.96037	0.99332	1
Brain_Cerebellum	SCLY	2	239000000	239000000	0.448	rs13421922	3.2	rs13006807	0.232554	6.56	0.623	482	15	lasso	0.234099	1.42e-10	1.09431	0.273817	0.776219	1
Brain_Cerebellum	GRHL1	2	10100000	10100000	0.4758	rs11889675	2.84	rs2003911	0.047483	4.99	0.206	541	11	lasso	0.126623	3.79e-06	0.87596	0.381051	0.829786	1
Brain_Cerebellum	ROCK2	2	11300000	11500000	0.2054	rs6739182	2.85	rs7558483	0.088906	4.92	1.11	488	4	lasso	0.232755	1.63e-10	0.86727	0.385795	0.831664	1
Brain_Cerebellum	LPIN1	2	11800000	12000000	0.8158	rs7558848	2.51	rs3795974	0.605009	-9.65	0.497	511	5	lasso	0.593212	1.63e-31	-0.5388	0.590028	0.909154	1
Brain_Cerebellum	RAB11FIP5	2	73300000	73400000	0.2176	rs17349049	-2.44	rs17504810	0.009564	-3.69	1.872	267	13	enet	0.029174	0.0196	-1.38368	0.166457	0.684398	1
Brain_Cerebellum	DOCK10	2	226000000	226000000	0.3956	rs16866061	3.76	rs4674958	0.020236	-4.44	1.151	391	42	enet	0.166143	1.02e-07	-0.39158	0.695371	0.936433	1
Brain_Cerebellum	USP37	2	219000000	219000000	0.3521	rs13020621	2.38	rs3770216	0.394199	-7.85	-0.147	363	363	blup	0.404732	5.98e-19	0.19652	0.844206	0.9706	1
Brain_Cerebellum	EIF4E2	2	233000000	233000000	0.3238	rs2678484	-3	rs2741310	-0.000157	-3.27	-0.847	443	443	blup	0.018092	0.0531	1.56111	0.118497	0.624267	1
Brain_Cerebellum	TSGA10	2	99600000	99800000	0.4554	rs17782474	-1.89	rs6542868	0.346944	-7.77	0.648	298	7	lasso	0.335271	2.72e-15	-0.64103	0.521502	0.884736	1
Brain_Cerebellum	MFSD9	2	103000000	103000000	0.2797	rs9308863	-3.49	rs2272128	0.040908	4.24	-0.429	419	419	blup	0.070448	0.000535	-0.43318	0.664884	0.931051	1
Brain_Cerebellum	GCC2	2	109000000	109000000	0.4812	rs6542759	-2.83	rs7581929	0.132986	5.18	1.864	356	8	lasso	0.112601	1.33e-05	1.80723	0.070727	0.548884	1
Brain_Cerebellum	MRPS9	2	106000000	106000000	0.3764	rs10194273	-2.81	rs17635199	0.192963	-5.53	-0.213	481	7	lasso	0.146364	6.32e-07	-0.16403	0.869704	0.975633	1
Brain_Cerebellum	SCN2A	2	166000000	166000000	0.3513	rs1514760	3.48	rs4667810	0.021177	3.72	0.835	392	392	blup	0.035953	0.0108	1.86684	0.061924	0.527233	1
Brain_Cerebellum	SCN7A	2	167000000	167000000	0.2189	rs13411795	3	rs11897214	0.002758	3.84	-1.047	429	429	blup	0.029254	0.0194	-0.17975	0.857347	0.973025	1
Brain_Cerebellum	BIN1	2	128000000	128000000	0.4858	rs4078043	4.4	rs4663098	0.28476	6.69	-0.558	461	8	lasso	0.260655	9.41e-12	-0.65584	0.511925	0.881879	1
Brain_Cerebellum	IMP4	2	131000000	131000000	0.2511	rs10496681	-2.5	rs11542416	0.122855	4.91	0.197	140	4	lasso	0.12413	4.74e-06	-0.1742	0.861707	0.974076	1
Brain_Cerebellum	IFT172	2	27700000	27700000	0.1082	rs4361084	2.53	rs1260345	0.011182	3.57	-0.549	287	287	blup	0.035595	0.0111	-0.0377	0.96993	0.995274	1
Brain_Cerebellum	ADCY3	2	25000000	25100000	0.2157	rs730072	3.43	rs12986610	0.038209	-3.99	-0.311	324	324	blup	0.057825	0.0016	1.49569	0.134734	0.648289	1
Brain_Cerebellum	SMEK2	2	55800000	55800000	0.4099	rs6722862	2.46	rs17736300	0.075243	4.73	0.793	431	5	lasso	0.109573	1.73e-05	0.4665	0.640855	0.924609	1
Brain_Cerebellum	THUMPD2	2	40000000	40000000	0.2468	rs7597939	3.75	rs12470473	0.04941	3.85	0.794	507	507	blup	0.029522	0.019	0.47614	0.633978	0.92277	1
Brain_Cerebellum	PREPL	2	44500000	44600000	0.274	rs10495921	2.95	rs12472538	0.055177	-4.66	1.431	459	459	blup	0.108658	1.88e-05	-0.9162	0.359562	0.821723	1
Brain_Cerebellum	ATRAID	2	27400000	27400000	0.2204	rs2950835	2.27	rs2580759	0.134819	5.49	-0.095	315	4	lasso	0.166061	1.03e-07	-0.23534	0.813945	0.964991	1
Brain_Cerebellum	LRPPRC	2	44100000	44200000	0.4651	rs6719869	2.73	rs13384238	0.269085	6.68	-0.065	507	11	lasso	0.252451	2.2e-11	-0.21176	0.832298	0.969076	1
Brain_Cerebellum	ATIC	2	216000000	216000000	0.4146	rs2592232	3.24	rs16853834	0.308243	7.06	-1.229	468	11	enet	0.302976	1.02e-13	-1.5893	0.111993	0.614123	1
Brain_Cerebellum	BARD1	2	216000000	216000000	0.2764	rs4234006	-4.5	rs7587476	0.089834	-4.77	2.475	435	4	lasso	0.095904	5.8e-05	-2.04653	0.040705	0.462324	1
Brain_Cerebellum	ASNSD1	2	191000000	191000000	0.4778	rs785232	2.92	rs12693551	0.263627	-6.47	-1.513	292	3	lasso	0.279576	1.29e-12	1.78182	0.074779	0.554892	1
Brain_Cerebellum	METTL5	2	171000000	171000000	0.1439	rs6738892	-3.23	rs3769767	0.006423	3.9	0.977	472	472	blup	0.021939	0.0374	1.05922	0.289497	0.78609	1
Brain_Cerebellum	NAB1	2	192000000	192000000	0.2362	rs3771308	2.89	rs4853516	0.077819	4.19	1.777	374	4	lasso	0.054828	0.00208	1.32487	0.185215	0.705392	1
Brain_Cerebellum	FASTKD1	2	170000000	170000000	0.2739	rs2673162	3.27	rs12052238	0.111708	5.72	-1.417	433	25	enet	0.14621	6.41e-07	-1.5208	0.12831	0.638733	1
Brain_Cerebellum	MDH1B	2	208000000	208000000	0.4932	rs10192193	-3.06	rs3828294	0.314347	7.22	-1.055	482	9	lasso	0.348508	5.84e-16	-0.98324	0.32549	0.804234	1
Brain_Cerebellum	ACP1	2	264000	278000	0.1713	rs7585330	3.2	rs2667214	0.010525	-3.78	2.931	374	374	blup	0.051557	0.00276	-0.85485	0.392635	0.834326	1
Brain_Cerebellum	WDPCP	2	63300000	64100000	0.0884	rs2555445	2.25	rs12478442	0.066078	-4.16	-0.912	316	5	lasso	0.070489	0.000533	0.40432	0.685977	0.935013	1
Brain_Cerebellum	ZNF514	2	95800000	95800000	0.7109	rs869186	-2.94	rs2278067	0.04578	-4.77	-1.644	114	114	blup	0.284285	7.78e-13	1.07355	0.283026	0.782318	1
Brain_Cerebellum	SNRNP200	2	96900000	97000000	0.623	rs6576968	1.88	rs10205464	0.160201	-5.74	0.205	156	5	lasso	0.12795	3.36e-06	-0.03828	0.969464	0.995245	1
Brain_Cerebellum	NAT8	2	73900000	73900000	0.2667	rs17349049	-2.44	rs1403284	0.135184	5.37	-2.21	355	5	lasso	0.13118	2.51e-06	-2.01494	0.043911	0.47221	1
Brain_Cerebellum	EXOC6B	2	72400000	73100000	0.4351	rs17349049	-2.44	rs6546779	-0.000278	-3.65	0.62	236	236	blup	0.039334	0.008	1.003	0.315862	0.79798	1
Brain_Cerebellum	SFXN5	2	73200000	73300000	0.388	rs17349049	-2.44	rs17433172	0.170879	-6.37	1.752	253	17	enet	0.276041	1.87e-12	-1.46001	0.144287	0.659343	1
Brain_Cerebellum	DUSP11	2	74000000	74000000	0.1934	rs4853019	2.86	rs10198549	-0.001698	3.35	-2.045	367	12	enet	0.026118	0.0257	-0.32024	0.748788	0.948619	1
Brain_Cerebellum	THNSL2	2	88500000	88500000	0.84	rs11127081	-2.57	rs10865489	0.427634	-8.32	-1.023	268	14	lasso	0.554002	1.76e-28	1.09055	0.275471	0.777477	1
Brain_Cerebellum	RALB	2	121000000	121000000	0.1831	rs4241156	-2.25	rs2028147	0.082224	4.26	-1.086	322	2	lasso	0.066012	0.000787	-1.075	0.282376	0.782312	1
Brain_Cerebellum	TMEM177	2	120000000	120000000	0.6093	rs895397	2.52	rs11678053	0.21417	7.07	-0.602	358	4	lasso	0.328653	5.79e-15	0.07989	0.936328	0.988232	1
Brain_Cerebellum	RABL2A	2	114000000	114000000	0.4234	rs17043030	-3.09	rs2442136	-0.005858	-3.67	-0.924	334	34	enet	0.030395	0.0176	0.40713	0.683912	0.934854	1
Brain_Cerebellum	FBLN7	2	113000000	113000000	0.2674	rs11685462	-4.09	rs9653422	0.174306	-5.59	0.72	350	6	lasso	0.166905	9.48e-08	-0.41294	0.679648	0.934202	1
Brain_Cerebellum	LIPT1	2	99800000	99800000	0.2469	rs17782474	-1.89	rs720228	0.239262	-6.14	0.948	298	1	lasso	0.216625	8.08e-10	-0.948	0.343129	0.814255	1
Brain_Cerebellum	FAHD2B	2	97700000	97800000	0.3075	rs1320147	1.76	rs1257006	0.183901	-6.03	0.062	124	6	lasso	0.203564	2.9e-09	-0.22002	0.825852	0.967527	1
Brain_Cerebellum	LYG1	2	99900000	99900000	0.2918	rs17782474	-1.89	rs1955393	0.096949	5.33	-1.267	311	311	blup	0.180042	2.76e-08	-1.20785	0.227103	0.742633	1
Brain_Cerebellum	AFF3	2	100000000	101000000	0.3761	rs13392981	3.69	rs13402299	0.222765	5.96	2.922	458	458	blup	0.206648	2.15e-09	3.49769	0.000469	0.0655451	1
Brain_Cerebellum	THSD7B	2	138000000	138000000	0.3417	rs1897419	3.2	rs510461	0.108425	4.78	1.424	572	24	enet	0.126701	3.76e-06	1.80052	0.071779	0.549961	1
Brain_Cerebellum	GALNT13	2	155000000	155000000	0.2655	rs13418009	3.48	rs1345948	0.150393	-5.38	0.562	396	3	lasso	0.154392	3.03e-07	-0.50969	0.610268	0.915643	1
Brain_Cerebellum	SCN1A	2	167000000	167000000	0.2113	rs1840251	3.2	rs487374	0.115256	-4.8	0.669	435	9	lasso	0.119111	7.42e-06	-0.9523	0.340943	0.813307	1
Brain_Cerebellum	KIAA1715	2	177000000	177000000	0.2248	rs4410257	4.69	rs4246623	0.03921	-3.98	-0.562	449	449	blup	0.062336	0.00108	2.12107	0.033916	0.438845	1
Brain_Cerebellum	TMEFF2	2	193000000	193000000	0.2134	rs6434535	-2.61	rs4853496	-0.006622	3.41	0.003	310	310	blup	0.063594	0.000971	-2.00129	0.045362	0.477287	1
Brain_Cerebellum	PHOSPHO2	2	171000000	171000000	0.3709	rs2673162	3.27	rs7575494	0.204835	-5.68	1.068	467	9	lasso	0.192887	8.12e-09	-1.04151	0.297639	0.789277	1
Brain_Cerebellum	HES6	2	239000000	239000000	0.6912	rs2334029	3.81	rs13428699	0.473301	8.64	-0.267	493	8	lasso	0.48141	1.65e-23	-0.25987	0.794964	0.961104	1
Brain_Cerebellum	ESPNL	2	239000000	239000000	0.7344	rs2334029	3.81	rs1562337	0.452461	-8.35	-0.324	492	12	lasso	0.486225	8.14e-24	0.50112	0.616285	0.917669	1
Brain_Cerebellum	FAM134A	2	220000000	220000000	0.5325	rs3770237	-3.3	rs13029742	0.343807	-7.37	-0.11	373	8	lasso	0.380811	1.2e-17	0.5251	0.599513	0.912871	1
Brain_Cerebellum	RQCD1	2	219000000	219000000	0.2337	rs13020621	2.38	rs492400	0.205702	6.07	0.128	363	36	enet	0.213957	1.05e-09	0.35774	0.720541	0.941977	1
Brain_Cerebellum	GMPPA	2	220000000	220000000	0.2751	rs3770237	-3.3	rs2280039	-0.004431	3.98	0.395	479	479	blup	0.034948	0.0118	0.76074	0.446814	0.857692	1
Brain_Cerebellum	ANO7	2	242000000	242000000	0.4949	rs6745970	2.61	rs3755325	0.219489	-6.29	2.126	411	13	lasso	0.375378	2.35e-17	-2.26825	0.023314	0.39012	1
Brain_Cerebellum	LYPD1	2	133000000	133000000	0.3534	rs12467278	2.82	rs2315536	-0.006479	3.58	0.761	453	453	blup	0.035999	0.0107	-1.39956	0.161645	0.679327	1
Brain_Cerebellum	PPP1R1C	2	183000000	183000000	0.4432	rs1441162	2.87	rs11685642	0.176868	6.32	-0.002	414	7	lasso	0.344527	9.31e-16	-0.27706	0.781735	0.958096	1
Brain_Cerebellum	CRIM1	2	36600000	36800000	0.3452	rs1510737	3.62	rs12105545	0.150324	5.58	-1.952	684	7	lasso	0.174855	4.5e-08	-1.082	0.279252	0.77971	1
Brain_Cerebellum	TMEM18	2	667000	677000	0.3409	rs7585330	3.2	rs1320334	0.073858	-5.05	-0.533	494	5	lasso	0.107906	2.01e-05	0.51124	0.609186	0.915295	1
Brain_Cerebellum	ALLC	2	3710000	3750000	0.461	rs1454232	-2.96	rs2071639	0.268629	6.71	-1.146	544	3	lasso	0.261904	8.27e-12	-1.25647	0.208945	0.727334	1
Brain_Cerebellum	INPP1	2	191000000	191000000	0.6505	rs785232	2.92	rs3791815	0.466701	8.67	-0.449	342	5	lasso	0.466613	1.41e-22	-0.57147	0.567684	0.90195	1
Brain_Cerebellum	MFSD6	2	191000000	191000000	0.3036	rs785232	2.92	rs1128723	0.207358	6.04	0.656	342	28	enet	0.199366	4.35e-09	0.32108	0.748152	0.948556	1
Brain_Cerebellum	RNF144A	2	7060000	7210000	0.603	rs6726659	3.68	rs6709878	0.278665	-6.6	1.887	597	16	lasso	0.245475	4.49e-11	-1.99278	0.046286	0.480839	1
Brain_Cerebellum	ADAM17	2	9630000	9700000	0.2921	rs11889675	2.84	rs1524668	0.136156	-5.55	0.759	477	7	lasso	0.181231	2.47e-08	-0.52757	0.597797	0.912093	1
Brain_Cerebellum	NBAS	2	15300000	15700000	0.2081	rs11684675	3.15	rs12692275	0.075782	5.05	0.597	488	488	blup	0.084085	0.000163	0.59132	0.554306	0.897134	1
Brain_Cerebellum	CCDC74B	2	131000000	131000000	0.252	rs4622658	-2.57	rs11684431	0.152532	6.02	0.391	187	17	enet	0.174711	4.56e-08	1.00879	0.313076	0.796674	1
Brain_Cerebellum	AC093838.4	2	132000000	132000000	0.818	rs7561046	2.49	rs12472061	0.474077	-9.08	-1.913	166	18	lasso	0.572503	7.06e-30	2.12091	0.033929	0.438845	1
Brain_Cerebellum	TMEM163	2	135000000	135000000	0.2925	rs13383547	3.42	rs3791298	0.100129	5	-0.107	446	7	lasso	0.138384	1.31e-06	-0.55565	0.578452	0.905596	1
Brain_Cerebellum	TMEM178A	2	39900000	39900000	0.3569	rs7597939	3.75	rs885252	0.023643	4.1	0.426	442	38	enet	0.140375	1.09e-06	-0.57764	0.56351	0.900228	1
Brain_Cerebellum	PDK1	2	173000000	173000000	0.2736	rs788171	3.68	rs7566884	0.179576	-5.77	1.275	497	7	lasso	0.145257	7e-07	-1.35667	0.174886	0.692593	1
Brain_Cerebellum	TCF7L1	2	85400000	85500000	0.4677	rs17710787	3.58	rs4832163	0.185883	6.18	0.653	412	9	lasso	0.292073	3.36e-13	0.23476	0.814395	0.965301	1
Brain_Cerebellum	SH2D6	2	85600000	85700000	0.6471	rs11691660	-3.11	rs11682055	0.235152	-7.08	-0.363	460	45	enet	0.411384	2.54e-19	0.00612	0.995118	0.999369	1
Brain_Cerebellum	BCL2L11	2	112000000	112000000	0.4815	rs3911045	3.78	rs616130	0.167256	5.63	-0.865	316	8	lasso	0.19719	5.37e-09	-1.07614	0.281866	0.782298	1
Brain_Cerebellum	CD8A	2	87000000	87000000	0.3318	rs6716825	2.65	rs13019439	0.08367	-4.75	0.716	208	208	blup	0.135752	1.66e-06	0.47798	0.632663	0.92277	1
Brain_Cerebellum	RPIA	2	89000000	89100000	0.2699	rs1258412	-2.42	rs335115	0.098879	4.25	1.52	200	41	enet	0.115926	9.86e-06	1.10441	0.269415	0.773888	1
Brain_Cerebellum	SPHKAP	2	229000000	229000000	0.4207	rs7603000	3.57	rs12694769	0.21986	-6.08	0.89	419	6	lasso	0.222664	4.45e-10	-0.45356	0.650148	0.927545	1
Brain_Cerebellum	ATP5G3	2	176000000	176000000	0.3309	rs4410257	4.69	rs1145067	0.22902	6.22	1.927	355	3	lasso	0.227372	2.79e-10	2.06939	0.03851	0.454921	1
Brain_Cerebellum	PROM2	2	95900000	96000000	0.1691	rs869186	-2.94	rs3113002	0.104184	-4.32	-1.583	122	4	lasso	0.085996	0.000138	1.52029	0.128439	0.639154	1
Brain_Cerebellum	ALS2CR12	2	202000000	202000000	0.5681	rs1209409	2.95	rs1035142	0.293811	6.95	0.152	349	45	enet	0.297182	1.93e-13	0.27402	0.784069	0.958625	1
Brain_Cerebellum	DPYSL5	2	27100000	27200000	0.1912	rs11690820	-2.65	rs12615423	0.174739	-5.68	-0.684	382	382	blup	0.162898	1.38e-07	0.76229	0.445885	0.85708	1
Brain_Cerebellum	XDH	2	31600000	31600000	0.285	rs1042039	2.98	rs693918	0.096936	4.97	-0.286	479	479	blup	0.121803	5.83e-06	-1.07313	0.283215	0.782479	1
Brain_Cerebellum	ZFAND2B	2	220000000	220000000	0.2141	rs3770237	-3.3	rs13419988	0.176585	-6.1	-0.629	374	3	lasso	0.206239	2.23e-09	0.40967	0.682048	0.934447	1
Brain_Cerebellum	SNED1	2	242000000	242000000	0.3028	rs12613288	3.06	rs13025495	0.110687	4.55	0.655	471	6	lasso	0.064054	0.000933	1.00066	0.31699	0.798535	1
Brain_Cerebellum	PPP1R21	2	48700000	48700000	0.4192	rs17326321	3.04	rs10185213	0.088244	-4.72	-2.288	429	36	enet	0.175974	4.05e-08	-0.44704	0.654849	0.928659	1
Brain_Cerebellum	PKDCC	2	42300000	42300000	0.4751	rs2217363	3.63	rs10203720	0.152672	5.67	0.637	557	9	lasso	0.146057	6.5e-07	0.79448	0.426919	0.849545	1
Brain_Cerebellum	PUS10	2	61200000	61200000	0.3671	rs356976	3.16	rs13019590	0.077249	4.94	-0.663	325	325	blup	0.161577	1.56e-07	-0.0965	0.923124	0.98579	1
Brain_Cerebellum	PEX13	2	61200000	61300000	0.2224	rs356976	3.16	rs1182688	0.058646	-4.67	0.662	326	5	lasso	0.053083	0.00242	-0.76318	0.445355	0.857051	1
Brain_Cerebellum	KIAA1841	2	61300000	61400000	0.0967	rs2195086	-2.26	rs778139	0.044195	4.42	-0.854	323	323	blup	0.045695	0.00459	-0.38639	0.699208	0.936788	1
Brain_Cerebellum	TYW5	2	201000000	201000000	0.2071	rs1996946	2.32	rs3094758	0.124672	-5.7	0.141	364	27	enet	0.12632	3.89e-06	-0.03262	0.97398	0.995767	1
Brain_Cerebellum	KCNJ3	2	156000000	156000000	0.6369	rs2921440	3.54	rs765439	0.329189	-7.25	0.927	395	12	lasso	0.400136	1.07e-18	-0.68826	0.491291	0.874117	1
Brain_Cerebellum	CLHC1	2	55400000	55500000	0.3639	rs2116436	-3.24	rs1437391	0.136939	-5.48	0.081	506	20	enet	0.102131	3.35e-05	1.22634	0.220073	0.736579	1
Brain_Cerebellum	PRORSD1P	2	55500000	55500000	0.2865	rs2631838	-3.03	rs10496048	0.162364	5.33	0.577	492	4	lasso	0.167778	8.74e-08	0.11278	0.910204	0.983429	1
Brain_Cerebellum	DUSP19	2	184000000	184000000	0.2427	rs6750117	3.52	rs11888779	-0.006551	3.69	0.38	389	389	blup	0.072325	0.000455	0.93556	0.349499	0.816955	1
Brain_Cerebellum	CCDC104	2	55700000	55800000	0.362	rs6722862	2.46	rs10496048	0.070656	4.78	0.577	442	442	blup	0.119007	7.49e-06	0.32601	0.744418	0.94722	1
Brain_Cerebellum	CCDC138	2	109000000	110000000	0.1212	rs10779899	3.6	rs826546	-0.002335	-3.83	1.918	355	355	blup	0.059176	0.00142	-1.64446	0.100081	0.600325	1
Brain_Cerebellum	FBXO41	2	73500000	73500000	0.1422	rs17349049	-2.44	rs6711843	0.010366	-3.25	-0.045	291	291	blup	0.045555	0.00465	-0.94834	0.342954	0.814187	1
Brain_Cerebellum	ALMS1P	2	73900000	73900000	0.343	rs17349049	-2.44	rs1403284	0.299193	6.9	-2.21	356	5	lasso	0.290684	3.91e-13	-1.98117	0.047572	0.485922	1
Brain_Cerebellum	CCDC74A	2	132000000	132000000	0.1604	rs7561046	2.32	rs7565546	0.058341	-4.37	-1.674	157	157	blup	0.075632	0.000341	2.27768	0.022746	0.387944	1
Brain_Cerebellum	SLC16A14	2	231000000	231000000	0.2671	rs13392868	3.68	rs933961	0.102334	4.64	0.745	474	6	lasso	0.077502	0.00029	0.5515	0.581291	0.906777	1
Brain_Cerebellum	EN1	2	120000000	120000000	0.2843	rs10172336	-2.54	rs6719822	0.101144	4.72	0.423	511	7	lasso	0.080465	0.000224	0.98628	0.323997	0.803319	1
Brain_Cerebellum	SGPP2	2	223000000	223000000	0.3411	rs10169603	2.76	rs1436788	0.016343	-3.87	-0.377	461	461	blup	0.068942	0.00061	-0.38757	0.698332	0.936701	1
Brain_Cerebellum	ERCC3	2	128000000	128000000	0.5501	rs13419545	-2.37	rs1011019	0.261476	-7.12	0.272	457	15	lasso	0.374852	2.5e-17	-0.524	0.600276	0.913049	1
Brain_Cerebellum	RNF149	2	102000000	102000000	0.2376	rs13010122	-2.78	rs11887349	0.059254	-4.73	-1.026	405	4	lasso	0.082548	0.000187	0.2117	0.832338	0.969098	1
Brain_Cerebellum	BOLA3	2	74400000	74400000	0.2189	rs6546898	2.52	rs828884	0.061003	4.29	1.483	357	6	lasso	0.03252	0.0146	1.42745	0.153451	0.671267	1
Brain_Cerebellum	ARPC2	2	219000000	219000000	0.1931	rs744753	3.43	rs10206984	0.156169	-5.46	0.511	454	14	enet	0.091495	8.54e-05	-0.29465	0.768259	0.954849	1
Brain_Cerebellum	RNF25	2	220000000	220000000	0.174	rs13020621	2.38	rs13022721	0.031856	-3.89	1.778	372	6	lasso	0.022313	0.0362	-1.64904	0.099139	0.599665	1
Brain_Cerebellum	IHH	2	220000000	220000000	0.2794	rs3770237	-3.3	rs897477	0.185315	-6.39	0.224	402	16	enet	0.23605	1.17e-10	0.20504	0.837544	0.969534	1
Brain_Cerebellum	SUCLG1	2	84700000	84700000	0.273	rs10496310	3.23	rs13000280	0.11769	5.76	0.843	358	358	blup	0.176337	3.91e-08	1.57369	0.11556	0.619829	1
Brain_Cerebellum	SEPT2	2	242000000	242000000	0.5478	rs6745970	2.61	rs11681497	0.231606	6.31	0.123	376	7	lasso	0.25772	1.28e-11	-0.22805	0.819604	0.966126	1
Brain_Cerebellum	DTYMK	2	243000000	243000000	0.4633	rs7581318	2.82	rs1130905	0.21975	5.94	0.203	244	4	lasso	0.208142	1.86e-09	0.10001	0.920336	0.985171	1
Brain_Cerebellum	ING5	2	243000000	243000000	0.355	rs7581318	3.02	rs7588212	0.164863	5.82	-0.294	236	5	lasso	0.191145	9.59e-09	0.11649	0.907264	0.982627	1
Brain_Cerebellum	KLHL30	2	239000000	239000000	0.7387	rs2334029	3.81	rs1562337	0.407898	-7.93	-0.324	491	15	lasso	0.436747	8.87e-21	0.74764	0.454677	0.860536	1
Brain_Cerebellum	MAT2A	2	85800000	85800000	0.6649	rs11691660	-3.11	rs3770102	0.113589	-5.43	-0.309	480	480	blup	0.204568	2.63e-09	-0.59005	0.555155	0.897256	1
Brain_Cerebellum	TM4SF20	2	228000000	228000000	0.2119	rs6737993	-3.05	rs10185822	0.010394	-3.81	0.183	534	534	blup	0.028351	0.0211	0.31225	0.754852	0.950408	1
Brain_Cerebellum	MFF	2	228000000	228000000	0.3668	rs4292087	2.9	rs7577008	0.176358	-5.29	2.147	535	4	lasso	0.156154	2.57e-07	-2.40561	0.016146	0.34492	1
Brain_Cerebellum	RGPD8	2	113000000	113000000	0.6379	rs11685462	-4.09	rs6542056	0.515901	-8.9	-3.666	404	2	lasso	0.524504	2.27e-26	3.47008	0.00052	0.0699764	1
Brain_Cerebellum	LIMS1	2	109000000	109000000	0.1773	rs10779899	3.6	rs1025695	0.036923	4.24	1.464	357	5	lasso	0.072859	0.000434	0.93272	0.350967	0.817543	1
Brain_Cerebellum	MAP3K2	2	128000000	128000000	0.268	rs11691902	2.56	rs6430937	0.002352	-3.48	0.155	440	440	blup	0.02055	0.0424	0.64015	0.522075	0.884768	1
Brain_Cerebellum	UBE2E3	2	182000000	182000000	0.122	rs16867420	-3.1	rs4666668	0.115396	4.7	0.648	389	10	enet	0.092742	7.65e-05	0.94222	0.34608	0.814682	1
Brain_Cerebellum	ACYP2	2	54200000	54500000	0.2317	rs2287348	5.83	rs6545389	0.120347	5.02	-0.654	458	12	enet	0.155293	2.78e-07	-2.70858	0.006757	0.246304	1
Brain_Cerebellum	FOXN2	2	48500000	48600000	0.7551	rs17326321	3.04	rs12475492	0.498646	8.79	-0.781	360	37	enet	0.481189	1.71e-23	-0.73332	0.463363	0.863503	1
Brain_Cerebellum	FEZ2	2	36800000	36900000	0.7555	rs1014584	2.97	rs12105545	0.411833	8.53	-1.952	610	34	enet	0.463704	2.13e-22	-1.36643	0.171804	0.688949	1
Brain_Cerebellum	TRMT61B	2	29100000	29100000	0.3852	rs17006815	-3.92	rs4132617	0.144881	5.36	-1.073	584	584	blup	0.162532	1.42e-07	-0.12704	0.898911	0.981304	1
Brain_Cerebellum	PRKCE	2	45900000	46400000	0.3977	rs1522993	-2.73	rs867286	-0.003493	3.9	0.156	682	682	blup	0.018789	0.0498	-0.0165	0.986834	0.99795	1
Brain_Cerebellum	NMUR1	2	232000000	232000000	0.5552	rs2442322	3.26	rs1797395	0.275368	6.68	-1.065	353	9	lasso	0.324964	8.81e-15	-0.40906	0.682492	0.934656	1
Brain_Cerebellum	TRAPPC12	2	3380000	3490000	0.3868	rs11692737	2.6	rs7601188	0.1273	-5.52	1.802	573	3	lasso	0.2655	5.68e-12	-1.53834	0.123966	0.632368	1
Brain_Cerebellum	KLF11	2	10200000	10200000	0.3242	rs11889675	2.84	rs16867274	-0.00312	3.59	0.353	580	31	enet	0.047703	0.00386	1.06736	0.285809	0.783765	1
Brain_Cerebellum	B3GALT1	2	169000000	169000000	0.2559	rs6433006	-2.88	rs4667985	0.187571	5.62	-1.058	438	4	lasso	0.170649	6.68e-08	-1.2727	0.203124	0.723702	1
Brain_Cerebellum	SNTG2	2	947000	1370000	0.3166	rs2667215	3.04	rs6548267	0.166112	5.22	1.05	505	7	lasso	0.110318	1.62e-05	1.04881	0.294267	0.787556	1
Brain_Cerebellum	METAP1D	2	173000000	173000000	0.2008	rs12987931	4.45	rs11675404	0.038874	4.25	-1.349	474	474	blup	0.040272	0.00737	-0.68275	0.494767	0.875403	1
Brain_Cerebellum	AHSA2	2	61400000	61400000	0.7601	rs6545886	-2.85	rs2167565	0.577222	-9.38	-0.316	306	5	lasso	0.543352	1.05e-27	0.30075	0.763608	0.953659	1
Brain_Cerebellum	MZT2A	2	132000000	132000000	0.6168	rs7561046	2.49	rs6731616	0.412621	-8.03	-0.261	166	8	lasso	0.415769	1.44e-19	0.373	0.709149	0.938821	1
Brain_Cerebellum	RBM44	2	239000000	239000000	0.2494	rs3790998	3.04	rs869435	0.036174	4.1	1.708	529	25	enet	0.098166	4.75e-05	0.63356	0.526371	0.886161	1
Brain_Cerebellum	ARL6IP6	2	154000000	154000000	0.1544	rs16831028	-3.52	rs2304556	-0.004268	-3.56	-0.424	452	452	blup	0.022603	0.0352	1.83727	0.066171	0.535881	1
Brain_Cerebellum	GEN1	2	17900000	18000000	0.3503	rs17315242	2.75	rs932212	0.053795	-4.48	-0.569	485	8	lasso	0.081395	0.000206	0.80515	0.420734	0.846793	1
Brain_Cerebellum	CSRNP3	2	166000000	167000000	0.2575	rs1514760	3.48	rs7574918	-0.006346	3.47	-0.104	387	387	blup	0.01172	0.0962	0.01144	0.99087	0.998609	1
Brain_Cerebellum	FAM132B	2	239000000	239000000	0.3818	rs2334029	3.81	rs4617993	0.014795	3.99	1.946	491	491	blup	0.068646	0.000626	0.60378	0.545988	0.894409	1
Brain_Cerebellum	PCBP1-AS1	2	70200000	70300000	0.184	rs7584522	-2.72	rs3732264	-0.005678	-3.86	-0.44	370	23	enet	0.052171	0.00262	1.19775	0.231015	0.746718	1
Brain_Cerebellum	AC018865.8	2	131000000	131000000	0.1994	rs10496681	-2.5	rs12475827	0.069639	4.93	-0.852	239	5	lasso	0.120967	6.29e-06	-0.54126	0.58833	0.908741	1
Brain_Cerebellum	PRKRA	2	179000000	179000000	0.2038	rs334102	2.41	rs2253324	0.005851	3.91	1.968	469	469	blup	0.103483	2.97e-05	1.50776	0.131616	0.643204	1
Brain_Cerebellum	MCFD2	2	47100000	47200000	0.7065	rs7604511	3.35	rs11890177	0.397504	-7.91	0.957	556	12	lasso	0.482156	1.48e-23	-1.24981	0.211368	0.729237	1
Brain_Cerebellum	LINC00471	2	232000000	232000000	0.47	rs2442322	3.26	rs6711303	0.22452	-6.22	-0.634	359	8	lasso	0.262514	7.76e-12	1.80016	0.071835	0.549961	1
Brain_Cerebellum	FIGN	2	164000000	165000000	0.163	rs720643	3.11	rs357309	0.00185	4.3	-1.521	334	334	blup	0.066109	0.00078	-1.26593	0.205538	0.726088	1
Brain_Cerebellum	C2orf82	2	234000000	234000000	0.3162	rs2678484	-3	rs812383	0.270518	-6.95	0.036	461	2	lasso	0.289783	4.31e-13	-0.10315	0.917841	0.985091	1
Brain_Cerebellum	PLGLB1	2	87200000	87200000	0.4613	rs11897930	-2.01	rs6709175	0.133957	-4.92	0.704	123	4	lasso	0.14109	1.02e-06	-1.06786	0.285583	0.783765	1
Brain_Cerebellum	COA5	2	99200000	99200000	0.2173	rs17426403	2.63	rs4851145	0.108891	5.54	-0.797	315	2	lasso	0.144181	7.72e-07	-0.79681	0.42556	0.84893	1
Brain_Cerebellum	GPR39	2	133000000	133000000	0.286	rs7577646	-2.73	rs3748861	0.078912	4.97	-0.796	347	22	enet	0.193719	7.5e-09	-0.88477	0.376283	0.827851	1
Brain_Cerebellum	TTC32	2	20100000	20100000	0.3452	rs10208355	-3.51	rs2304588	0.237566	6.26	-0.562	591	4	lasso	0.225159	3.47e-10	-0.42019	0.674344	0.933623	1
Brain_Cerebellum	FOXD4L1	2	114000000	114000000	0.6272	rs452204	3.09	rs1867868	0.09814	-5.94	-0.429	421	10	lasso	0.254194	1.84e-11	1.55351	0.120302	0.626099	1
Brain_Cerebellum	KCNH7	2	163000000	164000000	0.4041	rs1434996	3.84	rs6432740	0.304994	-7.06	-2.442	244	6	enet	0.295844	2.23e-13	2.53067	0.011385	0.30216	1
Brain_Cerebellum	RBM43	2	152000000	152000000	0.1992	rs10210872	-2.91	rs289829	0.019698	3.58	-0.488	454	27	enet	0.048288	0.00367	-0.05045	0.959766	0.993302	1
Brain_Cerebellum	AC016757.3	2	239000000	239000000	0.4671	rs2334029	3.81	rs11883735	0.035398	3.98	2.125	490	490	blup	0.153737	3.21e-07	0.87498	0.381586	0.830293	1
Brain_Cerebellum	FAM228A	2	24400000	24400000	0.1551	rs11693860	3.09	rs4665675	0.05269	4.17	-0.809	283	283	blup	0.063378	0.000989	0.16484	0.869072	0.975477	1
Brain_Cerebellum	FSIP2	2	187000000	187000000	0.2431	rs16827374	2.1	rs6760904	-0.000439	3.46	-0.294	295	295	blup	0.040135	0.00746	-1.26447	0.206062	0.726088	1
Brain_Cerebellum	AC016683.6	2	114000000	114000000	0.4866	rs452204	3.09	rs11123172	0.3223	-7.22	-1.124	458	29	enet	0.33662	2.33e-15	0.3809	0.703276	0.938157	1
Brain_Cerebellum	WDSUB1	2	160000000	160000000	0.4627	rs6757197	2.87	rs714156	0.278043	-6.88	-0.154	427	7	lasso	0.309855	4.79e-14	0.63878	0.522964	0.884834	1
Brain_Cerebellum	NIF3L1	2	202000000	202000000	0.1272	rs10084263	-2.65	rs10197833	0.05301	-4.06	0.41	450	450	blup	0.005908	0.17	-0.16628	0.867938	0.975194	1
Brain_Cerebellum	ANKRD36B	2	98100000	98200000	0.6848	rs921426	2.18	rs873886	0.212228	6.9	1.159	124	7	lasso	0.287749	5.36e-13	1.34055	0.180067	0.698624	1
Brain_Cerebellum	SLC39A10	2	196000000	197000000	0.296	rs16837882	3.49	rs13029941	0.208793	-6.08	-0.822	337	14	enet	0.17931	2.96e-08	0.70217	0.482573	0.87021	1
Brain_Cerebellum	TTC30A	2	178000000	178000000	0.1292	rs13032794	3.31	rs10497497	0.058194	4.18	0.581	411	411	blup	0.043741	0.00545	1.09853	0.271972	0.774789	1
Brain_Cerebellum	SULT1C4	2	109000000	109000000	0.3435	rs6542759	-2.83	rs13424670	0.050892	4.55	-1.171	329	329	blup	0.1365	1.55e-06	0.26838	0.788408	0.959386	1
Brain_Cerebellum	HIBCH	2	191000000	191000000	0.1566	rs785232	2.92	rs2664253	0.085244	-4.41	-0.406	341	6	lasso	0.079597	0.000242	0.11043	0.912065	0.98399	1
Brain_Cerebellum	SULT1C2	2	109000000	109000000	0.5401	rs6542759	-2.83	rs4149423	0.269372	6.75	-2.004	326	326	blup	0.308669	5.47e-14	-2.54871	0.010812	0.296761	1
Brain_Cerebellum	ITPRIPL1	2	97000000	97000000	0.4506	rs6576968	1.88	rs772173	0.3425	-7.96	-0.308	162	7	lasso	0.352713	3.56e-16	0.26765	0.788971	0.959386	1
Brain_Cerebellum	POU3F3	2	105000000	105000000	0.2596	rs2679869	2.65	rs17672172	-0.003302	-3.89	-1.12	410	27	enet	0.077169	0.000298	1.58869	0.112131	0.614432	1
Brain_Cerebellum	ATG9A	2	220000000	220000000	0.1669	rs3770237	-3.3	rs13419988	0.188775	-5.55	-0.629	396	1	lasso	0.138884	1.25e-06	0.629	0.529349	0.887573	1
Brain_Cerebellum	C2orf72	2	232000000	232000000	0.1695	rs2442322	3.26	rs3731783	0.101129	4.8	-0.038	447	5	lasso	0.057869	0.0016	0.15142	0.879647	0.977514	1
Brain_Cerebellum	COL5A2	2	190000000	190000000	0.2802	rs7565215	-2.67	rs13392501	-0.00018	-3.57	1.867	327	327	blup	0.001217	0.278	-2.15382	0.031254	0.430168	1
Brain_Cerebellum	TBC1D8	2	102000000	102000000	0.4017	rs13010122	-2.78	rs6749166	0.003354	3.29	2.454	419	3	enet	0.000574	0.299	1.91723	0.055208	0.507868	1
Brain_Cerebellum	AC104135.3	2	75100000	75200000	0.7002	rs2192926	2.54	rs12713820	0.482109	8.78	-1.374	457	18	enet	0.499791	1.07e-24	-0.88478	0.376276	0.827851	1
Brain_Cerebellum	MFSD2B	2	24200000	24300000	0.0758	rs11693860	3.09	rs11691212	0.078399	4.24	0.149	353	3	lasso	0.069162	0.000599	0.10795	0.914033	0.984373	1
Brain_Cerebellum	Y_RNA	2	85700000	85700000	0.3827	rs11691660	-3.11	rs6727913	0.157777	-5.8	-0.511	466	35	enet	0.189221	1.15e-08	0.29282	0.769659	0.955085	1
Brain_Cerebellum	KLHL23	2	171000000	171000000	0.4854	rs2673162	3.27	rs1344639	0.260515	6.35	-0.142	468	8	lasso	0.230848	1.97e-10	0.03878	0.969065	0.995075	1
Brain_Cerebellum	AC009967.3	2	171000000	171000000	0.1365	rs2673162	3.27	rs3213946	0.104086	-4.46	-0.111	476	3	lasso	0.047666	0.00387	0.41396	0.678904	0.934009	1
Brain_Cerebellum	NOTO	2	73400000	73400000	0.4129	rs17349049	-2.44	rs11902788	0.101123	4.93	0.815	275	5	lasso	0.138178	1.33e-06	0.34492	0.730153	0.94406	1
Brain_Cerebellum	PTGES3P2	2	26000000	26000000	0.3045	rs7566492	-3.49	rs7591614	0.144389	-5.16	-0.107	280	3	lasso	0.111121	1.51e-05	0.021	0.983242	0.997291	1
Brain_Cerebellum	MGC10955	2	74400000	74400000	0.6117	rs6546898	2.52	rs7570950	0.309407	7.47	-0.798	359	10	lasso	0.345945	7.89e-16	-0.96479	0.33465	0.810087	1
Brain_Cerebellum	AC007390.5	2	37400000	37400000	0.1748	rs4670749	-3.25	rs10209937	0.019479	-4.25	-3.073	515	4	lasso	0.03648	0.0103	2.3063	0.021094	0.38013	1
Brain_Cerebellum	FAM228B	2	24300000	24400000	0.4235	rs11693860	3.09	rs12988269	0.283503	-6.81	-0.3	318	318	blup	0.291428	3.61e-13	0.56331	0.573225	0.903815	1
Brain_Cerebellum	RAB6C	2	131000000	131000000	0.4523	rs10496681	-2.5	rs1922633	0.069434	-4.21	0.562	257	24	enet	0.076488	0.000317	-0.14329	0.886058	0.978477	1
Brain_Cerebellum	ADRA2B	2	96800000	96800000	0.4245	rs6576968	1.88	rs1808357	0.305383	7.06	1.062	137	6	enet	0.288733	4.82e-13	0.993	0.320708	0.801754	1
Brain_Cerebellum	AC005104.3	2	242000000	242000000	0.2556	rs6745970	2.61	rs757978	0.045134	3.74	0.153	373	373	blup	0.029722	0.0186	0.68191	0.495296	0.875625	1
Brain_Cerebellum	AC008074.3	2	64600000	64700000	0.2985	rs6729083	-3.27	rs6729083	0.02375	-3.58	-3.266	454	454	blup	0.012333	0.0907	0.62992	0.52875	0.887305	1
Brain_Cerebellum	AC016725.4	2	135000000	136000000	0.2191	rs13383547	3.42	rs1984559	0.164412	-5.34	0.971	389	6	lasso	0.151111	4.09e-07	-1.17143	0.241426	0.75625	1
Brain_Cerebellum	DNAJC27-AS1	2	25200000	25300000	0.2341	rs730072	3.43	rs11125884	0.144901	-5.47	-0.505	327	4	lasso	0.130809	2.6e-06	0.5244	0.600001	0.912871	1
Brain_Cerebellum	AC110299.5	2	242000000	242000000	0.1553	rs7581318	2.63	rs10153800	0.015731	3.34	-0.878	330	330	blup	0.01746	0.0563	-1.18008	0.237967	0.752424	1
Brain_Cerebellum	TRAPPC12-AS1	2	3490000	3490000	0.684	rs1454232	-2.96	rs4264589	0.21199	-7.08	-0.696	566	7	lasso	0.464139	2e-22	0.54044	0.588891	0.909013	1
Brain_Cerebellum	RP11-395L14.5	2	114000000	114000000	0.3092	rs452204	3.09	rs4849261	0.15785	5.49	0.009	409	4	lasso	0.15937	1.91e-07	0.12639	0.899424	0.981304	1
Brain_Cerebellum	BOLA3-AS1	2	74400000	74400000	0.5233	rs6546898	2.52	rs828888	0.398869	-8.1	1.607	357	6	lasso	0.387291	5.4e-18	-1.44382	0.148789	0.665462	1
Brain_Cerebellum	AC079776.7	2	131000000	131000000	0.5388	rs10496681	-2.5	rs1922633	0.294337	-6.83	0.562	257	12	lasso	0.301894	1.15e-13	0.92991	0.352419	0.818399	1
Brain_Cerebellum	AC074289.1	2	64400000	64500000	0.4595	rs6729083	-3.27	rs17739675	0.18248	-5.51	-0.216	398	9	lasso	0.298901	1.6e-13	0.67538	0.499434	0.877235	1
Brain_Cerebellum	FTCDNL1	2	201000000	201000000	0.334	rs13397495	3.74	rs4530349	0.238521	6.12	-0.695	317	3	lasso	0.221427	5.03e-10	-0.64092	0.521575	0.884736	1
Brain_Cerebellum	AC064836.3	2	203000000	203000000	0.158	rs13397682	2.72	rs7589059	0.022651	3.93	-0.059	338	338	blup	0.074345	0.000382	0.34865	0.727351	0.94367	1
Brain_Cerebellum	AC007966.1	2	187000000	187000000	0.4407	rs16827374	2.1	rs4334457	0.447338	8.97	1.115	294	11	enet	0.46144	2.93e-22	0.95033	0.341945	0.814162	1
Brain_Cerebellum	AC109826.1	2	99400000	99400000	0.1535	rs17428262	2.08	rs10165386	0.009795	-3.46	-1.415	297	297	blup	0.01712	0.058	0.24719	0.804764	0.963104	1
Brain_Cerebellum	MEIS1-AS3	2	66700000	66700000	0.6959	rs7598654	-3.25	rs756292	0.346745	7.34	-0.654	479	7	lasso	0.325586	8.21e-15	-0.56116	0.574691	0.904323	1
Brain_Cerebellum	AC010894.3	2	175000000	175000000	0.2908	rs16862333	3.65	rs12994635	-0.006492	3.05	1.87	365	365	blup	0.071153	0.000504	0.2698	0.787312	0.959175	1
Brain_Cerebellum	RAPGEF4-AS1	2	174000000	174000000	0.3745	rs2553008	3.23	rs3813814	0.267796	6.48	-0.219	494	4	lasso	0.27354	2.44e-12	-0.01325	0.989431	0.9986	1
Brain_Cerebellum	AC068039.4	2	173000000	173000000	0.7202	rs12987931	4.45	rs12692974	0.506793	9.08	3.426	406	9	lasso	0.483624	1.2e-23	3.37195	0.000746	0.0837556	1
Brain_Cerebellum	PPP1R2P5	2	108000000	108000000	0.552	rs2971653	2.89	rs10165214	0.482528	8.84	-0.748	428	3	lasso	0.480767	1.82e-23	-0.77297	0.439542	0.855174	1
Brain_Cerebellum	AC159540.1	2	98100000	98100000	0.5656	rs1320147	1.76	rs7598442	0.29051	7.62	0.899	134	5	lasso	0.456158	6.15e-22	0.61107	0.541156	0.892533	1
Brain_Cerebellum	AC125232.1	2	87300000	87300000	0.712	rs11894098	-2	rs17041053	0.270848	-6.62	0.146	107	10	lasso	0.258124	1.22e-11	-0.26855	0.788273	0.959345	1
Brain_Cerebellum	AC007246.3	2	39700000	39900000	0.3097	rs7597939	3.75	rs17505544	0.175439	-5.63	1.382	326	326	blup	0.150972	4.14e-07	-1.23992	0.215006	0.731668	1
Brain_Cerebellum	FAHD2CP	2	96700000	96700000	0.0919	rs6576968	1.88	rs3171927	0.049236	4	1.855	113	113	blup	0.05395	0.00224	1.40884	0.158882	0.6766	1
Brain_Cerebellum	AC010976.2	2	128000000	128000000	0.3729	rs11691902	2.56	rs4423553	0.019841	-3.67	0.884	427	427	blup	0.056273	0.00183	-0.94115	0.346629	0.815068	1
Brain_Cerebellum	AC019097.7	2	99700000	99700000	0.3995	rs12467276	-1.81	rs6542868	0.24117	-6.48	0.648	297	18	enet	0.22768	2.7e-10	-0.72878	0.466136	0.864274	1
Brain_Cerebellum	IDH1-AS1	2	209000000	209000000	0.2525	rs1598140	2.36	rs2718672	0.035442	-3.39	-0.445	372	372	blup	0.01731	0.057	2.04044	0.041307	0.464944	1
Brain_Cerebellum	AC009495.3	2	167000000	167000000	0.441	rs1514760	3.48	rs4667850	0.251036	6.35	-0.242	432	6	lasso	0.266909	4.9e-12	-0.0919	0.926781	0.986648	1
Brain_Cerebellum	AC008073.7	2	24400000	24400000	0.2587	rs11693860	3.09	rs6713263	0.049168	4.17	0.047	283	283	blup	0.057138	0.0017	-0.83768	0.402213	0.838264	1
Brain_Cerebellum	HMGB1P31	2	54300000	54300000	0.1726	rs2287348	5.83	rs10183655	0.083456	4.76	-0.018	454	2	lasso	0.06322	0.001	0.82907	0.407063	0.840179	1
Brain_Cerebellum	AC018730.1	2	105000000	105000000	0.206	rs2679869	2.65	rs428917	0.00591	-3.75	-0.245	410	410	blup	0.031777	0.0155	1.75098	0.07995	0.56518	1
Brain_Cerebellum	AC074367.1	2	63500000	63500000	0.113	rs1949411	2.23	rs17408841	0.007741	-3.68	-0.367	249	249	blup	0.054225	0.00219	0.85249	0.393944	0.834326	1
Brain_Cerebellum	AC131097.3	2	243000000	243000000	0.4118	rs6745970	2.61	rs7421861	0.118333	-4.84	-1.632	162	7	lasso	0.148777	5.07e-07	1.3329	0.182565	0.7025	1
Brain_Cerebellum	AC074117.10	2	27600000	27600000	0.6226	rs4361084	2.53	rs2280737	0.383029	8.04	-0.723	301	301	blup	0.396017	1.81e-18	-0.76357	0.445125	0.856786	1
Brain_Cerebellum	AC108488.3	2	3610000	3610000	0.7973	rs1454232	-2.96	rs4583476	0.533789	-9.07	1.595	562	8	lasso	0.529683	9.89e-27	-1.71075	0.087128	0.580951	1
Brain_Cerebellum	AC007970.1	2	211000000	211000000	0.2036	rs7581661	2.09	rs17770211	0.144553	5.09	0.321	330	3	lasso	0.152934	3.46e-07	0.18079	0.856532	0.97285	1
Brain_Cerebellum	AC012360.4	2	106000000	106000000	0.3863	rs10496401	3.27	rs2278502	0.077954	-5.12	1.221	572	572	blup	0.147019	5.95e-07	-0.11287	0.910135	0.983387	1
Brain_Cerebellum	AC114730.11	2	243000000	243000000	0.597	rs7581318	3.21	rs7601544	0.179203	-6.12	-0.769	230	6	lasso	0.227389	2.78e-10	0.29673	0.766673	0.954375	1
Brain_Cerebellum	AC116614.1	2	945000	946000	0.325	rs2667215	3.04	rs6548267	0.24053	6.48	1.05	503	4	lasso	0.224419	3.74e-10	1.05639	0.290788	0.78658	1
Brain_Cerebellum	AC079779.5	2	305000	314000	0.1934	rs7585330	3.2	rs6742672	0.126897	-4.78	1.893	400	2	lasso	0.121067	6.23e-06	-1.87485	0.060813	0.524653	1
Brain_Cerebellum	AC159540.14	2	98100000	98100000	0.6011	rs7600204	1.78	rs3906948	0.411052	8.16	1.085	122	7	enet	0.400678	1e-18	1.08658	0.277222	0.778498	1
Brain_Cerebellum	AC010127.3	2	167000000	167000000	0.1632	rs1514760	3.48	rs6749736	0.119078	-5.12	1.077	437	4	lasso	0.120461	6.58e-06	-0.6473	0.517439	0.883429	1
Brain_Cerebellum	AC104135.2	2	75100000	75200000	0.5474	rs2192926	2.54	rs11902447	0.401334	7.93	-0.533	457	6	lasso	0.397619	1.48e-18	-0.9949	0.319784	0.800918	1
Brain_Cerebellum	AC009404.2	2	119000000	119000000	0.5656	rs7568324	3.49	rs17499330	0.062514	-4.83	1.827	469	13	lasso	0.155633	2.7e-07	-1.23799	0.215721	0.732756	1
Brain_Cerebellum	DDX11L2	2	114000000	114000000	0.5105	rs452204	3.09	rs4849261	0.367479	7.59	0.009	353	5	lasso	0.378606	1.58e-17	0.2404	0.810018	0.964105	1
Brain_Cerebellum	AC068282.3	2	128000000	128000000	0.6526	rs11691902	2.56	rs13429925	0.475339	8.75	0.152	440	12	lasso	0.452726	9.93e-22	0.10821	0.91383	0.984373	1
Brain_Cerebellum	AC078941.1	2	67400000	67400000	0.2266	rs4635520	-3.39	rs2902005	0.16927	-5.61	1.099	561	4	lasso	0.180976	2.53e-08	-1.13151	0.25784	0.767154	1
Brain_Cerebellum	PRSS56	2	233000000	233000000	0.3952	rs2678484	-3	rs733603	0.242947	6.2	-1.483	429	4	lasso	0.235126	1.28e-10	-1.51542	0.129666	0.640318	1
Brain_Cerebellum	AC007386.2	2	65100000	65100000	0.3113	rs6729083	-3.27	rs4671631	0.020297	3.99	1.06	434	28	enet	0.126931	3.68e-06	0.15605	0.87599	0.97687	1
Brain_Cerebellum	AC010980.2	2	223000000	223000000	0.2603	rs10169603	2.76	rs4597517	0.018471	-3.91	-0.423	473	8	lasso	0.046588	0.00425	0.05267	0.957997	0.992973	1
Brain_Cerebellum	DCTN1-AS1	2	74600000	74600000	0.2658	rs4853019	2.71	rs7562663	0.052845	-4.14	0.877	407	407	blup	0.0695	0.000581	-0.75446	0.450571	0.859232	1
Brain_Cerebellum	AC079922.3	2	113000000	113000000	0.2848	rs11685462	-4.09	rs4849090	0.193523	5.61	-0.88	479	19	enet	0.150734	4.24e-07	-1.58596	0.112749	0.615621	1
Brain_Cerebellum	AC092839.1	2	54800000	54800000	0.2389	rs3929001	5.17	rs1727522	-0.005928	3.55	0.371	549	549	blup	0.05961	0.00137	-0.86061	0.389454	0.832641	1
Brain_Cerebellum	RP11-400L8.2	2	9650000	9650000	0.2234	rs11889675	2.84	rs6745500	0.040339	-4.31	0.251	464	464	blup	0.099009	4.41e-05	1.64414	0.100148	0.600502	1
Brain_Cerebellum	PPIL3	2	202000000	202000000	0.5135	rs10084263	-2.65	rs10197833	0.330383	-7.49	0.41	450	450	blup	0.345606	8.21e-16	0.15916	0.873542	0.976392	1
Brain_Cerebellum	RPL23AP7	2	114000000	114000000	0.1808	rs17043030	-3.09	rs2166965	0.073661	4.88	0.153	335	7	lasso	0.103742	2.91e-05	0.33711	0.736032	0.945059	1
Brain_Cerebellum	CD302	2	161000000	161000000	0.2573	rs6730255	3.33	rs2114631	0.009302	-4.2	-1.089	447	447	blup	0.111228	1.5e-05	1.14453	0.252404	0.764052	1
Brain_Cerebellum	STON1	2	48800000	48800000	0.1754	rs1922469	3.37	rs2140551	0.053317	4.17	-0.211	478	19	enet	0.079227	0.000249	-0.74756	0.454724	0.860536	1
Brain_Cerebellum	IGKV1-5	2	89200000	89200000	0.1679	rs2012201	1.84	rs1484864	0.020965	3.32	-1.52	108	108	blup	0.062866	0.00103	-0.514	0.607249	0.914965	1
Brain_Cerebellum	RN7SL251P	2	85700000	85700000	0.373	rs11691660	-3.11	rs3770102	0.255646	-6.39	-0.309	468	3	lasso	0.272035	2.86e-12	0.44377	0.657209	0.929	1
Brain_Cerebellum	SCARNA6	2	234000000	234000000	0.4133	rs17864661	-2.22	rs12105443	-0.003045	3.59	0.619	577	577	blup	0.002318	0.247	-0.91918	0.358002	0.820676	1
Brain_Cerebellum	OSGEPL1-AS1	2	191000000	191000000	0.1873	rs785232	2.92	rs1233288	0.040364	-4.16	-2.147	317	317	blup	0.058995	0.00145	1.46857	0.141949	0.657235	1
Brain_Cerebellum	LBX2-AS1	2	74700000	74700000	0.1363	rs4853019	2.71	rs3755448	-0.006622	3.73	1.208	372	372	blup	0.060172	0.00131	1.0933	0.274264	0.776564	1
Brain_Cerebellum	FNBP1P1	2	74300000	74400000	0.6073	rs4853019	2.58	rs828844	0.299218	7.1	-0.721	360	9	lasso	0.310426	4.5e-14	-0.9707	0.331699	0.808194	1
Brain_Cerebellum	RP11-89K21.1	2	45100000	45200000	0.2829	rs10495921	2.95	rs1561227	-0.004061	-3.76	0.033	607	607	blup	0.02321	0.0333	0.06341	0.949441	0.991407	1
Brain_Cerebellum	RP11-410E4.1	2	187000000	187000000	0.0816	rs16827374	2.1	rs12475522	0.031932	4.23	0.011	293	293	blup	0.045588	0.00464	0.1238	0.901477	0.981725	1
Brain_Cerebellum	RP11-490M8.1	2	36600000	36600000	0.3225	rs1510737	3.62	rs5003670	0.258434	6.84	-1.013	684	2	lasso	0.264077	6.59e-12	-1.35529	0.175326	0.693406	1
Brain_Cerebellum	RP11-566E18.3	2	217000000	217000000	0.5488	rs784548	-4.19	rs1805382	0.194417	5.55	0.463	502	89	enet	0.191206	9.54e-09	-1.28938	0.197266	0.717823	1
Brain_Cerebellum	RP11-378A13.1	2	219000000	219000000	0.7077	rs744753	3.43	rs736730	0.504109	-9.18	0.634	449	12	lasso	0.555944	1.26e-28	-0.44788	0.65424	0.928506	1
Brain_Cerebellum	RP11-16P6.1	2	223000000	223000000	0.4067	rs11690197	3.3	rs6436328	-0.004921	-3.66	-1.889	465	465	blup	0.078765	0.00026	2.1765	0.029518	0.421239	1
Brain_Cerebellum	RP11-509E16.1	2	25400000	25400000	0.1267	rs730072	3.43	rs2099598	-0.004861	-3.58	-1.033	340	19	enet	0.060145	0.00131	-0.61031	0.541654	0.893132	1
Brain_Cerebellum	RP11-223I10.1	2	232000000	232000000	0.2884	rs2442322	3.26	rs6748332	0.038873	5.4	-0.104	437	6	lasso	0.119391	7.24e-06	-0.09052	0.927878	0.986677	1
Brain_Cerebellum	RP11-316O14.1	2	220000000	220000000	0.2083	rs3770237	-3.3	rs4674406	0.133647	4.94	0.406	477	2	lasso	0.105096	2.58e-05	0.4014	0.688127	0.935204	1
Brain_Cerebellum	RP11-95D17.1	2	10100000	10100000	0.6402	rs11889675	2.84	rs2245344	0.192793	-5.86	0.624	537	19	lasso	0.240146	7.72e-11	-1.33554	0.181701	0.701263	1
Brain_Cerebellum	RP5-935K16.1	2	129000000	129000000	0.5833	rs11691902	2.56	rs17600636	0.310582	-7.63	0.557	370	6	lasso	0.417365	1.17e-19	-1.05026	0.293599	0.787487	1
Brain_Cerebellum	RP11-342K6.1	2	75900000	75900000	0.342	rs2190355	-3.48	rs17689863	0.128644	5.43	0.473	535	5	lasso	0.135687	1.67e-06	0.46457	0.642241	0.924891	1
Brain_Cerebellum	RP11-355B11.2	2	61700000	61700000	0.2176	rs6545886	-2.85	rs777585	0.002674	-3.9	0.042	298	23	enet	0.08187	0.000198	0.02804	0.977626	0.996554	1
Brain_Cerebellum	RP11-394I13.2	2	175000000	175000000	0.2776	rs16862333	3.65	rs16866	0.129922	-4.76	1.423	427	6	lasso	0.122258	5.6e-06	-1.9076	0.056443	0.512526	1
Brain_Cerebellum	RP11-214N9.1	2	9700000	9700000	0.2538	rs11889675	2.84	rs1524668	0.167968	-5.27	0.759	477	3	lasso	0.146736	6.11e-07	-0.74968	0.453449	0.860219	1
Brain_Cerebellum	RP11-1293J14.1	2	3500000	3500000	0.6033	rs1454232	-2.96	rs10188054	0.2749	-6.57	-0.46	571	36	enet	0.307709	6.08e-14	0.30571	0.759822	0.952373	1
Brain_Cerebellum	RP11-493E12.1	2	61400000	61400000	0.2924	rs6545886	-2.85	rs1177285	0.141727	5.18	0.388	312	312	blup	0.184829	1.75e-08	-0.09216	0.926568	0.9866	1
Brain_Cerebellum	RP11-557L19.1	2	7400000	7400000	0.3014	rs16865929	3.65	rs870863	0.107743	-4.64	0.307	526	3	lasso	0.100133	4e-05	-0.34172	0.732559	0.944805	1
Brain_Cerebellum	RP11-477N3.1	2	54300000	54300000	0.2109	rs2287348	5.83	rs918207	0.061486	4.36	2.609	453	26	enet	0.089894	9.82e-05	3.83642	0.000125	0.0342833	1
Brain_Cerebellum	RP11-191L17.1	2	48700000	48700000	0.2758	rs17326321	3.04	rs4146603	0.030961	4.32	0.061	429	429	blup	0.085881	0.00014	0.31077	0.755972	0.950815	1
Brain_Cerebellum	RP11-286H15.1	2	128000000	128000000	0.2069	rs11691902	2.56	rs2261682	0.065802	4.28	-1.065	405	405	blup	0.026655	0.0245	-1.03477	0.300776	0.790641	1
Brain_Cerebellum	RP11-438L19.1	2	184000000	184000000	0.2862	rs6750117	3.52	rs7562034	0.14254	-5.32	-0.359	382	3	lasso	0.181212	2.47e-08	-0.03458	0.972416	0.995767	1
Brain_Cerebellum	RP11-332H14.2	2	106000000	106000000	0.3068	rs10496401	3.27	rs12476328	0.138667	5.41	0.215	574	13	enet	0.138223	1.33e-06	0.08596	0.931497	0.987354	1
Brain_Cerebellum	RP11-109E12.1	2	132000000	132000000	0.596	rs7561046	2.58	rs6731616	0.191183	6.03	-0.261	171	29	enet	0.392129	2.95e-18	0.42741	0.669081	0.932168	1
Brain_Cerebellum	RP11-301O19.1	2	86400000	86400000	0.3266	rs2241434	3.63	rs2367203	0.240536	6.17	-0.083	454	33	enet	0.248924	3.16e-11	0.21766	0.827695	0.967764	1
Brain_Cerebellum	RP11-107N15.1	2	203000000	203000000	0.322	rs1209409	2.95	rs13000317	0.241032	6.16	-1.465	404	6	lasso	0.22634	3.09e-10	-1.46492	0.142942	0.657793	1
Brain_Cerebellum	RP11-455J20.3	2	191000000	191000000	0.4602	rs785232	2.92	rs1233288	0.157841	-5.65	-2.147	317	10	lasso	0.189544	1.12e-08	1.69155	0.090732	0.586111	1
Brain_Cerebellum	RP11-493E12.2	2	61400000	61400000	0.1969	rs6545886	-2.85	rs6737373	0.067552	-4.84	-0.223	304	304	blup	0.081833	0.000199	0.03794	0.969735	0.995274	1
Brain_Cerebellum	RP11-686O6.2	2	203000000	203000000	0.2309	rs13397682	2.72	rs16839149	0.066623	4.7	0.336	335	8	lasso	0.070557	0.00053	-0.1344	0.893088	0.980225	1
Brain_Cerebellum	RBM6	3	50000000	50100000	0.5121	rs34823813	6.94	rs2624843	0.542	9.48	4.17	340	38	enet	0.56277	3.9e-29	4.33317	1.47e-05	0.00993034	0.846661
Brain_Cerebellum	HHATL	3	42700000	42700000	0.4648	rs342541	-3.16	rs3907218	0.228	-6.51	-0.391	467	5	lasso	0.32577	8.04e-15	-0.042746	0.966	0.994467	1
Brain_Cerebellum	SEMA3G	3	52500000	52500000	0.1373	rs2336142	2.46	rs1133415	0.0179	-4.07	-0.732	366	366	blup	0.04919	0.00339	0.85876	0.39	0.832713	1
Brain_Cerebellum	LARS2	3	45400000	45600000	0.1557	rs6799689	3.06	rs12638088	0.114	-4.51	0.817	512	6	lasso	0.02774	0.0222	-0.799475	0.424	0.848059	1
Brain_Cerebellum	CHDH	3	53800000	53900000	0.3877	rs3755817	2.75	rs6445606	0.171	-6.31	1.823	506	12	enet	0.2641	6.57e-12	-2.45657	0.014	0.325796	1
Brain_Cerebellum	LSG1	3	194000000	194000000	0.8026	rs4074131	2.8	rs3821402	0.614	9.69	1.208	536	19	enet	0.63141	9.27e-35	1.30473	0.192	0.711245	1
Brain_Cerebellum	EPHA3	3	89200000	89500000	0.1668	rs7650466	-4.23	rs6419884	0.0569	-4.74	-3.166	278	278	blup	0.1206	6.5e-06	3.69476	0.00022	0.0472803	1
Brain_Cerebellum	ITIH4	3	52800000	52900000	0.6916	rs11713763	-2.99	rs6445539	0.384	7.69	-0.449	389	66	enet	0.47125	7.23e-23	-0.203326	0.839	0.969816	1
Brain_Cerebellum	IL17RB	3	53900000	53900000	0.4427	rs3755817	2.75	rs3821867	0.347	7.55	-2.309	506	26	enet	0.35485	2.77e-16	-2.62492	0.00867	0.273921	1
Brain_Cerebellum	TNK2	3	196000000	196000000	0.2757	rs2343129	3.1	rs9880526	0.0522	4.15	-0.456	287	6	lasso	0.0781	0.000275	-0.250472	0.802	0.962582	1
Brain_Cerebellum	ST3GAL6	3	98500000	98500000	0.4	rs7617405	-2.89	rs1868217	0.106	-4.57	1.012	396	396	blup	0.11774	8.39e-06	0.145319	0.884	0.978079	1
Brain_Cerebellum	NDUFB4	3	120000000	120000000	0.2137	rs9853121	-2.24	rs619802	0.0175	4.09	-0.107	382	23	enet	0.07453	0.000375	-0.561068	0.575	0.904323	1
Brain_Cerebellum	RASSF1	3	50400000	50400000	0.2061	rs4688759	6.64	rs3774745	0.0335	-4.28	3.115	337	15	enet	0.07361	0.000407	-3.43066	0.000602	0.075462	1
Brain_Cerebellum	IP6K2	3	48700000	48800000	0.4939	rs9841602	7.75	rs12496747	0.0564	4.19	-0.636	276	4	lasso	0.21783	7.18e-10	-4.05607	4.99e-05	0.0189839	1
Brain_Cerebellum	IFT80	3	160000000	160000000	0.2174	rs11918072	-3.17	rs564799	0.113	4.81	-0.865	375	2	lasso	0.08859	0.00011	-1.04185	0.297	0.788732	1
Brain_Cerebellum	ZXDC	3	126000000	126000000	0.4534	rs3796191	2.72	rs3231	0.232	-7.11	-0.45	534	534	blup	0.29828	1.71e-13	-0.588536	0.556	0.89739	1
Brain_Cerebellum	HLTF	3	149000000	149000000	0.4175	rs9838048	3.2	rs7646166	0.203	5.9	0.558	568	7	lasso	0.26463	6.22e-12	-0.409822	0.682	0.934438	1
Brain_Cerebellum	TRNT1	3	3170000	3190000	0.3709	rs11129648	3.24	rs12107469	0.154	-4.93	-0.05	818	4	lasso	0.08685	0.000128	0.291157	0.771	0.955085	1
Brain_Cerebellum	SIDT1	3	113000000	113000000	0.8478	rs16861158	3.55	rs3773688	0.394	7.91	-2.557	436	24	lasso	0.49918	1.17e-24	-1.94868	0.0513	0.497546	1
Brain_Cerebellum	MGLL	3	127000000	128000000	0.1753	rs9883958	2.74	rs6787155	0.0288	4.09	0.79	395	15	enet	0.05426	0.00218	-0.517548	0.605	0.914078	1
Brain_Cerebellum	PLD1	3	171000000	172000000	0.3058	rs9825202	4.24	rs10936700	0.0511	4.21	-1.966	452	4	lasso	0.08415	0.000162	-2.62345	0.0087	0.274267	1
Brain_Cerebellum	DLG1	3	197000000	197000000	0.5995	rs4916566	-2.54	rs2060082	0.163	-6.56	1.699	413	26	enet	0.39205	2.98e-18	-1.09082	0.275	0.777102	1
Brain_Cerebellum	TOP2B	3	25600000	25700000	0.2281	rs13087022	2.97	rs11917359	0.0338	-4.27	-0.643	474	6	lasso	0.03817	0.00886	-0.012811	0.99	0.9986	1
Brain_Cerebellum	MCCC1	3	183000000	183000000	0.3222	rs2700843	-2.4	rs6800237	-0.00622	-3.45	0.532	409	409	blup	0.02774	0.0222	-0.861609	0.389	0.832182	1
Brain_Cerebellum	LXN	3	158000000	158000000	0.3797	rs7624420	-2.28	rs17642107	0.183	6.37	-1.145	393	7	lasso	0.22201	4.75e-10	-1.21704	0.224	0.740605	1
Brain_Cerebellum	CPOX	3	98200000	98300000	0.3816	rs7617405	-2.89	rs4558798	0.215	-5.87	0.74	413	3	lasso	0.21229	1.24e-09	-0.672464	0.501	0.877825	1
Brain_Cerebellum	SEMA5B	3	123000000	123000000	0.2306	rs836861	-2.57	rs6803981	0.00523	3.41	0.62	485	38	enet	0.04028	0.00737	1.08443	0.278	0.778816	1
Brain_Cerebellum	LRRFIP2	3	37100000	37200000	0.1493	rs1543226	2.48	rs1392749	0.037	3.76	0.269	424	424	blup	0.03075	0.017	-0.264399	0.791	0.960169	1
Brain_Cerebellum	SEC22C	3	42600000	42600000	0.2901	rs342541	-3.16	rs2271184	0.105	-4.68	0.489	474	474	blup	0.10999	1.67e-05	-0.490232	0.624	0.919264	1
Brain_Cerebellum	ACTR8	3	53900000	53900000	0.3331	rs3755817	2.75	rs1982171	0.236	-6.55	-1.843	507	5	lasso	0.2394	8.32e-11	1.92376	0.0544	0.505909	1
Brain_Cerebellum	NPHP3	3	132000000	132000000	0.7907	rs17183760	3.29	rs12636883	0.486	-8.94	0.921	401	16	lasso	0.49144	3.75e-24	-0.867619	0.386	0.831664	1
Brain_Cerebellum	NIT2	3	100000000	100000000	0.2681	rs9854260	-2.83	rs2289506	0.168	-5.67	0.656	369	16	enet	0.12959	2.9e-06	-0.381306	0.703	0.937963	1
Brain_Cerebellum	KPNA1	3	122000000	122000000	0.4036	rs10934592	2.32	rs6768280	0.246	6.9	1.709	496	7	lasso	0.29501	2.44e-13	1.56878	0.117	0.621639	1
Brain_Cerebellum	PCCB	3	136000000	136000000	0.2127	rs10935179	2.17	rs1711171	0.0559	-4.25	1.658	282	25	enet	0.12628	3.9e-06	-0.962576	0.336	0.810838	1
Brain_Cerebellum	CEP70	3	138000000	138000000	0.1541	rs4678258	-3.42	rs12636936	0.0168	3.64	0.169	273	3	lasso	0.05397	0.00224	0.207474	0.836	0.969275	1
Brain_Cerebellum	RBP1	3	139000000	139000000	0.3619	rs7626828	2.72	rs12493507	0.127	5.36	0.108	493	7	lasso	0.24694	3.86e-11	-0.457154	0.648	0.926707	1
Brain_Cerebellum	GRK7	3	141000000	142000000	0.2841	rs1543064	4.23	rs1533501	0.151	5.4	0.751	390	12	enet	0.16595	1.04e-07	0.967464	0.333	0.809397	1
Brain_Cerebellum	RNF7	3	141000000	141000000	0.219	rs1543064	4.23	rs16851717	0.00225	3.98	1.007	403	403	blup	0.02389	0.0314	3.39425	0.000688	0.0802147	1
Brain_Cerebellum	KAT2B	3	20100000	20200000	0.3072	rs2170341	3.27	rs1610186	0.0537	-4.52	0.017	420	420	blup	0.07313	0.000424	1.59922	0.11	0.612486	1
Brain_Cerebellum	WNT5A	3	55500000	55500000	0.1925	rs1515952	-2.93	rs879465	0.0103	-3.68	0.583	584	6	lasso	0.0104	0.109	-0.062207	0.95	0.991503	1
Brain_Cerebellum	USP4	3	49300000	49400000	0.0859	rs11716445	7.29	rs6809851	0.0657	4.02	0.55	279	2	lasso	0.047	0.0041	0.285487	0.775	0.956355	1
Brain_Cerebellum	CBLB	3	105000000	106000000	0.3495	rs7648171	3.39	rs7651784	0.23	-6.48	0.366	375	5	lasso	0.21499	9.49e-10	-0.282107	0.778	0.957138	1
Brain_Cerebellum	IQCG	3	198000000	198000000	0.23	rs2686085	2.52	rs6773859	0.0271	4.71	-0.145	203	14	enet	0.13013	2.76e-06	-0.755774	0.45	0.859222	1
Brain_Cerebellum	C3orf52	3	112000000	112000000	0.5154	rs13079706	4.09	rs3749311	0.386	7.78	-0.573	542	10	enet	0.35302	3.44e-16	-0.690539	0.49	0.873477	1
Brain_Cerebellum	SLC41A3	3	126000000	126000000	0.4036	rs3796191	2.72	rs883207	0.105	-4.55	2.252	456	10	lasso	0.10872	1.87e-05	-1.98353	0.0473	0.484836	1
Brain_Cerebellum	PLXNA1	3	127000000	127000000	0.4053	rs6793657	2.92	rs729153	0.21	5.9	-0.593	480	9	lasso	0.20852	1.79e-09	-0.727607	0.467	0.864616	1
Brain_Cerebellum	SCAP	3	47500000	47500000	0.4452	rs11717033	2.92	rs2306628	0.00729	4.65	1.075	146	146	blup	0.02459	0.0295	0.831039	0.406	0.839851	1
Brain_Cerebellum	EFCC1	3	129000000	129000000	0.3734	rs2879784	2.64	rs718613	0.218	-6.34	1.911	324	4	lasso	0.25094	2.57e-11	-1.82379	0.0682	0.542773	1
Brain_Cerebellum	ACVR2B	3	38500000	38500000	0.42	rs4541346	2.56	rs2234628	0.174	-5.44	-1.678	452	8	lasso	0.1472	5.86e-07	1.82348	0.0682	0.542773	1
Brain_Cerebellum	WDR48	3	39100000	39100000	0.1359	rs2233204	2.91	rs1274958	0.065	4.16	0.037	504	10	enet	0.05611	0.00186	0.460814	0.645	0.925612	1
Brain_Cerebellum	COMMD2	3	149000000	149000000	0.2557	rs9838048	3.2	rs9843784	0.187	5.51	-2.814	478	4	lasso	0.15254	3.59e-07	-2.78205	0.0054	0.222315	1
Brain_Cerebellum	ABCC5	3	184000000	184000000	0.4739	rs6777400	-3.07	rs7646621	0.365	7.83	-0.645	483	12	enet	0.34164	1.3e-15	-0.616235	0.538	0.891035	1
Brain_Cerebellum	KLHL24	3	183000000	183000000	0.2203	rs6777400	-3.07	rs830179	0.0592	-4.81	-2.641	475	4	lasso	0.14089	1.04e-06	1.91558	0.0554	0.508335	1
Brain_Cerebellum	PLCH1	3	155000000	155000000	0.166	rs1093955	3.3	rs9289957	0.0227	-3.93	0.839	353	353	blup	0.07813	0.000274	-0.737427	0.461	0.862462	1
Brain_Cerebellum	DNAH1	3	52400000	52400000	0.3372	rs2336142	2.46	rs17052052	0.169	-6.32	-0.51	357	3	lasso	0.21568	8.87e-10	0.819632	0.412	0.841772	1
Brain_Cerebellum	NKTR	3	42600000	42700000	0.1726	rs342541	-3.16	rs168138	0.0972	-4.56	0.573	474	4	lasso	0.06294	0.00103	-0.876198	0.381	0.829772	1
Brain_Cerebellum	A4GNT	3	138000000	138000000	0.2867	rs4678258	-3.42	rs2724691	0.17	-5.44	-0.094	362	8	lasso	0.13875	1.27e-06	-0.101432	0.919	0.985091	1
Brain_Cerebellum	MFSD1	3	158000000	159000000	0.2128	rs7624420	-2.28	rs9855921	-0.00625	-3.61	-2.104	398	398	blup	0.0093	0.121	1.08288	0.279	0.779495	1
Brain_Cerebellum	PIGZ	3	197000000	197000000	0.672	rs4916566	-2.54	rs746037	0.439	8.19	-0.09	461	10	lasso	0.485	9.76e-24	0.080233	0.936	0.988156	1
Brain_Cerebellum	SENP5	3	197000000	197000000	0.3503	rs4916566	-2.54	rs553783	0.082	4.8	0.997	429	429	blup	0.16793	8.61e-08	1.22544	0.22	0.736436	1
Brain_Cerebellum	ANAPC13	3	134000000	134000000	0.4195	rs6782004	-3.28	rs934093	0.258	-6.81	0.614	469	5	lasso	0.24633	4.11e-11	-0.672073	0.502	0.877904	1
Brain_Cerebellum	MBD4	3	129000000	129000000	0.1578	rs1085071	-2.44	rs2255703	-8.62e-05	-3.61	-0.274	280	280	blup	0.05201	0.00265	-0.314549	0.753	0.949645	1
Brain_Cerebellum	RFTN1	3	16400000	16600000	0.565	rs9813959	-3.54	rs689691	0.198	6.21	0.495	574	27	enet	0.31665	2.25e-14	1.25156	0.211	0.72857	1
Brain_Cerebellum	C3orf20	3	14700000	14800000	0.2902	rs4684204	-2.8	rs9821143	0.0635	-4.57	-0.795	633	633	blup	0.0968	5.36e-05	0.555602	0.578	0.905272	1
Brain_Cerebellum	SLC6A6	3	14400000	14500000	0.5265	rs4684204	-2.8	rs3773165	0.348	7.34	0.324	589	7	lasso	0.3527	3.57e-16	0.376951	0.706	0.938428	1
Brain_Cerebellum	PPARG	3	12300000	12500000	0.573	rs217049	3.94	rs3892175	0.377	7.85	1.68	487	46	enet	0.37924	1.46e-17	1.49103	0.136	0.649292	1
Brain_Cerebellum	NUP210	3	13400000	13500000	0.3806	rs1529755	3.66	rs468113	0.178	5.83	0.398	565	7	lasso	0.17369	5.02e-08	0.233069	0.816	0.9658	1
Brain_Cerebellum	EEFSEC	3	128000000	128000000	0.2474	rs9883958	2.74	rs4857877	0.00153	-3.69	-0.295	378	378	blup	0.05508	0.00203	1.70641	0.0879	0.581918	1
Brain_Cerebellum	THUMPD3	3	9400000	9430000	0.2262	rs1543143	-3.39	rs2728950	0.0353	-4.01	-1.533	546	9	lasso	0.03995	0.00758	2.40541	0.0162	0.34492	1
Brain_Cerebellum	CNTN6	3	1130000	1450000	0.4275	rs17047823	2.58	rs13326921	0.127	-4.78	-0.489	661	661	blup	0.1203	6.67e-06	0.331524	0.74	0.945902	1
Brain_Cerebellum	CHL1	3	238000	451000	0.3183	rs13089564	3.28	rs1123956	0.0686	-5.01	0.639	361	361	blup	0.14657	6.2e-07	-0.786488	0.432	0.851448	1
Brain_Cerebellum	VILL	3	38000000	38000000	0.1867	rs6801285	-2.53	rs7648182	0.0705	-4.44	0.403	419	2	lasso	0.04381	0.00541	-0.402601	0.687	0.935204	1
Brain_Cerebellum	FLNB	3	58000000	58200000	0.7235	rs11130650	-2.5	rs166541	0.0893	5.16	0.357	399	20	lasso	0.3945	2.19e-18	-0.059633	0.952	0.991903	1
Brain_Cerebellum	SUMF1	3	3740000	4510000	0.4002	rs13099728	-2.6	rs4685744	0.13	5.45	0.488	646	9	lasso	0.09861	4.57e-05	0.727426	0.467	0.864616	1
Brain_Cerebellum	TAMM41	3	11800000	11900000	0.66	rs217049	3.94	rs9876026	0.273	-7.6	-0.978	492	15	lasso	0.41487	1.61e-19	0.9627	0.336	0.810838	1
Brain_Cerebellum	EAF1	3	15500000	15500000	0.7252	rs2166759	-2.63	rs4124949	0.464	8.46	-0.783	377	8	lasso	0.46133	2.97e-22	-0.906947	0.364	0.823252	1
Brain_Cerebellum	OSBPL10	3	31700000	32100000	0.6735	rs6796431	-2.9	rs9847964	0.365	7.47	-0.064	524	15	enet	0.42296	5.59e-20	0.58916	0.556	0.89739	1
Brain_Cerebellum	ACKR2	3	42800000	42900000	0.1626	rs342541	-3.16	rs7433284	0.0171	4.56	0.437	443	5	lasso	0.07273	0.000439	0.745422	0.456	0.860769	1
Brain_Cerebellum	ITGA9	3	37500000	37900000	0.5628	rs6808722	-2.61	rs174829	0.208	-6.03	0.735	404	10	lasso	0.2526	2.16e-11	-0.686461	0.492	0.87433	1
Brain_Cerebellum	STAC	3	36400000	36600000	0.5075	rs1993923	3.43	rs6774457	0.246	-6.52	0.835	472	6	lasso	0.25284	2.11e-11	-1.3663	0.172	0.688949	1
Brain_Cerebellum	IQSEC1	3	12900000	13100000	0.5566	rs1529755	3.66	rs1157649	0.0688	5.57	-1.717	491	23	enet	0.21569	8.86e-10	-1.84244	0.0654	0.534342	1
Brain_Cerebellum	CAND2	3	12800000	12900000	0.6054	rs1529755	3.66	rs2305398	0.0274	-4.23	0.533	540	540	blup	0.09637	5.57e-05	0.22266	0.824	0.966915	1
Brain_Cerebellum	ZNF660	3	44600000	44600000	0.7474	rs11709024	-2.64	rs939649	0.605	9.88	1.338	316	8	lasso	0.61388	3.13e-33	1.58651	0.113	0.615621	1
Brain_Cerebellum	BOC	3	113000000	113000000	0.5187	rs16861158	3.55	rs10934223	0.0672	4.91	-0.535	464	11	lasso	0.27799	1.52e-12	0.754762	0.45	0.859222	1
Brain_Cerebellum	SRPRB	3	134000000	134000000	0.3087	rs16840699	2.96	rs9853615	0.0263	-3.56	0.17	488	13	lasso	0.0298	0.0185	-0.418377	0.676	0.933623	1
Brain_Cerebellum	EIF2A	3	150000000	150000000	0.7789	rs1979425	-2.88	rs7631671	0.549	-9.22	1.498	435	10	enet	0.51984	4.76e-26	-1.63678	0.102	0.602914	1
Brain_Cerebellum	OSBPL11	3	125000000	125000000	0.1875	rs2981514	3.31	rs2001665	0.129	-4.63	-1.25	355	2	lasso	0.11144	1.47e-05	1.07313	0.283	0.782312	1
Brain_Cerebellum	NCEH1	3	172000000	172000000	0.2882	rs10936741	3.04	rs2276805	0.0639	-4.26	-0.019	479	7	lasso	0.1057	2.44e-05	-0.162397	0.871	0.975821	1
Brain_Cerebellum	AMT	3	49500000	49500000	0.4942	rs11716445	7.29	rs1464569	0.491	-8.98	0.914	288	43	enet	0.52892	1.12e-26	-1.45581	0.145	0.659734	1
Brain_Cerebellum	EAF2	3	122000000	122000000	0.1538	rs12485716	-1.9	rs9871743	0.0149	3.91	-0.907	422	422	blup	0.01586	0.0652	0.028144	0.978	0.996554	1
Brain_Cerebellum	MUC4	3	195000000	196000000	0.7683	rs2343129	3.1	rs9818146	0.0546	5.03	-0.208	302	25	lasso	0.33486	2.85e-15	-1.51373	0.13	0.640318	1
Brain_Cerebellum	ECE2	3	184000000	184000000	0.2437	rs11545169	-2.84	rs1001817	0.138	4.98	2.048	511	19	enet	0.06419	0.000922	2.33688	0.0194	0.368938	1
Brain_Cerebellum	NGLY1	3	25800000	25800000	0.2851	rs13087022	2.97	rs6550987	0.109	-4.97	0.258	449	449	blup	0.11511	1.06e-05	-0.309842	0.757	0.951242	1
Brain_Cerebellum	GPD1L	3	32100000	32200000	0.3814	rs6796431	-2.9	rs2880338	0.000546	3.81	1.14	522	522	blup	0.12251	5.48e-06	0.831879	0.405	0.839592	1
Brain_Cerebellum	CMTM7	3	32400000	32500000	0.6987	rs11925027	2.82	rs655754	0.286	-6.77	-1.636	456	9	lasso	0.43064	2.02e-20	1.7412	0.0816	0.568918	1
Brain_Cerebellum	FBXL2	3	33300000	33400000	0.228	rs6550169	2.18	rs35468546	0.127	4.88	0.916	347	5	lasso	0.14265	8.87e-07	1.19622	0.232	0.747582	1
Brain_Cerebellum	UBP1	3	33400000	33500000	0.4344	rs4626044	2.4	rs2291897	0.433	8.68	1.279	364	40	enet	0.49162	3.65e-24	0.99774	0.318	0.799227	1
Brain_Cerebellum	TSEN2	3	12500000	12600000	0.3613	rs217049	3.94	rs3806662	0.0713	4.82	-1.654	455	14	enet	0.19553	6.3e-09	-1.26819	0.205	0.725346	1
Brain_Cerebellum	XPC	3	14200000	14200000	0.3685	rs4684204	-2.8	rs2279017	0.253	-6.46	0.072	584	4	lasso	0.23678	1.08e-10	-0.18754	0.851	0.971848	1
Brain_Cerebellum	CCDC174	3	14700000	14700000	0.3988	rs4684204	-2.8	rs1901	0.207	6.06	-0.665	635	6	lasso	0.20229	3.28e-09	-0.769001	0.442	0.855726	1
Brain_Cerebellum	DPH3	3	16300000	16300000	0.2432	rs9813959	-3.54	rs690248	0.00605	3.81	-1.079	545	6	lasso	0.02628	0.0253	-0.094444	0.925	0.986043	1
Brain_Cerebellum	PLCL2	3	16800000	17100000	0.2847	rs9813959	-3.54	rs1138454	0.0482	-3.92	-1.816	486	486	blup	0.09556	5.98e-05	0.048871	0.961	0.99332	1
Brain_Cerebellum	VPS8	3	185000000	185000000	0.5106	rs4350902	-2.81	rs16859583	0.152	6.09	0.213	428	428	blup	0.22506	3.51e-10	1.30393	0.192	0.711245	1
Brain_Cerebellum	GHRL	3	10300000	10300000	0.3179	rs13064158	3.06	rs12630739	0.0846	4.81	-0.587	616	615	blup	0.0809	0.000216	-0.063671	0.949	0.991198	1
Brain_Cerebellum	EXOG	3	38500000	38600000	0.3387	rs11929481	2.82	rs2186457	0.294	6.95	-0.216	443	3	lasso	0.27597	1.89e-12	-0.391936	0.695	0.936396	1
Brain_Cerebellum	APPL1	3	57300000	57300000	0.1725	rs13098160	3.88	rs1553987	0.0548	4.3	-0.438	398	7	lasso	0.04467	0.00502	-0.221738	0.825	0.967214	1
Brain_Cerebellum	DZIP1L	3	138000000	138000000	0.4021	rs4678258	-3.42	rs12495548	0.00808	4.4	-0.975	353	45	enet	0.17866	3.14e-08	0.102479	0.918	0.985091	1
Brain_Cerebellum	ESYT3	3	138000000	138000000	0.3948	rs4678258	-3.42	rs1720819	0.00855	-4.27	-0.241	301	301	blup	0.11828	8e-06	1.50159	0.133	0.645289	1
Brain_Cerebellum	FAIM	3	138000000	138000000	0.0921	rs4678258	-3.42	rs1672928	0.138	-4.79	0.579	275	3	lasso	0.10502	2.6e-05	-0.45997	0.646	0.925835	1
Brain_Cerebellum	CCDC58	3	122000000	122000000	0.2063	rs10934592	2.32	rs11929034	0.101	4.71	-0.814	474	2	lasso	0.08194	0.000197	-0.769824	0.441	0.855329	1
Brain_Cerebellum	NBEAL2	3	47000000	47100000	0.3296	rs11717033	2.92	rs11920354	0.128	5.01	1.156	290	8	lasso	0.10887	1.85e-05	1.24859	0.212	0.729237	1
Brain_Cerebellum	PCYT1A	3	196000000	196000000	0.3436	rs2343129	3.1	rs4916484	0.0468	-4.34	-0.07	383	383	blup	0.07806	0.000276	1.22515	0.221	0.737469	1
Brain_Cerebellum	CGGBP1	3	88100000	88200000	0.4385	rs9861443	2.18	rs12629581	0.245	6.45	2.101	303	5	lasso	0.23605	1.17e-10	2.29027	0.022	0.385492	1
Brain_Cerebellum	POGLUT1	3	119000000	119000000	0.5727	rs9837853	-3.01	rs17203132	0.445	8.33	0.645	512	8	lasso	0.41998	8.28e-20	0.373012	0.709	0.938821	1
Brain_Cerebellum	SLC15A2	3	122000000	122000000	0.4909	rs6438726	2.3	rs1920319	0.53	9.19	-0.597	439	12	lasso	0.52677	1.58e-26	-0.76773	0.443	0.85587	1
Brain_Cerebellum	FSTL1	3	120000000	120000000	0.5136	rs9853121	-2.24	rs1259320	0.0169	4.02	-1.309	383	383	blup	0.16108	1.63e-07	0.145224	0.885	0.978283	1
Brain_Cerebellum	NEK10	3	27200000	27400000	0.2105	rs17019072	2.86	rs12637322	-0.00641	-3.63	0.297	365	365	blup	0.01271	0.0876	0.062561	0.95	0.991503	1
Brain_Cerebellum	EOMES	3	27800000	27800000	0.3611	rs12639253	1.93	rs6770352	0.0401	4.18	-0.855	411	26	enet	0.18039	2.67e-08	-0.657494	0.511	0.881066	1
Brain_Cerebellum	HDAC11	3	13500000	13500000	0.4383	rs360836	3.22	rs753833	0.045	-4.98	1.227	547	28	enet	0.14517	7.05e-07	-2.20144	0.0277	0.410764	1
Brain_Cerebellum	SERPINI1	3	167000000	168000000	0.5925	rs720958	4.45	rs7627289	0.176	5.47	-0.455	386	13	lasso	0.24046	7.48e-11	0.499507	0.617	0.917669	1
Brain_Cerebellum	EFHB	3	19900000	20000000	0.7298	rs2170341	3.27	rs1133328	0.529	9.01	-2.119	381	7	lasso	0.55125	2.8e-28	-1.91174	0.0559	0.510564	1
Brain_Cerebellum	PPM1L	3	160000000	161000000	0.2074	rs13319969	2.37	rs722871	0.0304	-4.23	1.616	335	335	blup	0.02589	0.0262	0.10425	0.917	0.984738	1
Brain_Cerebellum	SYNPR	3	63200000	63600000	0.3533	rs11917016	3.4	rs6767034	0.0637	5.1	-0.614	593	593	blup	0.05463	0.00211	0.164759	0.869	0.975423	1
Brain_Cerebellum	THOC7	3	63800000	63800000	0.2611	rs11917016	3.4	rs832187	0.149	-5.53	-0.065	605	4	lasso	0.13045	2.68e-06	0.275326	0.783	0.958213	1
Brain_Cerebellum	PTX3	3	157000000	157000000	0.2566	rs10513514	2.5	rs1456095	0.115	-4.31	-2.311	438	5	lasso	0.13271	2.19e-06	1.86582	0.0621	0.527461	1
Brain_Cerebellum	RPP14	3	58300000	58300000	0.3402	rs11130650	-2.5	rs2363686	0.21	-5.74	0.281	457	7	lasso	0.1896	1.11e-08	-0.438949	0.661	0.92973	1
Brain_Cerebellum	IL17RC	3	9960000	9980000	0.6768	rs3774170	2.7	rs279572	0.467	8.51	-1.069	479	29	enet	0.49486	2.25e-24	-0.739453	0.46	0.861991	1
Brain_Cerebellum	SNRK	3	43300000	43500000	0.1995	rs1807403	-2.05	rs9311335	0.0187	4.14	0.012	347	6	lasso	0.03614	0.0106	-0.027878	0.978	0.996554	1
Brain_Cerebellum	KIAA1143	3	44800000	44800000	0.3605	rs6799689	3.06	rs6764293	0.266	6.77	-1.868	389	6	lasso	0.24995	2.84e-11	-1.83811	0.066	0.535098	1
Brain_Cerebellum	LRRC2	3	46600000	46600000	0.4947	rs11130099	2.58	rs11130097	0.197	5.71	-0.649	371	7	lasso	0.26715	4.78e-12	-1.38769	0.165	0.682711	1
Brain_Cerebellum	NMNAT3	3	139000000	139000000	0.3842	rs1602632	2.53	rs16849307	0.0167	-4.04	-0.362	525	10	lasso	0.08042	0.000225	-0.186891	0.852	0.972007	1
Brain_Cerebellum	TPRA1	3	127000000	127000000	0.6385	rs6793657	2.92	rs12489933	0.429	-8.32	0.304	465	26	enet	0.51515	9.97e-26	0.020675	0.984	0.997291	1
Brain_Cerebellum	CCDC37	3	126000000	126000000	0.2242	rs3796191	2.72	rs9863762	0.0767	5.04	1.255	506	14	enet	0.13643	1.56e-06	1.25433	0.21	0.727749	1
Brain_Cerebellum	SENP2	3	185000000	185000000	0.1955	rs9290822	3.21	rs4687477	0.085	4.88	-2.415	355	5	lasso	0.08887	0.000107	-2.1179	0.0342	0.439292	1
Brain_Cerebellum	IFT122	3	129000000	129000000	0.3356	rs1085071	-2.44	rs16859047	0.198	-6.22	0.503	280	2	lasso	0.2236	4.06e-10	0.101749	0.919	0.985091	1
Brain_Cerebellum	RFC4	3	187000000	187000000	0.519	rs2241767	3.4	rs2066500	0.309	-7.45	-0.157	575	5	lasso	0.29675	2.02e-13	0.172936	0.863	0.974194	1
Brain_Cerebellum	TKT	3	53300000	53300000	0.1508	rs11713763	-2.99	rs6792874	0.00985	3.87	-0.116	403	403	blup	0.00561	0.175	-0.110554	0.912	0.983975	1
Brain_Cerebellum	RFT1	3	53100000	53200000	0.7884	rs11713763	-2.99	rs2564921	0.642	9.94	-0.947	370	17	lasso	0.63431	5.09e-35	-0.638535	0.523	0.884834	1
Brain_Cerebellum	SFMBT1	3	52900000	53100000	0.2349	rs11713763	-2.99	rs2255107	0.0423	4.99	-0.185	361	7	lasso	0.13583	1.65e-06	-0.121658	0.903	0.982084	1
Brain_Cerebellum	GNL3	3	52700000	52700000	0.407	rs11713763	-2.99	rs13079063	0.281	-7.51	-0.18	388	12	enet	0.3523	3.74e-16	1.05021	0.294	0.787487	1
Brain_Cerebellum	FAM208A	3	56700000	56700000	0.3687	rs13098160	3.88	rs958755	0.06	-4.93	-0.984	445	445	blup	0.16013	1.78e-07	0.540183	0.589	0.909013	1
Brain_Cerebellum	SLC51A	3	196000000	196000000	0.2692	rs2343129	3.1	rs1044988	0.15	-5.24	0.474	355	16	enet	0.21886	6.48e-10	-0.69412	0.488	0.872531	1
Brain_Cerebellum	PIGX	3	196000000	196000000	0.4144	rs4916566	-2.54	rs9849684	0.134	-6.12	-0.451	402	8	lasso	0.28794	5.26e-13	0.915563	0.36	0.821723	1
Brain_Cerebellum	CDC25A	3	48200000	48200000	0.3178	rs9841602	7.75	rs7621785	0.161	5.92	-0.902	231	231	blup	0.16344	1.31e-07	-1.63879	0.101	0.601447	1
Brain_Cerebellum	ZNF589	3	48300000	48300000	0.6351	rs9841602	7.75	rs6787500	0.395	8.2	-1.079	249	20	enet	0.40625	4.92e-19	-0.693318	0.488	0.872531	1
Brain_Cerebellum	SHISA5	3	48500000	48500000	0.2786	rs9841602	7.75	rs3214041	0.0603	-4.35	2.416	254	254	blup	0.10281	3.16e-05	-5.01696	5.25e-07	0.000854341	0.0302379
Brain_Cerebellum	RNF123	3	49700000	49800000	0.3408	rs11716445	7.29	rs7634902	0.335	7.35	-3.934	316	316	blup	0.28699	5.82e-13	-2.79603	0.00517	0.216719	1
Brain_Cerebellum	MST1R	3	49900000	49900000	0.3193	rs34823813	6.94	rs4688755	0.192	-6.57	4.208	338	30	enet	0.19594	6.05e-09	-4.43028	9.41e-06	0.00797027	0.541978
Brain_Cerebellum	TEX264	3	51700000	51700000	0.105	rs4346580	2.68	rs11919197	0.0479	4	-1.527	237	1	lasso	0.02275	0.0348	-1.527	0.127	0.636725	1
Brain_Cerebellum	PPM1M	3	52300000	52300000	0.3707	rs2336142	2.46	rs7618915	0.246	-6.61	0.047	329	9	enet	0.26704	4.84e-12	0.273369	0.785	0.958915	1
Brain_Cerebellum	TTC21A	3	39200000	39200000	0.3936	rs2233204	2.91	rs28362641	0.193	6.3	0.786	478	7	lasso	0.18229	2.23e-08	-0.046814	0.963	0.993835	1
Brain_Cerebellum	RPSA	3	39400000	39500000	0.4514	rs2233204	2.91	rs3772143	0.333	-7.8	-1.539	427	18	enet	0.36622	7.12e-17	1.5073	0.132	0.643204	1
Brain_Cerebellum	ENTPD3	3	40400000	40500000	0.1679	rs1714415	3.5	rs4128740	0.142	-5.19	0.043	365	5	lasso	0.10946	1.75e-05	-0.09496	0.924	0.985959	1
Brain_Cerebellum	CTNNB1	3	41200000	41300000	0.1467	rs7630377	-4.54	rs9871485	0.000122	-3.55	-1.267	380	13	enet	0.02314	0.0336	-0.17077	0.864	0.974368	1
Brain_Cerebellum	ULK4	3	41300000	42000000	0.3685	rs1795313	-3.66	rs17214945	0.264	6.82	1.427	383	39	enet	0.32292	1.11e-14	1.37251	0.17	0.686725	1
Brain_Cerebellum	SETD5	3	9440000	9520000	0.2942	rs1543143	-3.39	rs2255558	-0.00309	3.44	-1.018	532	532	blup	0.01413	0.0766	0.319241	0.75	0.948938	1
Brain_Cerebellum	GLYCTK	3	52300000	52300000	0.2151	rs2336142	2.46	rs1060330	0.202	5.67	0.969	340	5	lasso	0.17345	5.14e-08	1.14671	0.252	0.763463	1
Brain_Cerebellum	PDHB	3	58400000	58400000	0.3334	rs11130650	-2.5	rs14927	0.0902	5.12	-0.191	432	432	blup	0.11522	1.05e-05	0.351363	0.725	0.942598	1
Brain_Cerebellum	PXK	3	58300000	58400000	0.5278	rs11130650	-2.5	rs6768547	0.0409	-5.63	0.646	455	10	lasso	0.25002	2.82e-11	0.157403	0.875	0.976673	1
Brain_Cerebellum	SCN11A	3	38900000	39000000	0.1938	rs6768063	2.89	rs9858516	0.0086	3.69	0.714	470	470	blup	0.06113	0.0012	1.2646	0.206	0.726088	1
Brain_Cerebellum	GFM1	3	158000000	158000000	0.6444	rs7624420	-2.28	rs17642107	0.562	-9.27	-1.145	389	9	lasso	0.6319	8.38e-35	1.36434	0.172	0.688949	1
Brain_Cerebellum	SLC35G2	3	137000000	137000000	0.1184	rs6773440	2.56	rs1048145	0.0567	-3.9	-0.651	336	336	blup	0.06039	0.00128	-0.332962	0.739	0.945686	1
Brain_Cerebellum	KCNAB1	3	156000000	156000000	0.4171	rs1093955	3.3	rs11708859	0.0808	4.89	-0.131	375	26	enet	0.1835	1.99e-08	-0.267495	0.789	0.959386	1
Brain_Cerebellum	P2RY1	3	153000000	153000000	0.2061	rs6773552	4.48	rs1540774	0.085	4.06	-1.16	346	3	lasso	0.03934	0.008	-1.05078	0.293	0.787473	1
Brain_Cerebellum	MYRIP	3	39900000	40300000	0.6012	rs1714415	3.5	rs6810375	0.32	-7.35	-0.739	421	10	lasso	0.3353	2.71e-15	1.02153	0.307	0.793613	1
Brain_Cerebellum	PDCD6IP	3	33800000	33900000	0.668	rs4626044	2.4	rs7626555	0.471	8.57	-0.144	354	8	lasso	0.46797	1.16e-22	0.199014	0.842	0.97029	1
Brain_Cerebellum	GLB1	3	33000000	33100000	0.3883	rs6550169	2.18	rs6766207	0.115	5.68	-0.755	362	11	enet	0.21485	9.63e-10	-1.32871	0.184	0.703229	1
Brain_Cerebellum	CRTAP	3	33200000	33200000	0.1644	rs6550169	2.18	rs4678686	0.0447	-4.57	0.481	365	3	lasso	0.05487	0.00207	-0.441643	0.659	0.929148	1
Brain_Cerebellum	FAM86JP	3	126000000	126000000	0.5129	rs3796191	2.72	rs17334039	0.22	6.68	-0.489	408	13	lasso	0.34245	1.18e-15	-0.817945	0.413	0.842312	1
Brain_Cerebellum	MFN1	3	179000000	179000000	0.6816	rs2677770	-3.06	rs6804758	0.38	8.19	1.292	350	11	enet	0.42731	3.14e-20	1.0164	0.309	0.794658	1
Brain_Cerebellum	KCNMB3	3	179000000	179000000	0.2419	rs2677770	-3.06	rs3960984	-0.000385	3.73	1.697	364	364	blup	0.10804	1.99e-05	-0.255238	0.799	0.961915	1
Brain_Cerebellum	TADA3	3	9820000	9830000	0.2152	rs34197804	-3.08	rs11708462	0.14	5.3	0.4	437	5	lasso	0.1081	1.98e-05	0.562783	0.574	0.903899	1
Brain_Cerebellum	LRRC34	3	170000000	170000000	0.2294	rs17826489	3.44	rs12486767	0.11	-4.82	-0.794	413	5	lasso	0.09211	8.09e-05	1.3127	0.189	0.708738	1
Brain_Cerebellum	SUCLG2	3	67400000	67700000	0.4167	rs12492824	2.77	rs6810055	-0.00662	-3.83	-0.503	414	414	blup	0.09867	4.55e-05	1.60152	0.109	0.611649	1
Brain_Cerebellum	EFCAB12	3	129000000	129000000	0.1654	rs2879784	2.64	rs4128191	0.0505	4.03	-1.086	276	3	lasso	0.03084	0.0169	-1.04627	0.295	0.787556	1
Brain_Cerebellum	RAB43	3	129000000	129000000	0.1917	rs2879784	2.64	rs9880375	0.0825	4.88	0.076	316	2	lasso	0.0584	0.00152	0.104938	0.916	0.98454	1
Brain_Cerebellum	ZNF621	3	40600000	40600000	0.1437	rs1714415	3.5	rs6784853	0.00821	3.45	2.042	339	339	blup	0.04358	0.00553	0.012147	0.99	0.9986	1
Brain_Cerebellum	GXYLT2	3	72900000	73000000	0.2695	rs10222493	-2.77	rs1052278	0.114	-4.89	-0.024	445	4	lasso	0.07924	0.000249	-0.398817	0.69	0.935418	1
Brain_Cerebellum	ADCY5	3	123000000	123000000	0.2619	rs836861	-2.57	rs11709947	-0.00587	3.16	-0.446	410	410	blup	0.02229	0.0362	-0.000608	1	1	1
Brain_Cerebellum	PARP14	3	122000000	122000000	0.1821	rs836861	-2.57	rs10934611	0.0652	4.41	0.155	549	6	lasso	0.06349	0.00098	-0.121295	0.903	0.982084	1
Brain_Cerebellum	IQCB1	3	121000000	122000000	0.4216	rs12485716	-1.9	rs4582090	0.274	-6.85	0.788	421	10	lasso	0.31343	3.22e-14	-0.857381	0.391	0.833396	1
Brain_Cerebellum	MST1	3	49700000	49700000	0.2431	rs11716445	7.29	rs9858542	0.116	4.47	4.921	316	316	blup	0.13117	2.51e-06	3.04799	0.0023	0.148677	1
Brain_Cerebellum	CEP19	3	196000000	196000000	0.3139	rs4916566	-2.54	rs11706316	0.0117	-3.78	-0.373	402	22	enet	0.02569	0.0267	0.605071	0.545	0.89404	1
Brain_Cerebellum	GCSAM	3	112000000	112000000	0.3204	rs13079706	4.09	rs3749310	0.087	4.56	-0.588	551	6	lasso	0.09721	5.17e-05	0.076462	0.939	0.988704	1
Brain_Cerebellum	KY	3	134000000	134000000	0.3326	rs6782004	-3.28	rs9857242	0.136	4.92	0.916	480	480	blup	0.10418	2.8e-05	0.278699	0.78	0.957506	1
Brain_Cerebellum	DNAH12	3	57300000	57500000	0.1338	rs9826009	-3.27	rs1134702	0.0206	4.31	1.591	361	12	enet	0.06042	0.00128	1.86074	0.0628	0.528874	1
Brain_Cerebellum	RSRC1	3	158000000	158000000	0.1183	rs12629565	2.15	rs4680421	0.117	-4.89	1.517	319	3	lasso	0.09793	4.85e-05	-1.48399	0.138	0.651816	1
Brain_Cerebellum	C3orf33	3	155000000	156000000	0.1866	rs1093955	3.3	rs7637461	0.0609	4.41	1.434	345	345	blup	0.03685	0.00994	2.96762	0.003	0.168754	1
Brain_Cerebellum	DHX36	3	154000000	154000000	0.3463	rs10935963	2.73	rs357504	0.214	6.31	-1.183	328	6	lasso	0.19325	7.84e-09	-1.13052	0.258	0.767154	1
Brain_Cerebellum	ZIC4	3	147000000	147000000	0.3102	rs4681356	-2.91	rs6766244	0.18	-5.53	-1.111	307	4	lasso	0.15084	4.19e-07	1.19236	0.233	0.74801	1
Brain_Cerebellum	GK5	3	142000000	142000000	0.1209	rs1543064	4.23	rs9289645	0.0219	-3.69	-0.785	324	324	blup	0.05217	0.00262	1.76499	0.0776	0.561207	1
Brain_Cerebellum	TMPRSS7	3	112000000	112000000	0.584	rs13079706	4.09	rs3749311	0.499	8.75	-0.573	536	12	enet	0.46535	1.68e-22	-0.622531	0.534	0.889218	1
Brain_Cerebellum	MUC20	3	195000000	195000000	0.8923	rs2343129	3.1	rs11926771	0.12	5.72	-1.093	299	299	blup	0.34895	5.55e-16	-1.37404	0.169	0.68615	1
Brain_Cerebellum	CCDC71	3	49200000	49200000	0.2902	rs9841602	7.75	rs12490393	0.187	6.32	5.014	261	261	blup	0.27565	1.95e-12	7.23382	4.7e-13	1.35351e-08	2.70701e-08
Brain_Cerebellum	TBL1XR1	3	177000000	177000000	0.1788	rs10936943	-3.15	rs1201284	0.0904	-4.46	-1.026	424	3	lasso	0.06806	0.000659	0.864994	0.387	0.83191	1
Brain_Cerebellum	ACAD9	3	129000000	129000000	0.4308	rs2879784	2.64	rs3755593	0.353	7.45	-0.081	356	12	enet	0.28755	5.48e-13	-0.114932	0.908	0.982644	1
Brain_Cerebellum	ZNF619	3	40500000	40500000	0.1595	rs1714415	3.5	rs7644643	0.0236	4.16	-0.321	339	3	lasso	0.04932	0.00335	-0.92519	0.355	0.819043	1
Brain_Cerebellum	ALS2CL	3	46700000	46700000	0.6632	rs11717033	2.92	rs11711074	0.0409	-5.19	-0.361	344	9	lasso	0.22823	2.56e-10	-0.348488	0.727	0.943445	1
Brain_Cerebellum	GRAMD1C	3	114000000	114000000	0.1417	rs16861158	3.55	rs7646203	0.0157	-3.96	0.395	385	385	blup	0.03174	0.0156	-0.156634	0.876	0.97687	1
Brain_Cerebellum	DALRD3	3	49100000	49100000	0.1498	rs9841602	7.75	rs9859473	0.123	-5.55	0.391	265	265	blup	0.15902	1.97e-07	-0.416375	0.677	0.933745	1
Brain_Cerebellum	WDR6	3	49000000	49100000	0.3997	rs9841602	7.75	rs7626445	0.377	7.87	4.967	263	8	lasso	0.37229	3.42e-17	4.90749	9.22e-07	0.00126437	0.0531035
Brain_Cerebellum	P4HTM	3	49000000	49000000	0.1792	rs9841602	7.75	rs6796790	0.179	-5.87	0.448	264	264	blup	0.16842	8.23e-08	-0.626145	0.531	0.887823	1
Brain_Cerebellum	TCAIM	3	44400000	44500000	0.3145	rs11709024	-2.64	rs2888367	0.0186	-3.52	0.422	318	318	blup	0.06749	0.000692	0.391706	0.695	0.936396	1
Brain_Cerebellum	CCDC66	3	56600000	56700000	0.4134	rs13098160	3.88	rs2029464	0.244	-6.72	-1.722	436	436	blup	0.29317	2.99e-13	2.45368	0.0141	0.326671	1
Brain_Cerebellum	MAP6D1	3	184000000	184000000	0.4125	rs6777400	-3.07	rs263042	0.171	-6.13	0.907	470	17	enet	0.27538	2.01e-12	-1.95085	0.0511	0.496961	1
Brain_Cerebellum	OXTR	3	8790000	8810000	0.2133	rs1543143	-3.39	rs17049873	0.0356	4.25	1.07	737	737	blup	0.04956	0.00328	2.20894	0.0272	0.408998	1
Brain_Cerebellum	HIGD1A	3	42800000	42800000	0.2366	rs342541	-3.16	rs6865	0.252	-6.25	-0.008	443	4	lasso	0.257	1.37e-11	0.098905	0.921	0.985324	1
Brain_Cerebellum	SATB1	3	18400000	18500000	0.3758	rs7374717	-3.28	rs11921478	0.00382	-3.41	-0.384	368	63	enet	0.08396	0.000165	3.1305	0.00175	0.127425	1
Brain_Cerebellum	CEP63	3	134000000	134000000	0.1853	rs6782004	-3.28	rs6762606	0.00905	-3.8	1.291	468	468	blup	0.04933	0.00335	-0.921977	0.357	0.819894	1
Brain_Cerebellum	SDHAP1	3	196000000	196000000	0.5728	rs2343129	3.1	rs2246901	0.0799	-4.8	-0.06	292	11	lasso	0.18472	1.77e-08	0.216044	0.829	0.968128	1
Brain_Cerebellum	FAM212A	3	49800000	49800000	0.4595	rs11716445	7.29	rs6802890	0.441	8.51	-4.106	327	12	enet	0.41791	1.09e-19	-4.06588	4.79e-05	0.0188637	1
Brain_Cerebellum	CIDECP	3	10100000	10100000	0.1461	rs13064158	3.06	rs3843008	0.0583	4.49	-2.191	528	2	lasso	0.05189	0.00268	-2.25653	0.024	0.394381	1
Brain_Cerebellum	ZNF501	3	44800000	44800000	0.1684	rs6799689	3.06	rs10514710	0.193	5.95	1.255	375	1	lasso	0.16374	1.27e-07	1.255	0.209	0.727334	1
Brain_Cerebellum	HYAL3	3	50300000	50300000	0.6038	rs4688759	6.64	rs2236947	0.408	-7.93	2.508	329	8	lasso	0.40228	8.17e-19	-2.00958	0.0445	0.47412	1
Brain_Cerebellum	C3orf70	3	185000000	185000000	0.286	rs9290822	3.21	rs11711955	0.0648	-4.62	0.79	382	28	enet	0.12092	6.32e-06	-0.405422	0.685	0.935	1
Brain_Cerebellum	ERC2	3	55500000	56500000	0.4799	rs6807296	-2.76	rs1352008	0.0754	5.64	0.062	424	424	blup	0.18085	2.56e-08	0.1962	0.844	0.970481	1
Brain_Cerebellum	KBTBD12	3	128000000	128000000	0.567	rs9883958	2.74	rs16838954	0.316	-7.54	2.224	384	21	enet	0.34005	1.56e-15	-2.25901	0.0239	0.393861	1
Brain_Cerebellum	PRSS45	3	46800000	46900000	0.6319	rs11717033	2.92	rs4075012	0.15	5.43	-1.112	317	7	lasso	0.24669	3.96e-11	-1.38813	0.165	0.682711	1
Brain_Cerebellum	PLSCR1	3	146000000	146000000	0.3043	rs10513284	2.66	rs1997604	0.177	-5.69	-0.504	405	3	lasso	0.13995	1.14e-06	0.677053	0.498	0.87648	1
Brain_Cerebellum	PIK3R4	3	130000000	130000000	0.3702	rs1403285	3.52	rs2170990	0.11	5.08	0.666	387	19	enet	0.11428	1.14e-05	0.718612	0.472	0.866604	1
Brain_Cerebellum	SPTSSB	3	161000000	161000000	0.1506	rs9811833	2.45	rs1374787	0.0383	4.76	1.072	379	3	lasso	0.09486	6.35e-05	1.24177	0.214	0.730662	1
Brain_Cerebellum	ZNF502	3	44800000	44800000	0.2777	rs6799689	3.06	rs10514710	0.298	6.82	1.255	370	1	lasso	0.2883	5.06e-13	1.255	0.209	0.727334	1
Brain_Cerebellum	CD47	3	108000000	108000000	0.2072	rs6802043	2.88	rs2271054	0.036	-4.11	0.219	426	14	enet	0.0402	0.00742	0.368674	0.712	0.939413	1
Brain_Cerebellum	WDR5B	3	122000000	122000000	0.261	rs10934592	2.32	rs9825383	0.104	-5.31	-0.128	463	8	lasso	0.15656	2.48e-07	0.767078	0.443	0.85587	1
Brain_Cerebellum	ZNF860	3	32000000	32000000	0.2515	rs6796431	-2.9	rs9847800	0.16	-5.88	-1.218	524	7	enet	0.14725	5.83e-07	1.12397	0.261	0.769007	1
Brain_Cerebellum	ATG7	3	11300000	11600000	0.2127	rs6782029	-3.6	rs1046593	0.12	4.78	1.788	516	3	lasso	0.07189	0.000472	1.98076	0.0476	0.485922	1
Brain_Cerebellum	LEKR1	3	157000000	157000000	0.479	rs6441072	2.97	rs2653817	0.0445	-4.41	-0.573	445	445	blup	0.21438	1.01e-09	1.37121	0.17	0.686725	1
Brain_Cerebellum	QRICH1	3	49100000	49100000	0.1932	rs9841602	7.75	rs7434187	0.145	5.6	0.094	255	255	blup	0.15908	1.96e-07	-1.03232	0.302	0.791535	1
Brain_Cerebellum	C3orf35	3	37400000	37500000	0.1318	rs6808722	-2.6	rs6801864	-0.00221	-3.47	-0.554	399	399	blup	0.03614	0.0106	1.27643	0.202	0.722489	1
Brain_Cerebellum	OPA1	3	193000000	193000000	0.1527	rs7650473	3.16	rs6797542	0.0717	4.44	-0.747	474	10	enet	0.05247	0.00255	-1.18354	0.237	0.752121	1
Brain_Cerebellum	SELT	3	150000000	150000000	0.218	rs9856161	2.73	rs12631036	0.0177	-4.26	1.434	431	12	enet	0.06805	0.000659	-0.736117	0.462	0.862756	1
Brain_Cerebellum	EGFEM1P	3	168000000	169000000	0.1754	rs720958	4.45	rs1522982	0.141	-4.77	-1.189	333	3	lasso	0.12379	4.88e-06	1.42302	0.155	0.672648	1
Brain_Cerebellum	PRSS50	3	46800000	46900000	0.5955	rs11717033	2.92	rs6763025	0.0108	3.84	0.283	317	41	enet	0.09301	7.47e-05	-0.217042	0.828	0.967764	1
Brain_Cerebellum	COLQ	3	15500000	15600000	0.6273	rs2166759	-2.63	rs4124949	0.309	7.23	-0.783	383	15	lasso	0.29289	3.08e-13	-0.94153	0.346	0.814594	1
Brain_Cerebellum	METTL6	3	15400000	15500000	0.5127	rs2166759	-2.63	rs6807885	0.173	-5.72	-0.634	377	6	lasso	0.18175	2.35e-08	0.335558	0.737	0.945059	1
Brain_Cerebellum	MIR570	3	195000000	195000000	0.2758	rs2343129	3.1	rs11926771	0.0171	3.85	-1.093	286	286	blup	0.03154	0.0159	-1.14688	0.251	0.763163	1
Brain_Cerebellum	TCTEX1D2	3	196000000	196000000	0.3072	rs2343129	3.1	rs9867609	-0.00389	3.3	-0.13	369	6	lasso	-0.00195	0.403	-0.697208	0.486	0.871593	1
Brain_Cerebellum	AC022498.1	3	188000000	188000000	0.4008	rs11718608	3.63	rs1426261	0.0517	4.11	0.319	516	516	blup	0.08666	0.00013	0.977372	0.328	0.805504	1
Brain_Cerebellum	CRYGS	3	186000000	186000000	0.3382	rs2241767	3.4	rs1374808	0.0339	3.86	-0.882	546	25	enet	0.10362	2.94e-05	0.649876	0.516	0.882461	1
Brain_Cerebellum	TRIM59	3	160000000	160000000	0.1525	rs11918072	-3.17	rs1317365	0.00985	-3.73	0.946	361	361	blup	0.01595	0.0647	-0.193133	0.847	0.970841	1
Brain_Cerebellum	AC132008.1	3	197000000	197000000	0.6404	rs2686085	2.52	rs1030576	0.211	6.07	0.259	379	7	lasso	0.30459	8.58e-14	0.143484	0.886	0.978456	1
Brain_Cerebellum	NCKIPSD	3	48700000	48700000	0.3174	rs9841602	7.75	rs12493578	0.309	-7.06	5.372	265	30	enet	0.27565	1.95e-12	-4.81957	1.44e-06	0.00180301	0.0829382
Brain_Cerebellum	TREX1	3	48500000	48500000	0.4781	rs9841602	7.75	rs11797	0.385	-7.75	2.358	257	3	lasso	0.37513	2.42e-17	-2.40066	0.0164	0.345998	1
Brain_Cerebellum	TAF9BP1	3	25800000	25800000	0.1856	rs13087022	2.97	rs6551052	0.0778	4.02	1.205	462	462	blup	0.05649	0.0018	0.659144	0.51	0.88062	1
Brain_Cerebellum	TTLL3	3	9850000	9900000	0.4004	rs34197804	-2.68	rs13088594	0.161	-5.25	1.173	443	6	lasso	0.15639	2.52e-07	-0.971901	0.331	0.807703	1
Brain_Cerebellum	MPRIPP1	3	44600000	44600000	0.1176	rs11709024	-2.64	rs7640654	0.0416	-4.22	-1.024	317	317	blup	0.04378	0.00543	1.29691	0.195	0.715319	1
Brain_Cerebellum	RNU4-78P	3	42300000	42300000	0.2227	rs342541	-3.16	rs9758090	-0.000247	-3.94	-0.039	416	416	blup	0.0172	0.0576	1.42155	0.155	0.672648	1
Brain_Cerebellum	SEC13P1	3	33100000	33100000	0.4473	rs6550169	2.18	rs4350874	0.329	7.11	-1.483	367	3	lasso	0.32716	6.87e-15	-1.40692	0.159	0.6766	1
Brain_Cerebellum	AC090044.2	3	899000	900000	0.2746	rs17047823	2.58	rs9878845	0.0293	4.76	2.189	541	30	enet	0.14523	7.01e-07	1.08561	0.278	0.778816	1
Brain_Cerebellum	CHL1-AS2	3	237000	239000	0.2381	rs13089564	3.28	rs1400186	0.068	-4.59	-0.76	361	3	lasso	0.05813	0.00156	-0.176225	0.86	0.973536	1
Brain_Cerebellum	SH3BP5-AS1	3	15300000	15300000	0.3669	rs2455793	-2.6	rs3773469	0.145	5.41	0.56	447	6	lasso	0.11042	1.61e-05	0.373403	0.709	0.938821	1
Brain_Cerebellum	AC090945.1	3	15900000	15900000	0.3084	rs1394911	2.79	rs13085226	0.15	5.32	-2.455	474	5	lasso	0.14329	8.37e-07	-2.01165	0.0443	0.473377	1
Brain_Cerebellum	AC069213.1	3	195000000	195000000	0.6549	rs2344654	-2.58	rs4677617	0.26	6.35	1.058	298	10	lasso	0.27638	1.81e-12	0.080516	0.936	0.988156	1
Brain_Cerebellum	AC090044.1	3	578000	888000	0.4379	rs13089564	3.28	rs9816725	0.0392	4.71	1.957	490	35	enet	0.20897	1.71e-09	0.693352	0.488	0.872531	1
Brain_Cerebellum	FGD5-AS1	3	15000000	15000000	0.2749	rs853334	-2.65	rs1344825	0.18	-6.04	0.786	536	6	lasso	0.1884	1.25e-08	-0.614284	0.539	0.891564	1
Brain_Cerebellum	BSN-AS2	3	49600000	49600000	0.2141	rs11716445	7.29	rs35701831	0.0545	-3.74	-4.86	303	26	enet	0.05488	0.00207	1.87971	0.0601	0.523081	1
Brain_Cerebellum	LMCD1-AS1	3	7990000	8650000	0.2863	rs1543143	-3.39	rs9312023	0.0225	-4.57	-1.834	723	723	blup	0.04846	0.00361	1.32566	0.185	0.704995	1
Brain_Cerebellum	ZNF717	3	75800000	75800000	0.7841	rs17028208	2.53	rs7624584	0.396	7.83	-0.973	167	14	lasso	0.53058	8.56e-27	-0.942856	0.346	0.814594	1
Brain_Cerebellum	AC093495.4	3	14200000	14200000	0.1667	rs4684204	-2.8	rs1077325	0.113	4.68	-0.678	567	4	lasso	0.10285	3.15e-05	-0.781364	0.435	0.853143	1
Brain_Cerebellum	COL6A4P2	3	130000000	130000000	0.787	rs1391054	2.76	rs9757129	0.591	-9.57	0.95	336	13	enet	0.61169	4.81e-33	-0.539917	0.589	0.909013	1
Brain_Cerebellum	FCF1P2	3	48300000	48300000	0.0877	rs9841602	7.75	rs6787500	0.0696	-4.15	-1.079	255	11	enet	0.05864	0.00149	1.1341	0.257	0.766396	1
Brain_Cerebellum	AC069513.4	3	195000000	195000000	0.704	rs2343129	3.1	rs6773702	0.106	-5.96	-0.002	284	12	lasso	0.26433	6.42e-12	0.492233	0.623	0.919108	1
Brain_Cerebellum	ACVR2B-AS1	3	38500000	38500000	0.2305	rs4541346	2.56	rs2300669	0.188	5.67	-0.238	453	24	enet	0.2014	3.57e-09	-0.631372	0.528	0.887128	1
Brain_Cerebellum	MRPS18AP1	3	48300000	48300000	0.6429	rs9841602	7.75	rs6796490	0.394	7.97	-1.142	251	10	lasso	0.3857	6.58e-18	-0.915067	0.36	0.821723	1
Brain_Cerebellum	RP4-613B23.1	3	42600000	42700000	0.3049	rs342541	-3.16	rs13093680	0.171	5.33	0.822	466	6	lasso	0.18167	2.37e-08	0.585647	0.558	0.898126	1
Brain_Cerebellum	PGAM1P3	3	40400000	40400000	0.1757	rs1714415	3.5	rs4571217	0.0618	4.68	0.036	373	12	enet	0.07135	0.000495	0.1169	0.907	0.982459	1
Brain_Cerebellum	RP11-723O4.2	3	129000000	129000000	0.3476	rs2879784	2.64	rs789217	0.158	5.56	-0.135	360	5	lasso	0.23956	8.19e-11	0.354728	0.723	0.942308	1
Brain_Cerebellum	AC024937.4	3	196000000	196000000	0.4668	rs2343129	3.1	rs7625570	0.23	-6.22	0.921	294	10	lasso	0.22494	3.55e-10	-0.999706	0.317	0.798535	1
Brain_Cerebellum	OR5K2	3	98200000	98200000	0.3265	rs7617405	-2.89	rs3762660	0.282	6.73	-0.615	430	4	lasso	0.27221	2.81e-12	-0.613958	0.539	0.891564	1
Brain_Cerebellum	TMA7	3	48500000	48500000	0.2451	rs9841602	7.75	rs9815103	0.239	-6.22	2.152	258	7	lasso	0.22777	2.68e-10	-2.10155	0.0356	0.44511	1
Brain_Cerebellum	RP11-573D15.2	3	187000000	187000000	0.3174	rs2241767	3.4	rs3917118	0.0165	3.77	0.804	564	10	lasso	0.04213	0.00627	-0.42961	0.667	0.931762	1
Brain_Cerebellum	VN1R20P	3	14000000	14000000	0.2116	rs4684204	-2.8	rs13077668	0.16	5.06	-1.132	530	3	lasso	0.12565	4.13e-06	-1.15223	0.249	0.761504	1
Brain_Cerebellum	GPX1	3	49400000	49400000	0.2565	rs11716445	7.29	rs7429661	0.183	6.06	0.547	277	22	enet	0.244	5.22e-11	-0.642934	0.52	0.883775	1
Brain_Cerebellum	YEATS2-AS1	3	184000000	184000000	0.5396	rs6777400	-3.07	rs263034	0.475	8.57	0.89	476	3	lasso	0.45194	1.11e-21	0.901609	0.367	0.824339	1
Brain_Cerebellum	AC114877.3	3	26800000	26800000	0.2531	rs9848111	2.84	rs1018165	0.0527	-4.61	-1.258	410	410	blup	0.08415	0.000162	0.94291	0.346	0.814594	1
Brain_Cerebellum	RP11-85F14.5	3	137000000	137000000	0.0922	rs6773440	2.56	rs1805300	0.0758	-4.72	1.173	332	17	enet	0.09438	6.63e-05	-1.19514	0.232	0.747582	1
Brain_Cerebellum	RP11-379K17.4	3	170000000	170000000	0.5109	rs17826489	3.44	rs9836316	0.368	7.75	0.641	393	7	lasso	0.35464	2.84e-16	0.505269	0.613	0.916786	1
Brain_Cerebellum	ASB14	3	57300000	57300000	0.2661	rs13098160	3.88	rs34504438	0.143	5.12	-0.353	389	7	lasso	0.09274	7.66e-05	-0.470384	0.638	0.924015	1
Brain_Cerebellum	ST3GAL6-AS1	3	98400000	98500000	0.5086	rs7617405	-2.89	rs4857414	0.238	-6.37	-0.683	397	15	enet	0.22495	3.54e-10	0.599097	0.549	0.895421	1
Brain_Cerebellum	CADM2-AS1	3	86000000	86100000	0.4252	rs7647303	2.6	rs12486982	0.226	6.14	-0.029	317	317	blup	0.2264	3.07e-10	-0.169988	0.865	0.974706	1
Brain_Cerebellum	TLR9	3	52300000	52300000	0.2403	rs2336142	2.46	rs4687614	0.106	-4.66	-0.843	326	326	blup	0.09336	7.25e-05	0.796496	0.426	0.848964	1
Brain_Cerebellum	LINC00888	3	183000000	183000000	0.4033	rs6777400	-3.07	rs2136234	0.172	-5.8	-0.31	425	5	lasso	0.20392	2.8e-09	0.77988	0.435	0.853143	1
Brain_Cerebellum	RP11-379F4.4	3	158000000	159000000	0.7592	rs7624420	-2.28	rs12489730	0.386	7.74	-1.129	400	14	lasso	0.44597	2.53e-21	-1.09718	0.273	0.775986	1
Brain_Cerebellum	GHRLOS	3	10300000	10300000	0.5358	rs13064158	3.06	rs421428	0.158	6.18	0.4	615	11	lasso	0.31549	2.56e-14	0.740985	0.459	0.861818	1
Brain_Cerebellum	LINC00886	3	156000000	157000000	0.3828	rs6441072	2.97	rs873337	0.0405	4.5	0.497	448	4	lasso	0.1448	7.29e-07	-0.357426	0.721	0.941977	1
Brain_Cerebellum	RP11-639B1.1	3	148000000	148000000	0.3447	rs980933	2.78	rs7634329	0.195	6.03	1.355	333	7	lasso	0.21098	1.41e-09	1.60813	0.108	0.609824	1
Brain_Cerebellum	TDGF1	3	46600000	46700000	0.3645	rs11130099	2.58	rs3806702	0.282	7.02	1.083	374	4	lasso	0.26356	6.96e-12	1.0841	0.278	0.778816	1
Brain_Cerebellum	RP11-446H18.1	3	107000000	107000000	0.3797	rs6802043	2.88	rs3811061	-0.0066	-3.54	-0.968	340	340	blup	0.10743	2.1e-05	-0.66048	0.509	0.880424	1
Brain_Cerebellum	RP11-275H4.1	3	181000000	181000000	0.2303	rs10937062	3.59	rs1351236	0.173	-5.6	3.097	268	3	lasso	0.1656	1.07e-07	-3.09836	0.00195	0.13506	1
Brain_Cerebellum	RP11-379B18.5	3	126000000	126000000	0.4562	rs3796191	2.72	rs9859596	0.108	4.61	0.751	401	32	enet	0.20514	2.49e-09	1.14738	0.251	0.763163	1
Brain_Cerebellum	RP11-81N13.1	3	67700000	68000000	0.1677	rs12492824	2.77	rs6766403	0.0916	-4.75	-2.304	414	5	lasso	0.09492	6.32e-05	2.36537	0.018	0.358978	1
Brain_Cerebellum	LINC00969	3	195000000	195000000	0.7054	rs2343129	3.1	rs7625570	0.0774	-5.03	0.921	284	34	enet	0.27585	1.91e-12	-0.42479	0.671	0.93273	1
Brain_Cerebellum	SERBP1P3	3	53100000	53100000	0.6742	rs11713763	-2.99	rs2564921	0.576	-9.47	-0.947	357	32	enet	0.5606	5.67e-29	0.20138	0.84	0.969902	1
Brain_Cerebellum	TFP1	3	133000000	133000000	0.4473	rs16840699	2.96	rs12490148	0.0178	-3.87	-0.974	500	500	blup	0.06547	0.000825	0.106821	0.915	0.984518	1
Brain_Cerebellum	ARHGEF26-AS1	3	154000000	154000000	0.4316	rs10935963	2.73	rs16823270	0.109	5.19	1.272	393	393	blup	0.15658	2.47e-07	0.484247	0.628	0.920908	1
Brain_Cerebellum	RP11-475O23.2	3	58600000	58600000	0.2693	rs11130650	-2.5	rs2306671	0.122	-4.71	0.218	413	12	enet	0.0876	0.00012	0.623469	0.533	0.889134	1
Brain_Cerebellum	RP11-245J9.4	3	64000000	64000000	0.223	rs11917016	3.4	rs11922435	0.0482	3.86	-1.368	573	6	lasso	0.06677	0.000737	-1.55402	0.12	0.625477	1
Brain_Cerebellum	LINC00880	3	157000000	157000000	0.186	rs10513514	2.5	rs10513510	0.0704	-4.54	0.746	426	10	enet	0.06614	0.000778	-0.925166	0.355	0.819043	1
Brain_Cerebellum	RP11-572M11.3	3	113000000	113000000	0.4924	rs16861158	3.55	rs2613946	0.187	6.5	-0.574	467	21	enet	0.26821	4.28e-12	-0.844302	0.399	0.836857	1
Brain_Cerebellum	PDCL3P4	3	101000000	101000000	0.4022	rs3732893	-3.26	rs1056579	0.375	7.86	-0.53	331	13	lasso	0.37433	2.67e-17	-0.249163	0.803	0.962772	1
Brain_Cerebellum	FLNB-AS1	3	58100000	58200000	0.3434	rs11130650	-2.5	rs7622687	0.0975	5.03	-0.115	450	450	blup	0.09633	5.58e-05	-0.592155	0.554	0.897053	1
Brain_Cerebellum	RN7SL145P	3	45800000	45800000	0.2416	rs7653640	2.47	rs2742449	0.162	-5.62	0.262	469	4	lasso	0.1335	2.04e-06	-0.31257	0.755	0.950408	1
Brain_Cerebellum	KRT18P34	3	157000000	157000000	0.3014	rs10513514	2.5	rs4680340	0.162	-6.03	-0.086	423	11	enet	0.16864	8.06e-08	0.055968	0.955	0.992461	1
Brain_Cerebellum	CCDC13	3	42700000	42800000	0.1861	rs342541	-3.16	rs339693	0.0202	4.17	-0.537	451	451	blup	0.0476	0.00389	1.63769	0.101	0.601447	1
Brain_Cerebellum	ALDH1L1-AS2	3	126000000	126000000	0.4155	rs3796191	2.72	rs4591460	0.073	-4.72	-1.34	469	8	lasso	0.07417	0.000387	1.0517	0.293	0.787473	1
Brain_Cerebellum	EAF1-AS1	3	15500000	15500000	0.4029	rs2166759	-2.63	rs2278961	0.184	6.5	-1.438	377	25	enet	0.29726	1.92e-13	-2.13423	0.0328	0.435288	1
Brain_Cerebellum	RPL32P3	3	129000000	129000000	0.5772	rs2879784	2.64	rs16859047	0.232	7.16	0.503	284	5	lasso	0.32054	1.45e-14	0.99625	0.319	0.79994	1
Brain_Cerebellum	RP11-375I20.6	3	134000000	134000000	0.6266	rs11718883	2.77	rs2400279	0.434	8.41	0.034	442	6	lasso	0.45102	1.26e-21	0.12536	0.9	0.981304	1
Brain_Cerebellum	RP11-255C15.3	3	179000000	179000000	0.2864	rs2677770	-3.06	rs2032700	0.104	-4.89	0.656	352	3	lasso	0.06013	0.00131	-0.643771	0.52	0.883775	1
Brain_Cerebellum	RP11-723O4.9	3	129000000	129000000	0.5129	rs2879784	2.64	rs7648327	0.182	5.79	0.034	359	36	enet	0.24432	5.05e-11	1.04597	0.296	0.787871	1
Brain_Cerebellum	RP11-757F18.5	3	112000000	112000000	0.5497	rs13079706	4.09	rs3749311	0.391	7.79	-0.573	551	10	enet	0.33317	3.46e-15	-0.567959	0.57	0.902684	1
Brain_Cerebellum	RP11-384L8.1	3	32300000	32300000	0.3099	rs6796431	-2.9	rs7634427	0.0178	3.63	1.331	486	5	lasso	0.01627	0.0628	1.26209	0.207	0.726531	1
Brain_Cerebellum	RP11-145M9.4	3	179000000	179000000	0.3219	rs2677770	-3.06	rs13074663	0.0828	4.24	1.524	356	356	blup	0.13155	2.43e-06	1.84279	0.0654	0.534342	1
Brain_Cerebellum	RP11-362K14.6	3	170000000	170000000	0.1635	rs17826489	3.44	rs1881984	0.0475	-4.35	-0.379	415	10	enet	0.07331	0.000417	0.714748	0.475	0.867822	1
Brain_Cerebellum	RP11-694I15.7	3	49200000	49200000	0.0796	rs9841602	7.75	rs7617480	0.0119	-4.31	0.261	260	260	blup	0.02905	0.0198	-1.6141	0.107	0.608609	1
Brain_Cerebellum	RP13-685P2.7	3	129000000	129000000	0.698	rs2879784	2.64	rs7427129	0.33	7.07	0.188	297	11	lasso	0.42335	5.31e-20	0.474363	0.635	0.923087	1
Brain_Cerebellum	RP5-966M1.5	3	52800000	52800000	0.1411	rs11713763	-2.99	rs2019065	0.00677	-3.68	-0.312	392	392	blup	0.05548	0.00196	0.314819	0.753	0.949645	1
Brain_Cerebellum	RP11-10C24.2	3	33800000	33800000	0.3317	rs4626044	2.4	rs9832035	0.104	4.44	-0.057	356	38	enet	0.09869	4.54e-05	0.554934	0.579	0.905596	1
Brain_Cerebellum	RP11-10C24.3	3	33800000	33800000	0.3765	rs4626044	2.4	rs9832035	0.0749	4.36	-0.057	355	7	lasso	0.05062	0.00299	0.086053	0.931	0.987166	1
Brain_Cerebellum	RP11-141C7.3	3	195000000	195000000	0.4949	rs2343129	3.1	rs6773702	0.0715	-5.41	-0.002	284	7	enet	0.14563	6.76e-07	0.787687	0.431	0.850871	1
Brain_Cerebellum	RP11-379F4.8	3	159000000	159000000	0.2314	rs7624420	-2.28	rs6441225	0.166	5.12	-1.598	409	6	lasso	0.13028	2.72e-06	-1.04272	0.297	0.788732	1
Brain_Cerebellum	RP11-415F23.2	3	16400000	16400000	0.3062	rs9813959	-3.54	rs1514892	0.141	5.11	0.227	553	553	blup	0.14952	4.73e-07	0.799953	0.424	0.848059	1
Brain_Cerebellum	RP11-379F4.9	3	159000000	159000000	0.4283	rs7624420	-2.28	rs9861042	0.0582	-4.67	-1.985	407	8	lasso	0.16578	1.05e-07	1.67866	0.0932	0.58969	1
Brain_Cerebellum	RP11-222K16.2	3	27800000	27800000	0.405	rs17020879	1.89	rs2581199	0.129	5.22	1.086	415	32	enet	0.19177	9.04e-09	0.681498	0.496	0.875663	1
Brain_Cerebellum	RP11-391M1.4	3	40500000	40500000	0.2275	rs1714415	3.5	rs6801859	0.139	5.31	-0.34	340	3	lasso	0.16359	1.29e-07	0.140667	0.888	0.978931	1
Brain_Cerebellum	RP11-803B1.8	3	75500000	75500000	0.2109	rs2091870	2.28	rs6762424	0.0711	-4.11	2.101	148	4	lasso	0.0685	0.000634	-1.63453	0.102	0.602914	1
Brain_Cerebellum	RP11-141C7.4	3	195000000	195000000	0.4033	rs2343129	3.1	rs6773702	0.199	-5.59	-0.002	284	7	lasso	0.22361	4.05e-10	0.300121	0.764	0.953659	1
Brain_Cerebellum	RP11-484K9.4	3	113000000	113000000	0.2414	rs3773697	3.24	rs12495569	0.083	-4.46	0.753	467	8	lasso	0.05378	0.00228	-0.998263	0.318	0.799227	1
Brain_Cerebellum	RP11-71H17.9	3	124000000	124000000	0.4096	rs2981514	3.31	rs7621976	0.0395	4.25	0.577	629	629	blup	0.12659	3.8e-06	1.22282	0.221	0.737469	1
Brain_Cerebellum	RP11-67L2.2	3	123000000	123000000	0.4952	rs836861	-2.57	rs2288677	0.213	-5.8	1.239	501	8	lasso	0.16885	7.9e-08	-1.41611	0.157	0.674406	1
Brain_Cerebellum	RP11-434H6.6	3	129000000	129000000	0.3032	rs2879784	2.64	rs13088146	-0.00226	-3.53	2.506	316	316	blup	0.079	0.000254	-0.678126	0.498	0.87648	1
Brain_Cerebellum	RP11-383I23.2	3	99500000	99500000	0.2041	rs1481532	3.48	rs793458	0.117	5.04	-1.601	418	3	lasso	0.12141	6.04e-06	-2.20481	0.0275	0.410228	1
Brain_Cerebellum	RP11-731C17.2	3	137000000	137000000	0.2703	rs6773440	2.56	rs1805300	0.225	-6.27	1.173	334	3	lasso	0.23934	8.37e-11	-1.23171	0.218	0.735255	1
Brain_Cerebellum	LAP3	4	17600000	17600000	0.155	rs649405	-2.95	rs3733576	0.154687	5.04	1.564	435	4	lasso	0.13682	1.51e-06	1.5907	0.11168	0.614123	1
Brain_Cerebellum	CD38	4	15800000	15900000	0.319	rs17476642	-3.34	rs4698414	-0.006493	-3.15	0.786	556	556	blup	0.00197	0.256	-1.05664	0.29067	0.78658	1
Brain_Cerebellum	TACC3	4	1720000	1750000	0.567	rs11721614	2.64	rs1374468	0.217572	-6.25	0.301	271	10	lasso	0.3559	2.45e-16	0.38876	0.69746	0.936621	1
Brain_Cerebellum	UBA6	4	68500000	68600000	0.433	rs12646255	3.1	rs354864	0.33697	-7.46	0.262	402	4	lasso	0.3322	3.86e-15	-0.09583	0.92365	0.985959	1
Brain_Cerebellum	RFC1	4	39300000	39400000	0.161	rs13104353	2.99	rs2381349	0.108464	-4.63	-1.727	421	19	enet	0.13247	2.23e-06	1.48331	0.13799	0.651816	1
Brain_Cerebellum	AGA	4	178000000	178000000	0.617	rs10866213	2.79	rs4690522	0.327446	-7.14	0.288	444	10	lasso	0.33106	4.41e-15	-0.55991	0.57554	0.904563	1
Brain_Cerebellum	PI4K2B	4	25200000	25300000	0.357	rs7689775	-3.62	rs10470814	0.141318	5.51	-1.456	549	21	enet	0.12583	4.06e-06	-2.59234	0.00953	0.284641	1
Brain_Cerebellum	FAM184B	4	17600000	17800000	0.229	rs6449362	-3.08	rs11947857	0.170675	5.6	0.373	384	5	lasso	0.16987	7.19e-08	0.55182	0.58107	0.906596	1
Brain_Cerebellum	ANAPC4	4	25400000	25400000	0.446	rs7689775	-3.62	rs1533131	0.142478	6.18	-3.075	542	40	enet	0.25408	1.86e-11	-2.9649	0.00303	0.169237	1
Brain_Cerebellum	PET112	4	153000000	153000000	0.38	rs715947	2.17	rs2406973	0.274645	-6.75	0.42	392	5	lasso	0.27551	1.98e-12	-0.31342	0.75396	0.950001	1
Brain_Cerebellum	TBC1D1	4	37900000	38100000	0.688	rs10028206	3.49	rs4832960	0.104319	-5.27	0.546	672	19	lasso	0.17681	3.74e-08	0.28591	0.77494	0.956355	1
Brain_Cerebellum	PPP2R2C	4	6320000	6570000	0.346	rs6826453	2.81	rs1801212	0.013684	-3.95	-0.636	533	6	lasso	0.0363	0.0104	0.69431	0.48749	0.872531	1
Brain_Cerebellum	ACOX3	4	8370000	8440000	0.426	rs17178920	-3.19	rs3103075	0.171461	5.62	0.266	494	17	enet	0.23398	1.44e-10	0.82638	0.40859	0.840403	1
Brain_Cerebellum	NOP14	4	2940000	2970000	0.425	rs16843629	2.76	rs13106867	0.060703	4.86	-0.0186	386	8	lasso	0.14156	9.8e-07	-1.3595	0.17399	0.691287	1
Brain_Cerebellum	MAEA	4	1280000	1330000	0.441	rs11721614	2.64	rs7671242	0.242157	6.83	-1.045	383	9	lasso	0.2673	4.71e-12	-0.61276	0.54003	0.892128	1
Brain_Cerebellum	SEL1L3	4	25700000	25900000	0.468	rs11728341	-3.55	rs13121073	0.225889	5.97	-0.535	471	8	lasso	0.22261	4.47e-10	-0.66269	0.50753	0.879667	1
Brain_Cerebellum	GNRHR	4	68600000	68600000	0.333	rs12646255	3.1	rs3796715	0.173619	5.57	0.16	390	5	lasso	0.16572	1.06e-07	0.18684	0.85179	0.972007	1
Brain_Cerebellum	OCIAD1	4	48800000	48900000	0.112	rs6819028	-2.42	rs7694862	0.059751	-4.4	-0.434	219	219	blup	0.09921	4.33e-05	0.56274	0.57361	0.903899	1
Brain_Cerebellum	KIAA1211	4	57000000	57200000	0.307	rs6849646	2.94	rs10517367	0.117708	-4.43	1.415	439	7	lasso	0.08835	0.000112	-0.52213	0.60158	0.913596	1
Brain_Cerebellum	LAMTOR3	4	101000000	101000000	0.263	rs4478196	2.24	rs6817649	0.163254	-5.65	-0.573	425	5	lasso	0.15578	2.66e-07	0.64834	0.51676	0.883149	1
Brain_Cerebellum	MANBA	4	104000000	104000000	0.236	rs4698844	2.55	rs223508	0.07946	-4.7	-1.018	340	340	blup	0.1441	7.78e-07	1.29333	0.1959	0.716341	1
Brain_Cerebellum	NDUFC1	4	140000000	140000000	0.177	rs8192049	2.69	rs6820950	0.075987	4.83	-0.893	404	3	lasso	0.08002	0.000233	-1.06486	0.28694	0.784419	1
Brain_Cerebellum	WFS1	4	6270000	6300000	0.793	rs7674007	2.92	rs4689391	0.433458	-8.83	-0.603	673	16	lasso	0.47254	6.01e-23	0.66542	0.50578	0.879036	1
Brain_Cerebellum	GRPEL1	4	7060000	7070000	0.525	rs6814708	-3.31	rs6825954	0.206488	6.3	-0.01	643	643	blup	0.19576	6.16e-09	-0.22432	0.82251	0.96651	1
Brain_Cerebellum	GAR1	4	111000000	111000000	0.193	rs2713949	2.69	rs4698797	0.110774	-4.74	-0.423	403	4	lasso	0.0809	0.000216	0.47504	0.63476	0.923087	1
Brain_Cerebellum	AADAT	4	171000000	171000000	0.139	rs17659581	-3.31	rs17628883	0.043522	-3.71	-1.257	354	354	blup	0.02568	0.0267	0.00885	0.99294	0.998966	1
Brain_Cerebellum	GALNT7	4	174000000	174000000	0.227	rs17326624	2.46	rs11942280	0.222814	-6.03	0.067	313	2	lasso	0.18621	1.54e-08	-0.22354	0.82312	0.966611	1
Brain_Cerebellum	CLNK	4	10500000	10700000	0.419	rs1105503	3.27	rs16872451	0.205803	5.73	1.513	581	6	lasso	0.15778	2.21e-07	1.73532	0.08268	0.571262	1
Brain_Cerebellum	SH3D19	4	152000000	152000000	0.561	rs17505733	2.73	rs1443088	0.261918	6.67	0.195	279	22	enet	0.26929	3.82e-12	0.27596	0.78258	0.958213	1
Brain_Cerebellum	MFSD10	4	2930000	2940000	0.163	rs16843629	2.76	rs1024323	0.050284	-4.16	1.271	378	378	blup	0.04625	0.00438	-1.78195	0.07476	0.554892	1
Brain_Cerebellum	HGFAC	4	3440000	3450000	0.521	rs11735307	-2.86	rs4690096	0.178376	5.3	-0.221	358	9	lasso	0.18599	1.57e-08	-0.02494	0.9801	0.996713	1
Brain_Cerebellum	LRP2BP	4	186000000	186000000	0.359	rs10022110	-3.65	rs6815168	0.136913	-4.93	0.223	548	5	lasso	0.12083	6.36e-06	-0.09035	0.92801	0.986677	1
Brain_Cerebellum	UFSP2	4	186000000	186000000	0.642	rs10022110	-3.65	rs12500107	0.375059	-7.68	-0.605	551	9	lasso	0.38475	7.4e-18	0.52163	0.60193	0.913596	1
Brain_Cerebellum	KLHL5	4	39000000	39100000	0.314	rs12651223	-2.37	rs13150445	0.030079	-4.45	0.745	488	6	lasso	0.1289	3.08e-06	-0.05173	0.95874	0.993142	1
Brain_Cerebellum	FAM149A	4	187000000	187000000	0.644	rs830835	-2.82	rs2036912	0.369267	-7.54	0.147	591	7	lasso	0.39078	3.49e-18	-0.13277	0.89437	0.980548	1
Brain_Cerebellum	FBXL5	4	15600000	15700000	0.278	rs17476642	-3.34	rs2302467	0.055305	4.33	-1.105	558	11	enet	0.11773	8.4e-06	-2.26498	0.02351	0.39162	1
Brain_Cerebellum	MED28	4	17600000	17600000	0.341	rs649405	-2.95	rs917665	0.295148	-7.35	0.854	419	4	lasso	0.32112	1.36e-14	-0.8806	0.37853	0.828616	1
Brain_Cerebellum	FAM47E-STBD1	4	77200000	77200000	0.214	rs11734813	-2.7	rs6849069	-0.000234	-3.78	0.965	499	499	blup	0.06908	0.000603	-0.95916	0.33748	0.811685	1
Brain_Cerebellum	PDS5A	4	39800000	40000000	0.225	rs13104353	2.99	rs9991003	0.08071	4.39	-1.813	423	423	blup	0.07447	0.000377	-1.91224	0.05585	0.510431	1
Brain_Cerebellum	MXD4	4	2250000	2260000	0.274	rs13121085	-2.61	rs12640733	-0.002361	-3.92	-0.113	319	319	blup	0.12588	4.05e-06	-0.81721	0.41381	0.843098	1
Brain_Cerebellum	GRK4	4	2970000	3040000	0.593	rs16843629	2.76	rs3021140	0.418307	-8.21	1.159	385	6	lasso	0.43767	7.83e-21	-1.29172	0.19645	0.717075	1
Brain_Cerebellum	IDUA	4	981000	998000	0.284	rs7672868	-3.27	rs1010342	0.009387	3.78	-1.593	399	399	blup	0.02617	0.0256	-1.30359	0.19237	0.712203	1
Brain_Cerebellum	FGFRL1	4	1000000	1020000	0.254	rs7672868	-3.27	rs2290409	-0.003829	3.77	-1.939	394	394	blup	0.0928	7.61e-05	-1.94346	0.05196	0.499332	1
Brain_Cerebellum	TMEM175	4	926000	952000	0.359	rs7672868	-3.27	rs2290402	0.156327	-5.6	-0.309	416	18	enet	0.15237	3.64e-07	-0.05948	0.95257	0.99204	1
Brain_Cerebellum	SRD5A3	4	56200000	56200000	0.434	rs17725337	3.08	rs1488938	0.029026	4.49	0.018	402	402	blup	0.09992	4.07e-05	-0.40463	0.68575	0.935013	1
Brain_Cerebellum	TMEM128	4	4240000	4250000	0.379	rs6605366	3.5	rs3846232	0.166715	5.24	-1.535	374	5	lasso	0.17906	3.03e-08	-1.81552	0.06944	0.544961	1
Brain_Cerebellum	TMEM165	4	56300000	56300000	0.14	rs17725337	3.12	rs12641881	0.030622	-4.09	-0.333	395	6	lasso	0.07545	0.000346	0.40422	0.68605	0.935056	1
Brain_Cerebellum	CLOCK	4	56300000	56400000	0.169	rs17725337	3.1	rs12500837	0.03512	3.92	-0.491	403	403	blup	0.03885	0.00835	0.21105	0.83285	0.969218	1
Brain_Cerebellum	KLB	4	39400000	39500000	0.566	rs13104353	2.99	rs17510142	0.351537	-7.36	-0.743	411	5	lasso	0.34212	1.23e-15	0.86047	0.38953	0.832692	1
Brain_Cerebellum	TLR2	4	155000000	155000000	0.197	rs7663305	4.24	rs1339	0.073792	-5.15	-0.812	446	2	lasso	0.1233	5.1e-06	0.99365	0.32039	0.801501	1
Brain_Cerebellum	MGARP	4	140000000	140000000	0.362	rs8192049	2.69	rs17050724	0.13368	4.91	0.577	404	404	blup	0.10755	2.08e-05	1.41466	0.15717	0.674744	1
Brain_Cerebellum	NEK1	4	170000000	171000000	0.203	rs28570980	3.22	rs10520157	0.149112	5.54	1.846	340	2	lasso	0.1876	1.35e-08	2.01974	0.04341	0.470678	1
Brain_Cerebellum	C4orf21	4	113000000	114000000	0.536	rs13134226	2.59	rs17529302	0.183539	5.88	-1.066	474	474	blup	0.18984	1.09e-08	-1.65065	0.09881	0.598848	1
Brain_Cerebellum	RASGEF1B	4	82300000	82400000	0.329	rs17514146	2.84	rs4566646	0.036486	4.64	-1.95	448	31	enet	0.19116	9.58e-09	-0.87866	0.37959	0.82919	1
Brain_Cerebellum	MMRN1	4	90800000	90900000	0.244	rs2120372	2.66	rs1442138	0.047254	3.87	0.424	388	8	lasso	0.08687	0.000128	0.85304	0.39364	0.834326	1
Brain_Cerebellum	NAAA	4	76800000	76900000	0.439	rs6819442	-2.3	rs4616778	0.257	6.6	-0.64	451	6	lasso	0.38036	1.27e-17	-0.98031	0.32693	0.804983	1
Brain_Cerebellum	NUP54	4	77000000	77100000	0.195	rs11734813	-2.7	rs17001622	-0.003033	4.06	-0.432	487	487	blup	0.05069	0.00298	-0.31754	0.75083	0.949268	1
Brain_Cerebellum	SEPT11	4	77900000	78000000	0.303	rs11734813	-2.7	rs6850387	0.016367	-4.55	-1.125	569	20	enet	0.10676	2.23e-05	1.11853	0.26334	0.770228	1
Brain_Cerebellum	CCNG2	4	78100000	78400000	0.388	rs972755	2.91	rs4150106	0.232132	6.44	-0.624	532	6	lasso	0.25744	1.31e-11	-0.8005	0.42342	0.848059	1
Brain_Cerebellum	CNOT6L	4	78600000	78700000	0.323	rs2867009	3.1	rs3205281	0.321794	-7.64	-0.123	432	20	enet	0.36314	1.03e-16	0.28213	0.77785	0.957138	1
Brain_Cerebellum	CDKL2	4	76500000	76600000	0.251	rs6819442	-2.3	rs6852678	0.102374	5.15	0.537	442	4	lasso	0.11594	9.85e-06	0.69149	0.48926	0.873143	1
Brain_Cerebellum	SHROOM3	4	77400000	77700000	0.664	rs11734813	-2.7	rs4859697	0.431998	-8.31	0.902	520	7	lasso	0.45401	8.3e-22	-1.4049	0.16005	0.677862	1
Brain_Cerebellum	ANXA3	4	79500000	79500000	0.329	rs1426138	3.36	rs7683399	0.060719	4.3	1.177	465	465	blup	0.04218	0.00624	-0.18771	0.85111	0.971897	1
Brain_Cerebellum	PPA2	4	106000000	106000000	0.248	rs1447096	-3.16	rs2713827	0.126583	-5.51	0.018	403	5	lasso	0.16439	1.2e-07	-0.39768	0.69087	0.935581	1
Brain_Cerebellum	CASP6	4	111000000	111000000	0.303	rs13145689	2.62	rs11728699	0.187116	-5.66	0.657	393	20	enet	0.14201	9.41e-07	-0.9361	0.34922	0.816733	1
Brain_Cerebellum	PAPSS1	4	109000000	109000000	0.217	rs4956041	-3.02	rs973126	0.042569	-3.87	1.846	340	4	lasso	0.08946	0.000102	-1.84513	0.06502	0.533917	1
Brain_Cerebellum	SLIT2	4	20300000	20600000	0.268	rs6852734	3.01	rs4403045	0.127769	4.68	-0.116	381	1	lasso	0.07573	0.000338	-0.116	0.90765	0.982644	1
Brain_Cerebellum	DGKQ	4	953000	981000	0.414	rs7672868	-3.27	rs4690326	0.026632	-4.21	-1.447	399	28	enet	0.22994	2.16e-10	-0.29077	0.77122	0.955272	1
Brain_Cerebellum	SLC26A1	4	973000	987000	0.796	rs7672868	-3.27	rs3796622	0.474213	8.64	-1.236	399	18	lasso	0.46095	3.14e-22	-1.41979	0.15567	0.673722	1
Brain_Cerebellum	CENPC	4	68300000	68400000	0.231	rs12646255	3.1	rs2319227	0.154381	-5.3	1.379	407	5	lasso	0.11707	8.9e-06	-1.41197	0.15796	0.675501	1
Brain_Cerebellum	OCIAD2	4	48900000	48900000	0.14	rs6819028	-2.53	rs13141523	0.033382	4.23	1.249	183	183	blup	0.05927	0.00141	1.29336	0.19589	0.716341	1
Brain_Cerebellum	PLAC8	4	84000000	84100000	0.213	rs4693482	-2.46	rs7356196	0.049155	-4.33	-0.408	449	15	enet	0.06842	0.000639	0.0077	0.99385	0.999049	1
Brain_Cerebellum	KLHL8	4	88100000	88200000	0.318	rs2869679	2.92	rs342460	0.038406	4.69	0.134	400	21	enet	0.05197	0.00266	0.17423	0.86168	0.974076	1
Brain_Cerebellum	TBCK	4	107000000	107000000	0.131	rs877773	2.93	rs3133171	0.062181	-3.86	-1.721	315	4	lasso	0.05561	0.00194	1.91911	0.05497	0.507461	1
Brain_Cerebellum	CAMK2D	4	114000000	115000000	0.356	rs10023495	-3.53	rs1476569	-0.006519	-3.28	-0.941	417	417	blup	0.04603	0.00446	0.53379	0.59348	0.910403	1
Brain_Cerebellum	DDIT4L	4	101000000	101000000	0.271	rs4478196	2.24	rs4699395	0.097474	-4.33	0.182	433	5	lasso	0.04643	0.00431	-0.74661	0.4553	0.860707	1
Brain_Cerebellum	TIFA	4	113000000	113000000	0.314	rs326884	2.78	rs3822289	0.112643	6.21	0.332	396	14	enet	0.21056	1.47e-09	-0.23264	0.81604	0.9658	1
Brain_Cerebellum	SPATA5	4	124000000	124000000	0.271	rs12505913	3.7	rs17408557	0.122052	4.87	-0.228	337	10	lasso	0.09548	6.02e-05	-0.50558	0.61315	0.9168	1
Brain_Cerebellum	METTL14	4	120000000	120000000	0.272	rs788656	3.3	rs11938970	0.079019	-4.07	-1.001	353	353	blup	0.05992	0.00134	-0.27688	0.78187	0.958096	1
Brain_Cerebellum	CBR4	4	170000000	170000000	0.266	rs28570980	3.22	rs6553399	0.034911	4.45	-1.326	456	456	blup	0.04584	0.00454	-2.71584	0.00661	0.244045	1
Brain_Cerebellum	CYP4V2	4	187000000	187000000	0.802	rs830835	-2.82	rs3736455	0.212805	6.26	-1.758	581	41	enet	0.28462	7.51e-13	-1.54723	0.12181	0.628508	1
Brain_Cerebellum	GPM6A	4	177000000	177000000	0.283	rs10520302	-2.6	rs7673823	-0.00659	-3.51	2.424	451	451	blup	0.05818	0.00155	-0.1224	0.90258	0.98208	1
Brain_Cerebellum	WDR17	4	177000000	177000000	0.31	rs10520302	-2.6	rs7678897	0.077362	4.96	1.145	491	7	lasso	0.08441	0.000159	0.84582	0.39765	0.836217	1
Brain_Cerebellum	ANKRD50	4	126000000	126000000	0.241	rs12498640	-2.96	rs313997	-0.004392	-3.61	0.658	386	386	blup	0.04993	0.00318	-0.01526	0.98782	0.998148	1
Brain_Cerebellum	C4orf33	4	130000000	130000000	0.312	rs6821783	3.88	rs1757923	0.145256	-5.3	-0.278	373	14	enet	0.12487	4.43e-06	0.26198	0.79334	0.960882	1
Brain_Cerebellum	QDPR	4	17500000	17500000	0.199	rs6845548	-3	rs744731	0.024917	-3.78	0.342	459	20	enet	0.06022	0.0013	1.26854	0.20461	0.725346	1
Brain_Cerebellum	MLF1IP	4	186000000	186000000	0.214	rs2310155	3.32	rs2130392	-0.006125	-3.97	1.197	526	526	blup	0.02792	0.0219	-0.61536	0.53832	0.891386	1
Brain_Cerebellum	GUF1	4	44700000	44700000	0.576	rs1996023	2.17	rs6828324	0.132683	6.07	0.795	373	9	lasso	0.35096	4.38e-16	1.11449	0.26507	0.770942	1
Brain_Cerebellum	SPARCL1	4	88400000	88500000	0.195	rs2045838	3.09	rs10025744	0.044233	-4.28	-1.921	493	6	lasso	0.09242	7.87e-05	1.69253	0.09055	0.586051	1
Brain_Cerebellum	SCOC	4	141000000	141000000	0.237	rs795993	-3.1	rs358330	0.083097	4.09	0.857	437	31	enet	0.04292	0.00585	-0.63055	0.52833	0.887305	1
Brain_Cerebellum	C4orf19	4	37500000	37600000	0.322	rs10028206	3.49	rs1552019	0.191515	-5.85	-0.641	641	11	enet	0.16949	7.45e-08	1.05831	0.28991	0.78609	1
Brain_Cerebellum	UCHL1	4	41300000	41300000	0.298	rs6847601	-3.17	rs7662463	0.034932	3.99	0.325	466	466	blup	0.09024	9.53e-05	0.20318	0.839	0.969816	1
Brain_Cerebellum	CYP2U1	4	109000000	109000000	0.23	rs11097982	-2.78	rs4395588	0.131085	-4.59	-0.54	386	6	lasso	0.10687	2.2e-05	0.46623	0.64105	0.924609	1
Brain_Cerebellum	TRMT44	4	8440000	8500000	0.533	rs17178920	-3.19	rs2631768	0.177843	5.87	-0.023	495	13	lasso	0.20317	3.01e-09	0.20709	0.83594	0.969275	1
Brain_Cerebellum	PPEF2	4	76800000	76800000	0.383	rs6819442	-2.3	rs6532026	0.197359	5.54	0.37	446	34	enet	0.17773	3.43e-08	-0.24181	0.80893	0.963901	1
Brain_Cerebellum	ART3	4	76900000	77000000	0.383	rs6819442	-2.3	rs6532169	0.128797	-5.48	0.361	471	471	blup	0.12403	4.78e-06	-0.74148	0.45841	0.861622	1
Brain_Cerebellum	CXCL13	4	78400000	78500000	0.155	rs972755	2.91	rs11724432	0.077731	4.04	-0.875	469	4	lasso	0.04212	0.00627	-0.75734	0.44884	0.858785	1
Brain_Cerebellum	AASDH	4	57200000	57300000	0.265	rs6849646	2.94	rs6811616	0.125266	-4.67	2.545	446	4	lasso	0.09508	6.23e-05	-2.53847	0.01113	0.300081	1
Brain_Cerebellum	WDR19	4	39200000	39300000	0.123	rs13104353	2.99	rs11727502	-0.006392	3.53	1.206	453	453	blup	0.04028	0.00737	0.53461	0.59292	0.910054	1
Brain_Cerebellum	SPON2	4	1160000	1200000	0.226	rs6810428	-2.86	rs6836158	0.052232	3.98	0.729	383	6	lasso	0.03494	0.0118	0.37207	0.70984	0.938821	1
Brain_Cerebellum	ZFYVE28	4	2270000	2420000	0.413	rs13121085	-2.61	rs4257708	-0.000469	-3.73	-0.466	350	24	enet	0.16978	7.24e-08	-0.13073	0.89599	0.980861	1
Brain_Cerebellum	RGS12	4	3310000	3440000	0.487	rs11735307	-2.86	rs3129317	0.104744	-5.12	-0.11	413	6	lasso	0.21636	8.3e-10	0.33088	0.74073	0.94608	1
Brain_Cerebellum	SGCB	4	52900000	52900000	0.335	rs1347763	3.44	rs10012938	0.112922	4.8	0.178	199	199	blup	0.12543	4.21e-06	-0.44314	0.65767	0.929	1
Brain_Cerebellum	SMARCAD1	4	95100000	95200000	0.263	rs2578160	3.59	rs17021305	-0.0027	-3.38	-0.698	393	18	enet	0.03352	0.0133	-0.92147	0.3568	0.819894	1
Brain_Cerebellum	PACRGL	4	20700000	20800000	0.247	rs34806671	2.9	rs11936560	0.07432	4.67	0.828	481	9	lasso	0.10334	3.01e-05	0.13507	0.89256	0.980185	1
Brain_Cerebellum	GNPDA2	4	44700000	44700000	0.353	rs1996023	2.17	rs6850107	0.296372	6.75	-0.667	376	4	lasso	0.26592	5.44e-12	-0.65812	0.51046	0.881066	1
Brain_Cerebellum	PAQR3	4	79800000	79900000	0.29	rs1426138	3.36	rs1299129	0.138209	5.01	1.855	349	4	lasso	0.13187	2.36e-06	1.95976	0.05002	0.492639	1
Brain_Cerebellum	HELQ	4	84300000	84400000	0.173	rs17007216	2.84	rs4235062	-0.003008	3.62	-1.08	395	18	enet	0.0461	0.00443	-0.79219	0.42825	0.85003	1
Brain_Cerebellum	PTPN13	4	87500000	87700000	0.144	rs7655217	2.96	rs1420620	0.144326	-4.87	-0.085	327	3	lasso	0.11245	1.34e-05	0.15155	0.87954	0.977514	1
Brain_Cerebellum	RPL9	4	39500000	39500000	0.795	rs13104353	2.99	rs2249563	0.502903	8.77	-1.359	375	9	lasso	0.49223	3.33e-24	-1.51653	0.12938	0.640186	1
Brain_Cerebellum	APBB2	4	40800000	41200000	0.48	rs6847601	-3.17	rs17528008	0.2082	5.86	0.642	466	29	enet	0.2567	1.42e-11	0.68887	0.4909	0.873817	1
Brain_Cerebellum	MTHFD2L	4	75000000	75200000	0.319	rs6840660	4.15	rs16850531	0.076349	-4.33	0.356	323	6	lasso	0.11203	1.39e-05	-2.53738	0.01117	0.300454	1
Brain_Cerebellum	UVSSA	4	1340000	1380000	0.417	rs11721614	2.64	rs2336081	0.181018	5.54	-0.216	375	375	blup	0.1494	4.79e-07	0.46455	0.64225	0.924891	1
Brain_Cerebellum	LRPAP1	4	3510000	3530000	0.63	rs11735307	-2.86	rs10937930	0.13821	5.85	-2.806	326	326	blup	0.32893	5.61e-15	-2.03694	0.04166	0.465186	1
Brain_Cerebellum	METAP1	4	99900000	100000000	0.475	rs6532769	3.52	rs17595186	0.078911	-4.9	-0.846	504	42	enet	0.13055	2.66e-06	1.12957	0.25866	0.767858	1
Brain_Cerebellum	PRSS12	4	119000000	119000000	0.201	rs12711064	3.67	rs6853879	0.000551	3.94	-0.368	264	264	blup	0.02975	0.0186	-0.69682	0.48592	0.871593	1
Brain_Cerebellum	NDST3	4	119000000	119000000	0.461	rs12711064	3.67	rs17862966	0.012263	3.96	0.556	369	369	blup	0.12224	5.61e-06	0.16537	0.86865	0.975423	1
Brain_Cerebellum	SCRG1	4	174000000	174000000	0.389	rs17326624	2.46	rs1481121	0.075897	4.91	0.136	332	332	blup	0.12625	3.92e-06	0.59529	0.55165	0.896089	1
Brain_Cerebellum	HAND2	4	174000000	174000000	0.286	rs17326624	2.46	rs1946968	0.083651	-4.84	1.761	349	3	lasso	0.09979	4.12e-05	-1.60793	0.10785	0.609824	1
Brain_Cerebellum	MAD2L1	4	121000000	121000000	0.184	rs868229	2.69	rs1554730	-0.004965	-3.99	-0.198	370	370	blup	0.04725	0.00401	0.30033	0.76392	0.953659	1
Brain_Cerebellum	ANXA5	4	123000000	123000000	0.63	rs13132933	2.29	rs6857766	0.32927	7.18	0.523	448	6	lasso	0.44769	1.99e-21	1.03576	0.30031	0.790415	1
Brain_Cerebellum	TMEM155	4	123000000	123000000	0.529	rs13132933	2.29	rs2135976	0.082033	4.81	1.278	429	33	enet	0.18175	2.35e-08	0.78256	0.43389	0.85275	1
Brain_Cerebellum	GUCY1A3	4	157000000	157000000	0.212	rs4691707	-3.19	rs17033388	0.006754	-3.57	-0.82	440	440	blup	0.07701	0.000303	0.95702	0.33856	0.81219	1
Brain_Cerebellum	ASB5	4	177000000	177000000	0.679	rs1485767	2.7	rs6553938	0.31723	7.54	2.5	495	4	lasso	0.43735	8.18e-21	2.22292	0.02622	0.405741	1
Brain_Cerebellum	FAM198B	4	159000000	159000000	0.156	rs7435789	2.54	rs7384	0.029043	4.71	-0.364	307	5	lasso	0.04918	0.00339	-0.51553	0.60618	0.914829	1
Brain_Cerebellum	FAM160A1	4	152000000	153000000	0.636	rs17505733	2.73	rs2724567	0.43462	8.23	0.104	308	29	enet	0.42017	8.07e-20	-0.02004	0.98401	0.997291	1
Brain_Cerebellum	ARFIP1	4	154000000	154000000	0.353	rs10011838	-3.27	rs10155234	0.113848	-5.41	-0.933	387	5	lasso	0.11227	1.37e-05	0.33687	0.73622	0.945059	1
Brain_Cerebellum	KIAA1430	4	186000000	186000000	0.377	rs10022110	-3.65	rs11729551	0.13953	5.63	-0.182	522	18	enet	0.11868	7.71e-06	0.09115	0.92737	0.986677	1
Brain_Cerebellum	KLKB1	4	187000000	187000000	0.557	rs830835	-2.82	rs4862658	0.179846	5.36	-0.569	569	17	lasso	0.17861	3.16e-08	-0.45649	0.64804	0.926728	1
Brain_Cerebellum	ZCCHC4	4	25300000	25400000	0.264	rs7689775	-3.62	rs7672293	0.048615	4.76	-2.487	551	5	lasso	0.11801	8.19e-06	-2.93325	0.00335	0.178159	1
Brain_Cerebellum	CDKN2AIP	4	184000000	184000000	0.266	rs4861551	3.65	rs4241775	0.162844	-5.14	1.398	398	3	lasso	0.14881	5.05e-07	-1.46896	0.14184	0.657235	1
Brain_Cerebellum	TMEM129	4	1720000	1720000	0.469	rs11721614	2.64	rs2854915	0.333252	-7.17	-0.897	271	7	lasso	0.31281	3.45e-14	0.73271	0.46374	0.863503	1
Brain_Cerebellum	MFSD7	4	676000	683000	0.395	rs7672868	-3.27	rs9991613	0.204576	6.32	-1.335	384	7	lasso	0.21567	8.88e-10	-1.43363	0.15168	0.668874	1
Brain_Cerebellum	SMAD1	4	146000000	146000000	0.205	rs6848760	3.01	rs34180190	-0.002861	3.49	1.35	307	307	blup	0.02484	0.0288	-0.18759	0.8512	0.971934	1
Brain_Cerebellum	DCLK2	4	151000000	151000000	0.311	rs7692551	-2.36	rs1505463	0.027054	-4.27	-0.047	392	7	lasso	0.08936	0.000103	0.85029	0.39517	0.834839	1
Brain_Cerebellum	HSD17B13	4	88200000	88200000	0.777	rs2869679	2.92	rs13102451	0.508226	8.87	-1.057	415	30	enet	0.54429	9.01e-28	-0.50045	0.61676	0.917669	1
Brain_Cerebellum	PPID	4	160000000	160000000	0.578	rs7435789	2.54	rs7698410	-0.006446	-4.15	-0.461	269	269	blup	0.11216	1.38e-05	-0.4424	0.6582	0.929	1
Brain_Cerebellum	ETFDH	4	160000000	160000000	0.72	rs7435789	2.54	rs4132807	0.285601	-7.37	-0.453	273	8	lasso	0.36378	9.55e-17	0.83653	0.40286	0.838494	1
Brain_Cerebellum	RAB33B	4	140000000	140000000	0.142	rs795993	-3.1	rs13141400	0.015652	-4	1.995	426	426	blup	0.05705	0.00171	-1.60468	0.10856	0.611373	1
Brain_Cerebellum	AFF1	4	87900000	88100000	0.38	rs10032200	2.9	rs41525049	0.051082	-5.06	-1.046	321	13	lasso	0.228	2.62e-10	1.19882	0.2306	0.746718	1
Brain_Cerebellum	TLR6	4	38800000	38800000	0.379	rs12651223	-2.37	rs17429245	0.225439	-6.36	-0.49	518	9	lasso	0.18088	2.55e-08	0.47658	0.63366	0.92277	1
Brain_Cerebellum	FAM53A	4	1620000	1690000	0.335	rs11721614	2.64	rs11730471	0.030992	-5.07	-0.033	273	2	lasso	0.09796	4.84e-05	-0.44685	0.65498	0.928659	1
Brain_Cerebellum	PIGG	4	493000	533000	0.255	rs7672868	-3.27	rs1127410	0.144767	5.13	-2.612	321	3	lasso	0.12213	5.67e-06	-2.40315	0.01625	0.34492	1
Brain_Cerebellum	LARP7	4	114000000	114000000	0.175	rs13134226	2.59	rs6816676	-0.005756	-3.98	0.326	474	474	blup	0.06094	0.00122	-0.66699	0.50478	0.878778	1
Brain_Cerebellum	C4orf32	4	113000000	113000000	0.251	rs326893	2.91	rs10004310	0.073682	4.16	-0.529	394	394	blup	0.09598	5.76e-05	-0.11559	0.90798	0.982644	1
Brain_Cerebellum	SRP72	4	57300000	57400000	0.299	rs6849646	2.94	rs2292983	0.031366	4.15	-1.421	440	8	lasso	0.08136	0.000207	-1.42458	0.15428	0.672016	1
Brain_Cerebellum	DOK7	4	3470000	3500000	0.673	rs11735307	-2.86	rs6831256	0.311514	7.03	-1.198	345	10	lasso	0.3676	6.03e-17	-1.06215	0.28817	0.785048	1
Brain_Cerebellum	NAP1L5	4	89600000	89600000	0.119	rs7678928	-3.46	rs2924936	0.118769	4.66	0.813	404	2	lasso	0.09799	4.83e-05	0.81311	0.41616	0.84454	1
Brain_Cerebellum	YIPF7	4	44600000	44700000	0.131	rs1996023	2.17	rs6822653	0.142459	5.08	-0.326	373	2	lasso	0.14593	6.58e-07	-0.34095	0.73314	0.944805	1
Brain_Cerebellum	RNF212	4	1050000	1110000	0.296	rs6810428	-2.86	rs1010342	0.103593	5.52	-1.593	381	381	blup	0.17781	3.41e-08	-1.06116	0.28862	0.785301	1
Brain_Cerebellum	SHISA3	4	42400000	42400000	0.229	rs13130414	-2.85	rs10461060	0.078508	-4.46	-0.218	484	484	blup	0.04164	0.00654	0.63611	0.5247	0.885612	1
Brain_Cerebellum	CRIPAK	4	1390000	1390000	0.636	rs11721614	2.64	rs3817604	0.01418	4.61	-0.677	348	348	blup	0.19022	1.05e-08	-0.36085	0.71821	0.941635	1
Brain_Cerebellum	RRH	4	111000000	111000000	0.526	rs2713949	2.69	rs7679048	0.251899	-6.45	-0.209	402	27	enet	0.30274	1.05e-13	-0.19305	0.84692	0.970841	1
Brain_Cerebellum	WDFY3-AS2	4	85900000	85900000	0.269	rs6842135	-2.73	rs12510410	0.086961	5.77	-0.38	345	345	blup	0.17221	5.77e-08	-0.46427	0.64245	0.925	1
Brain_Cerebellum	BBS12	4	124000000	124000000	0.277	rs10518400	-2.2	rs6811183	0.173862	6.05	0.49	294	6	lasso	0.16584	1.05e-07	0.58528	0.55836	0.898126	1
Brain_Cerebellum	ZNF721	4	430000	493000	0.239	rs7672868	-3.27	rs4690222	0.043651	-3.84	-1.775	321	4	lasso	0.0383	0.00876	2.11975	0.03403	0.439009	1
Brain_Cerebellum	LRIT3	4	111000000	111000000	0.285	rs4698833	3.17	rs6533470	0.095526	-4.99	-0.337	407	6	lasso	0.12541	4.22e-06	0.3746	0.70796	0.938763	1
Brain_Cerebellum	ADRA2C	4	3770000	3770000	0.62	rs2920240	-2.96	rs2748776	0.051914	4.5	-0.668	295	295	blup	0.21221	1.25e-09	-0.88437	0.3765	0.827851	1
Brain_Cerebellum	GPRIN3	4	90200000	90200000	0.513	rs2609268	-3.07	rs12640416	0.18553	6.19	-0.176	452	6	lasso	0.25047	2.69e-11	-1.09914	0.27171	0.774789	1
Brain_Cerebellum	PCGF3	4	700000	764000	0.511	rs7672868	-3.27	rs10452329	0.19383	-6.07	0.671	383	23	enet	0.24777	3.55e-11	-2.33697	0.01944	0.369161	1
Brain_Cerebellum	MSANTD1	4	3250000	3270000	0.283	rs11735307	-2.86	rs3129319	0.142734	-5.86	0.979	411	4	lasso	0.16225	1.46e-07	-0.98895	0.32269	0.803139	1
Brain_Cerebellum	FAM47E	4	77100000	77200000	0.417	rs11734813	-2.7	rs6849069	0.188528	6.21	0.965	484	33	enet	0.23453	1.36e-10	0.66802	0.50412	0.87871	1
Brain_Cerebellum	FAT4	4	126000000	126000000	0.277	rs1532885	3.23	rs4596255	-0.000633	-3.36	1.22	401	34	enet	0.04646	0.0043	-1.41219	0.15789	0.675501	1
Brain_Cerebellum	AC021860.1	4	38600000	38600000	0.842	rs12649142	2.71	rs2126526	0.272185	6.53	0.66	606	20	enet	0.32643	7.46e-15	0.62609	0.53125	0.887896	1
Brain_Cerebellum	AFAP1	4	7760000	7870000	0.49	rs17761804	3.19	rs17770213	0.254486	6.6	1.209	737	16	enet	0.24638	4.09e-11	0.83365	0.40448	0.83942	1
Brain_Cerebellum	CTBP1-AS2	4	1240000	1280000	0.529	rs6810428	-2.86	rs1564508	0.510301	8.88	-0.186	403	7	lasso	0.53237	6.39e-27	-0.26617	0.79011	0.95979	1
Brain_Cerebellum	FAM114A1	4	38900000	38900000	0.332	rs12651223	-2.37	rs6824001	0.149207	5.76	-0.544	510	4	lasso	0.14087	1.04e-06	-0.32942	0.74184	0.946503	1
Brain_Cerebellum	ADH5	4	100000000	100000000	0.258	rs6532769	3.52	rs11547772	0.046988	3.94	1.027	501	501	blup	0.04196	0.00636	1.13144	0.25787	0.767154	1
Brain_Cerebellum	MFAP3L	4	171000000	171000000	0.261	rs17659581	-3.44	rs34752946	0.227425	6.17	0.334	349	6	lasso	0.17838	3.23e-08	0.37816	0.70531	0.938393	1
Brain_Cerebellum	RP11-689P11.2	4	8480000	8510000	0.661	rs6856548	-3.21	rs2631749	0.109169	5.48	-0.585	474	16	lasso	0.22076	5.37e-10	0.53718	0.59114	0.90952	1
Brain_Cerebellum	SLC25A14P1	4	84400000	84400000	0.193	rs17007216	2.84	rs10516690	0.007901	-3.79	-1.474	403	403	blup	0.07276	0.000438	0.79178	0.42849	0.85003	1
Brain_Cerebellum	RP11-472B18.1	4	39500000	39500000	0.222	rs13104353	2.99	rs13144464	0.120513	5.6	1.026	371	6	lasso	0.15145	3.97e-07	0.52212	0.60159	0.913596	1
Brain_Cerebellum	GCOM2	4	68900000	68900000	0.404	rs7691074	2.54	rs6840867	0.178199	5.89	0.25	302	6	lasso	0.18569	1.61e-08	0.44955	0.65304	0.928199	1
Brain_Cerebellum	RPL21P44	4	54900000	54900000	0.19	rs6554150	-2.65	rs17083088	0.032657	3.45	-1.323	443	443	blup	0.09917	4.35e-05	1.12029	0.26259	0.769624	1
Brain_Cerebellum	LRRC37A15P	4	104000000	104000000	0.302	rs4698844	2.55	rs223490	0.197225	-6.25	-0.237	345	4	lasso	0.21029	1.5e-09	0.44401	0.65703	0.929	1
Brain_Cerebellum	RP11-617D20.1	4	38600000	38700000	0.765	rs12649142	2.71	rs2126526	0.179943	6.6	0.66	589	27	enet	0.3084	5.63e-14	0.89123	0.37281	0.827195	1
Brain_Cerebellum	RPL34-AS1	4	109000000	110000000	0.275	rs11097982	-2.78	rs3796937	0.175211	-5.38	0.295	429	3	lasso	0.15338	3.32e-07	-0.3875	0.69838	0.936703	1
Brain_Cerebellum	HAND2-AS1	4	174000000	175000000	0.282	rs17326624	2.46	rs1946968	0.152133	-5.08	1.761	345	9	enet	0.13734	1.44e-06	-1.75233	0.07972	0.564975	1
Brain_Cerebellum	FAM200B	4	15700000	15700000	0.299	rs17476642	-3.34	rs4698119	0.081323	-4.91	0.761	558	5	lasso	0.07726	0.000296	-1.28597	0.19845	0.719316	1
Brain_Cerebellum	RP11-293A21.1	4	26900000	26900000	0.251	rs4692129	-2.36	rs9790789	0.19571	5.62	-2.176	371	3	lasso	0.18333	2.02e-08	-2.03966	0.04138	0.465173	1
Brain_Cerebellum	RP11-1191J2.2	4	647000	649000	0.446	rs7672868	-3.27	rs7436737	0.186	-6.7	-1.363	379	9	lasso	0.24493	4.74e-11	1.75965	0.07847	0.562764	1
Brain_Cerebellum	RP11-10K16.1	4	174000000	174000000	0.385	rs17326624	2.46	rs1054496	0.314389	7.03	0.118	313	2	lasso	0.36007	1.49e-16	-0.15712	0.87515	0.976673	1
Brain_Cerebellum	AC004053.1	4	106000000	106000000	0.239	rs1919122	3.22	rs6851085	-0.006618	3.21	-0.753	321	38	enet	0.05612	0.00186	-0.83333	0.40466	0.839582	1
Brain_Cerebellum	AF146191.4	4	191000000	191000000	0.323	rs10023451	-1.93	rs17080333	0.177658	5.79	-0.0467	101	5	lasso	0.17265	5.54e-08	-0.12066	0.90396	0.982133	1
Brain_Cerebellum	RP11-33B1.1	4	120000000	120000000	0.532	rs6534127	-3.21	rs10518328	0.467717	-8.84	-1.594	418	28	enet	0.51416	1.16e-25	1.01235	0.31137	0.796036	1
Brain_Cerebellum	RP11-10L7.1	4	89200000	89300000	0.675	rs7678928	-3.46	rs9637599	0.442953	-8.25	3.004	464	9	lasso	0.43212	1.65e-20	-2.89379	0.00381	0.187236	1
Brain_Cerebellum	RP11-10L12.4	4	104000000	104000000	0.126	rs228618	2.14	rs223391	0.011163	3.51	-0.462	319	319	blup	0.03256	0.0145	-0.52499	0.59959	0.912871	1
Brain_Cerebellum	RP11-67M1.1	4	90800000	90800000	0.304	rs2120372	2.66	rs2301134	0.164209	-5.9	-0.429	382	26	enet	0.16625	1.01e-07	-0.06415	0.94885	0.991198	1
Brain_Cerebellum	SEC24B-AS1	4	110000000	110000000	0.235	rs7687878	-2.54	rs6533433	-0.000804	-3.27	1.845	381	381	blup	0.03837	0.00871	-1.36303	0.17287	0.690282	1
Brain_Cerebellum	FAM13A-AS1	4	89600000	89700000	0.426	rs7678928	-3.46	rs17014285	0.094798	-4.61	2.53	412	412	blup	0.12171	5.88e-06	-1.51359	0.13013	0.640541	1
Brain_Cerebellum	RP11-302F12.7	4	25700000	25700000	0.316	rs7689775	-3.62	rs10018315	0.033551	4.17	0.019	513	9	lasso	0.03873	0.00844	0.44166	0.65873	0.929148	1
Brain_Cerebellum	RP11-148L24.1	4	175000000	175000000	0.47	rs13135838	-2.58	rs1992021	0.410478	7.89	-0.733	437	4	lasso	0.39867	1.29e-18	-0.60566	0.54474	0.89404	1
Brain_Cerebellum	RP11-597D13.9	4	159000000	159000000	0.251	rs7435789	2.54	rs2881373	0.161858	-5.94	0.472	309	6	lasso	0.18169	2.36e-08	-0.90126	0.36745	0.824339	1
Brain_Cerebellum	KRT8P46	4	104000000	104000000	0.408	rs4698844	2.55	rs11946020	0.19691	-5.93	-0.783	348	3	lasso	0.16235	1.45e-07	0.81055	0.41763	0.845305	1
Brain_Cerebellum	RP11-806K15.1	4	177000000	177000000	0.357	rs10520302	-2.6	rs7673823	0.064173	-4.75	2.424	378	6	lasso	0.07573	0.000338	-2.17861	0.02936	0.420474	1
Brain_Cerebellum	RP11-548H18.2	4	120000000	120000000	0.329	rs6534127	-3.21	rs2282688	0.085462	-5.12	-1.558	444	444	blup	0.1606	1.7e-07	-0.27026	0.78696	0.959019	1
Brain_Cerebellum	RP11-340B18.1	4	167000000	167000000	0.239	rs10028492	-3.3	rs2255673	0.014662	-3.88	1.69	464	3	lasso	0.07745	0.000291	-1.91163	0.05592	0.510585	1
Brain_Cerebellum	ZEB2P1	4	16400000	16400000	0.29	rs513488	3.48	rs1501139	0.198412	5.89	0.216	581	3	lasso	0.15331	3.34e-07	0.17951	0.85753	0.973108	1
Brain_Cerebellum	RP11-440L14.1	4	756000	776000	0.38	rs7672868	-3.27	rs11931963	-0.006401	3.33	0.552	390	390	blup	0.02527	0.0277	0.35688	0.72118	0.942119	1
Brain_Cerebellum	NOP14-AS1	4	2940000	2960000	0.248	rs16843629	2.76	rs13150521	0.033159	3.67	0.236	379	43	enet	0.04072	0.00709	-0.55946	0.57584	0.904563	1
Brain_Cerebellum	RP11-360F5.3	4	39100000	39100000	0.297	rs3733268	-2.25	rs11096974	0.255303	-6.32	-0.225	455	455	blup	0.2258	3.26e-10	-0.01942	0.98451	0.997498	1
Brain_Cerebellum	SRD5A3-AS1	4	56200000	56300000	0.214	rs17725337	3.12	rs7663650	0.036101	5.04	-0.453	395	30	enet	0.18482	1.75e-08	-0.66445	0.5064	0.879297	1
Brain_Cerebellum	RP11-553P9.1	4	136000000	136000000	0.256	rs10034996	2.8	rs574147	0.004703	-3.71	-1.61	263	263	blup	0.005	0.186	1.86171	0.06264	0.528772	1
Brain_Cerebellum	ZNF718	4	125000	158000	0.287	rs7672868	-3.27	rs6842197	0.104036	5.39	1.307	152	152	blup	0.17196	5.91e-08	1.41281	0.15771	0.675501	1
Brain_Cerebellum	FAM218A	4	166000000	166000000	0.271	rs6848914	-3.5	rs12512234	0.213139	-5.82	2.313	458	1	lasso	0.15942	1.9e-07	-2.313	0.02072	0.37919	1
Brain_Cerebellum	ST3GAL1P1	4	68600000	68600000	0.38	rs12646255	3.1	rs1048447	0.130019	5.03	0.169	399	7	lasso	0.09695	5.29e-05	0.3661	0.71429	0.940607	1
Brain_Cerebellum	RP11-6L6.2	4	147000000	147000000	0.352	rs9784437	4.93	rs16998674	0.197637	6.14	0.368	357	5	lasso	0.2346	1.35e-10	0.50813	0.61136	0.916182	1
Brain_Cerebellum	RP11-1365D11.1	4	195000	199000	0.531	rs7672868	-3.27	rs6842197	0.35661	7.42	1.307	180	180	blup	0.32792	6.3e-15	0.88763	0.37474	0.827195	1
Brain_Cerebellum	AC141928.1	4	3760000	3770000	0.392	rs11735307	-2.86	rs2748776	0.020258	3.82	-0.668	296	296	blup	0.12615	3.95e-06	-1.48154	0.13846	0.653025	1
Brain_Cerebellum	ORAOV1P1	4	187000000	187000000	0.29	rs830835	-2.82	rs2036912	0.182191	-5.47	0.147	586	5	lasso	0.16017	1.77e-07	-0.33773	0.73557	0.945059	1
Brain_Cerebellum	THAP9-AS1	4	83800000	83800000	0.43	rs906148	-2.72	rs6847544	0.273896	-6.99	-1.474	469	7	lasso	0.27223	2.8e-12	1.60598	0.10828	0.6104	1
Brain_Cerebellum	HTT-AS	4	3070000	3080000	0.28	rs11735307	-2.86	rs2857839	0.117645	-5.33	1.424	407	407	blup	0.145	7.16e-07	-1.1876	0.23499	0.749858	1
Brain_Cerebellum	RP11-10L12.2	4	104000000	104000000	0.222	rs4698844	2.55	rs6843738	0.085972	-4.47	-0.61	346	346	blup	0.07642	0.000319	-0.1948	0.84555	0.970737	1
Brain_Cerebellum	MTND3P5	4	25700000	25700000	0.346	rs7689775	-3.62	rs10018315	0.076316	4.32	0.019	513	6	lasso	0.05911	0.00143	0.20856	0.83479	0.969275	1
Brain_Cerebellum	LINC00499	4	139000000	139000000	0.327	rs4131888	-2.65	rs17301552	0.104216	5.02	0.475	471	19	enet	0.20166	3.48e-09	-0.1648	0.8691	0.975479	1
Brain_Cerebellum	RP11-164P12.3	4	153000000	153000000	0.485	rs17505733	2.73	rs2724567	0.26203	6.4	0.104	384	21	enet	0.22625	3.11e-10	-0.07205	0.94256	0.989507	1
Brain_Cerebellum	RP11-164P12.4	4	153000000	153000000	0.509	rs17505733	2.73	rs2724567	0.362602	7.48	0.104	382	34	enet	0.31354	3.18e-14	-0.05085	0.95944	0.993302	1
Brain_Cerebellum	RP11-774O3.3	4	8360000	8360000	0.382	rs17178920	-3.19	rs7809	0.028681	3.84	-1.373	530	19	enet	0.13946	1.19e-06	-0.38034	0.70369	0.938211	1
Brain_Cerebellum	RP11-714L20.1	4	138000000	139000000	0.332	rs1365145	-2.65	rs10028163	-0.002246	3.7	0.458	406	43	enet	0.06588	0.000796	0.71319	0.47573	0.867876	1
Brain_Cerebellum	AP001816.1	4	102000000	102000000	0.176	rs12500743	-3.24	rs2583394	0.119338	-5.07	1.461	359	3	lasso	0.12232	5.57e-06	-1.32069	0.18661	0.707279	1
Brain_Cerebellum	RP11-121C2.2	4	47800000	47800000	0.211	rs4695330	3.35	rs2033895	0.077301	4.3	-1.514	424	6	lasso	0.10185	3.44e-05	-2.00093	0.0454	0.4776	1
Brain_Cerebellum	RP11-33B1.4	4	120000000	120000000	0.142	rs6534127	-3.21	rs1814813	0.10901	5.18	-0.249	439	18	enet	0.11065	1.58e-05	-0.46742	0.6402	0.924609	1
Brain_Cerebellum	RP11-588K22.2	4	157000000	157000000	0.212	rs4691707	-3.19	rs3796590	0.012672	-3.52	-1.412	456	22	enet	0.04148	0.00663	1.88852	0.05896	0.519245	1
Brain_Cerebellum	RP11-395I6.3	4	40200000	40200000	0.324	rs7674549	-2.82	rs7658672	0.090497	4.58	0.491	430	430	blup	0.10028	3.95e-05	0.79486	0.42669	0.849545	1
Brain_Cerebellum	RP11-384K6.6	4	120000000	120000000	0.15	rs12711064	3.67	rs10022024	0.092057	-4.47	0.372	339	3	lasso	0.07271	0.00044	-0.63031	0.52849	0.887305	1
Brain_Cerebellum	RP11-1299A16.3	4	99600000	99600000	0.4	rs6532769	3.52	rs6831643	-0.004267	4.13	2.086	435	18	enet	0.04491	0.00492	3.11659	0.00183	0.130446	1
Brain_Cerebellum	RP11-475B2.1	4	175000000	175000000	0.288	rs17326624	2.46	rs1946968	0.016881	-3.95	1.761	358	358	blup	0.09824	4.72e-05	-0.74603	0.45565	0.860769	1
Brain_Cerebellum	SNHG8	4	119000000	119000000	0.208	rs12711064	3.67	rs2138009	0.023983	-3.61	0.46	281	4	lasso	0.05782	0.0016	0.07353	0.94138	0.989198	1
Brain_Cerebellum	RP11-738E22.3	4	57800000	57800000	0.311	rs17498431	-5.31	rs13146090	0.100627	-4.9	0.189	547	4	lasso	0.09528	6.12e-05	0.30592	0.75966	0.952373	1
Brain_Cerebellum	RP11-57B24.1	4	83600000	83600000	0.203	rs906148	-2.72	rs1112035	-0.00626	3.53	-0.503	423	423	blup	0.05323	0.00239	0.05119	0.95917	0.993282	1
Brain_Cerebellum	RP11-2H3.6	4	410000	410000	0.181	rs7672868	-3.27	rs7376288	-0.000636	3.02	0.337	282	282	blup	0.02562	0.0269	-1.83738	0.06615	0.535786	1
Brain_Cerebellum	RP11-799M12.2	4	15600000	15600000	0.478	rs17476642	-3.34	rs17476670	0.146676	5.43	2.295	550	16	lasso	0.17123	6.33e-08	1.8395	0.06584	0.534965	1
Brain_Cerebellum	RP11-20I20.4	4	1160000	1160000	0.293	rs6810428	-2.86	rs11247975	0.066424	4.88	1.387	379	2	lasso	0.05467	0.00211	1.13358	0.25697	0.766396	1
Brain_Cerebellum	RP11-83A24.2	4	140000000	140000000	0.238	rs795993	-3.1	rs6820313	0.115341	-4.44	1.304	426	5	lasso	0.07076	0.000521	-1.22587	0.22025	0.736845	1
Brain_Cerebellum	RP13-514E23.2	4	86900000	86900000	0.264	rs17010313	-3.39	rs996804	0.082886	4.64	-1.602	419	2	lasso	0.07682	0.000308	-1.78423	0.07439	0.554892	1
Brain_Cerebellum	RP11-218F10.3	4	164000000	164000000	0.507	rs13123027	-4.2	rs1866954	0.400794	8.04	0.827	399	5	lasso	0.40654	4.74e-19	0.93598	0.34928	0.81674	1
Brain_Cerebellum	SLC6A7	5	150000000	150000000	0.5459	rs922427	-3.02	rs17652561	0.273	-6.65	2.532	563	8	lasso	0.281389	1.06e-12	-2.28694	0.022199	0.386112	1
Brain_Cerebellum	B4GALT7	5	177000000	177000000	0.3281	rs2630762	-3.84	rs3792849	0.0849	-4.84	-0.836	239	4	lasso	0.088672	0.000109	0.19657	0.844166	0.970592	1
Brain_Cerebellum	BRD9	5	864000	893000	0.2832	rs2853668	-2.33	rs16903665	0.0217	4.05	-0.058	373	7	lasso	0.013452	0.0817	-0.29006	0.771767	0.955375	1
Brain_Cerebellum	DEPDC1B	5	59900000	60000000	0.2371	rs4302546	3.53	rs6896680	0.0689	-5.08	-1.061	319	319	blup	0.134228	1.91e-06	1.47719	0.139625	0.654667	1
Brain_Cerebellum	NSUN2	5	6600000	6630000	0.8417	rs6865363	3.08	rs2303711	0.644	9.91	-0.119	628	9	lasso	0.62593	2.83e-34	-0.06686	0.946692	0.990686	1
Brain_Cerebellum	TRIO	5	14100000	14500000	0.3136	rs152624	3.02	rs26290	-0.00308	4.23	0.885	595	595	blup	0.065343	0.000834	-0.00409	0.996738	0.999673	1
Brain_Cerebellum	SKIV2L2	5	54600000	54700000	0.0915	rs11749532	2.62	rs6450312	0.0686	3.79	0.224	382	2	lasso	0.052999	0.00243	-0.10003	0.920318	0.985171	1
Brain_Cerebellum	DNAH5	5	13700000	13900000	0.4035	rs256416	2.7	rs1530496	0.107	-4.64	0.603	600	35	enet	0.108631	1.89e-05	-1.23827	0.215616	0.732756	1
Brain_Cerebellum	RAI14	5	34700000	34800000	0.5377	rs17594094	-2.93	rs256323	0.303	-7.09	-0.302	437	7	lasso	0.354016	3.05e-16	0.43214	0.665638	0.931346	1
Brain_Cerebellum	CTNNA1	5	138000000	138000000	0.4857	rs11745596	-1.86	rs10044401	0.0802	-4.79	-0.997	314	5	lasso	0.127887	3.38e-06	0.64693	0.517677	0.883429	1
Brain_Cerebellum	YTHDC2	5	113000000	113000000	0.413	rs6894635	-3.47	rs675353	0.264	-7.11	2.067	564	5	lasso	0.280389	1.18e-12	-1.62227	0.104745	0.605849	1
Brain_Cerebellum	MAPK9	5	180000000	180000000	0.2182	rs7729820	3.25	rs4454029	0.101	-4.7	0.742	444	5	lasso	0.085814	0.00014	-0.41999	0.674495	0.933623	1
Brain_Cerebellum	CYFIP2	5	157000000	157000000	0.3086	rs17054294	-3.59	rs17054409	0.173	-5.44	-0.717	472	1	lasso	0.163927	1.25e-07	0.717	0.473374	0.867495	1
Brain_Cerebellum	AHRR	5	304000	438000	0.49	rs11746573	1.99	rs11741126	0.0923	4.58	-0.419	292	12	lasso	0.119449	7.2e-06	-0.39933	0.689649	0.935418	1
Brain_Cerebellum	SLC12A2	5	127000000	128000000	0.3159	rs17697567	2.84	rs12523625	0.0812	-4.58	0.769	380	8	lasso	0.088007	0.000116	-0.96651	0.333787	0.809898	1
Brain_Cerebellum	SNCAIP	5	122000000	122000000	0.2954	rs17434455	2.56	rs3811903	0.146	-5.4	-0.55	347	347	blup	0.092215	8.02e-05	-0.48327	0.628902	0.921165	1
Brain_Cerebellum	SLC9A3	5	475000	524000	0.4877	rs11746573	1.99	rs2278254	0.12	5.4	-0.902	345	4	lasso	0.201948	3.39e-09	-1.36359	0.172698	0.690282	1
Brain_Cerebellum	NDST1	5	150000000	150000000	0.288	rs33410	3.16	rs17726577	0.0145	3.74	1.177	489	5	lasso	0.082524	0.000187	1.62804	0.103515	0.604438	1
Brain_Cerebellum	TCOF1	5	150000000	150000000	0.3162	rs33410	3.16	rs9324641	0.00831	-3.42	-0.05	492	492	blup	0.048514	0.00359	0.44048	0.659588	0.929501	1
Brain_Cerebellum	AFF4	5	132000000	132000000	0.2858	rs13172226	-3.83	rs30178	0.0987	4.83	0.423	394	21	enet	0.143614	8.13e-07	-0.77893	0.43602	0.853661	1
Brain_Cerebellum	HMMR	5	163000000	163000000	0.1982	rs2964380	-2.74	rs501869	-0.00619	3.51	-1.243	464	464	blup	0.01982	0.0453	-1.49684	0.134435	0.648213	1
Brain_Cerebellum	P4HA2	5	132000000	132000000	0.1904	rs3792881	2.03	rs7720230	0.069	4.6	0.099	411	411	blup	0.050122	0.00313	-0.17178	0.863608	0.974368	1
Brain_Cerebellum	STK10	5	171000000	172000000	0.5383	rs2339423	-2.96	rs11746714	0.275	6.62	-0.763	536	8	lasso	0.274363	2.24e-12	-0.54809	0.583632	0.90717	1
Brain_Cerebellum	SDHA	5	218000	257000	0.2431	rs11746573	1.99	rs7723693	0.00159	-3.7	0.962	290	5	lasso	-0.001099	0.363	-0.569	0.569355	0.902679	1
Brain_Cerebellum	TCF7	5	133000000	133000000	0.532	rs6894141	2.91	rs2546357	0.334	-7.2	-0.316	500	9	lasso	0.340119	1.55e-15	0.35776	0.720524	0.941977	1
Brain_Cerebellum	C1QTNF3	5	34000000	34000000	0.3829	rs16892178	2.72	rs890949	0.111	-4.96	-0.708	426	26	enet	0.175272	4.33e-08	0.10196	0.91879	0.985091	1
Brain_Cerebellum	TAF9	5	68600000	68700000	0.1627	rs28616120	2.53	rs4252228	0.129	-4.83	-1.189	226	5	lasso	0.111076	1.52e-05	1.27904	0.200884	0.72179	1
Brain_Cerebellum	FAT2	5	151000000	151000000	0.2011	rs153470	3.12	rs3822699	0.159	5.07	1.013	596	3	lasso	0.121728	5.87e-06	0.97538	0.329373	0.806795	1
Brain_Cerebellum	UIMC1	5	176000000	176000000	0.2234	rs2630762	-3.84	rs1700490	0.0607	4.49	0.807	397	397	blup	0.070253	0.000545	-0.90844	0.363643	0.823252	1
Brain_Cerebellum	ERBB2IP	5	65200000	65400000	0.2421	rs2591928	-2.73	rs253211	0.0214	-3.6	0.326	429	429	blup	0.032335	0.0148	-0.10804	0.913962	0.984373	1
Brain_Cerebellum	NUDT12	5	103000000	103000000	0.3641	rs13190660	3.28	rs291840	0.131	-4.78	-1.023	386	4	lasso	0.081384	0.000207	0.81941	0.412553	0.842185	1
Brain_Cerebellum	C7	5	40900000	41000000	0.2454	rs6451566	-2.74	rs1120308	0.0294	-4.51	-0.654	444	4	lasso	0.057091	0.00171	0.76973	0.441458	0.855726	1
Brain_Cerebellum	PAPD7	5	6710000	6760000	0.4336	rs6865363	3.08	rs28363343	0.015	4.61	-0.542	625	22	enet	0.239209	8.48e-11	0.94028	0.347076	0.815161	1
Brain_Cerebellum	DAP	5	10700000	10800000	0.2874	rs9686531	2.84	rs410608	0.17	5.36	0.77	630	22	enet	0.165033	1.13e-07	0.71322	0.475708	0.867876	1
Brain_Cerebellum	MRPS27	5	71500000	71600000	0.4193	rs17378840	3.03	rs6831	0.35	7.41	-2.212	393	3	lasso	0.329151	5.47e-15	-2.25986	0.02383	0.393468	1
Brain_Cerebellum	TMCO6	5	140000000	140000000	0.4934	rs269554	-2.02	rs7721577	0.318	7.55	-0.469	343	7	lasso	0.43704	8.53e-21	-0.14642	0.883592	0.978078	1
Brain_Cerebellum	IK	5	140000000	140000000	0.0745	rs269554	-2.02	rs2563265	0.0106	3.67	0.81	345	345	blup	0.024352	0.0301	-0.11363	0.909534	0.983156	1
Brain_Cerebellum	PCDHB5	5	141000000	141000000	0.2625	rs17097224	-2.41	rs629168	0.0854	-4.61	-0.735	439	19	enet	0.112687	1.32e-05	0.32142	0.747889	0.948395	1
Brain_Cerebellum	PDE8B	5	76500000	76700000	0.469	rs17750118	-3.18	rs335630	0.113	5.08	0.224	519	15	lasso	0.184539	1.8e-08	0.34851	0.727454	0.94367	1
Brain_Cerebellum	ARSB	5	78100000	78300000	0.3072	rs163124	-2.75	rs25415	0.0312	-4.13	0.201	454	5	lasso	0.042067	0.0063	-0.31631	0.751768	0.9496	1
Brain_Cerebellum	POLR3G	5	89800000	89800000	0.1984	rs879571	4.13	rs16868917	0.0791	4.73	-0.477	371	3	lasso	0.033343	0.0135	-0.39481	0.692984	0.935938	1
Brain_Cerebellum	SLC27A6	5	128000000	128000000	0.128	rs12186943	3.02	rs11745830	0.0495	-4.12	1.84	450	450	blup	0.039828	0.00766	-2.07953	0.037568	0.451639	1
Brain_Cerebellum	BRIX1	5	34900000	34900000	0.3153	rs17594094	-2.93	rs163585	0.00929	3.91	-0.196	512	512	blup	0.02701	0.0237	-0.95606	0.339044	0.812234	1
Brain_Cerebellum	RAD50	5	132000000	132000000	0.2281	rs254289	-2.65	rs2549003	0.159	5.33	-0.372	408	2	lasso	0.146715	6.12e-07	-0.23243	0.816203	0.965814	1
Brain_Cerebellum	PPWD1	5	64900000	64900000	0.1646	rs2591928	-2.73	rs10699	0.125	-5.45	-1.627	418	4	lasso	0.134851	1.8e-06	1.58439	0.113106	0.615907	1
Brain_Cerebellum	TRIM23	5	64900000	64900000	0.167	rs2591928	-2.73	rs37345	0.00331	3.19	0.953	391	391	blup	0.062924	0.00103	1.33275	0.182614	0.7025	1
Brain_Cerebellum	TXNDC15	5	134000000	134000000	0.7783	rs641455	-3.2	rs3733897	0.596	9.54	1.387	353	6	lasso	0.593742	1.48e-31	1.40467	0.160121	0.678013	1
Brain_Cerebellum	RARS	5	168000000	168000000	0.3021	rs7723815	-2.62	rs6555817	0.0802	-5.08	-0.907	610	610	blup	0.09354	7.14e-05	0.90723	0.364283	0.823412	1
Brain_Cerebellum	BNIP1	5	173000000	173000000	0.2813	rs173878	2.84	rs5745110	0.169	-5.54	-0.486	569	3	lasso	0.071355	0.000495	0.5624	0.573843	0.903899	1
Brain_Cerebellum	UBE2B	5	134000000	134000000	0.1184	rs246344	2.5	rs4481392	0.0117	-3.37	-0.077	308	308	blup	0.024811	0.0289	0.67055	0.50251	0.878318	1
Brain_Cerebellum	CYSTM1	5	140000000	140000000	0.1681	rs356445	-2.66	rs2291878	0.159	-5.23	-0.044	301	2	lasso	0.116589	9.3e-06	0.1292	0.897199	0.981129	1
Brain_Cerebellum	WDR55	5	140000000	140000000	0.2019	rs269554	-2.02	rs702397	0.0787	4.91	0.378	347	347	blup	0.132095	2.31e-06	0.62554	0.531615	0.888267	1
Brain_Cerebellum	PCDHB10	5	141000000	141000000	0.3783	rs17097224	-2.41	rs1528587	0.149	-5.83	1.168	440	5	lasso	0.18889	1.19e-08	-1.00813	0.31339	0.797121	1
Brain_Cerebellum	PCDHB14	5	141000000	141000000	0.2886	rs4912768	-3.15	rs643502	0.154	-5.55	1.413	459	459	blup	0.164452	1.19e-07	-0.7839	0.433102	0.852221	1
Brain_Cerebellum	PCDHB12	5	141000000	141000000	0.3129	rs4912768	-3.15	rs2204704	0.0649	-4.58	-0.755	448	448	blup	0.12468	4.51e-06	0.30067	0.76367	0.953659	1
Brain_Cerebellum	FAM53C	5	138000000	138000000	0.2724	rs7722600	2.24	rs825672	-0.00523	3.19	-0.834	293	293	blup	0.058438	0.00152	-0.76673	0.443244	0.856135	1
Brain_Cerebellum	POLK	5	74800000	74900000	0.2858	rs11951174	3.58	rs5744555	0.153	5.45	1.607	355	355	blup	0.127107	3.62e-06	0.68045	0.496222	0.875947	1
Brain_Cerebellum	CENPK	5	64800000	64900000	0.2359	rs2591928	-2.73	rs11740053	0.159	5.27	0.437	418	3	lasso	0.176995	3.68e-08	-0.12851	0.897744	0.981222	1
Brain_Cerebellum	SLC36A1	5	151000000	151000000	0.7799	rs153470	3.12	rs41383349	0.22	6.78	1.299	634	32	enet	0.386842	5.71e-18	1.88952	0.058823	0.518911	1
Brain_Cerebellum	MTRR	5	7850000	7910000	0.3433	rs254801	2.79	rs13181011	0.0847	-4.7	-0.294	609	4	lasso	0.115237	1.05e-05	1.54087	0.123348	0.631554	1
Brain_Cerebellum	FASTKD3	5	7860000	7870000	0.3338	rs254801	2.79	rs162024	0.141	5.18	-0.299	600	20	enet	0.099818	4.11e-05	-0.5906	0.554791	0.897134	1
Brain_Cerebellum	CANX	5	179000000	179000000	0.4735	rs340413	-3.14	rs13182141	0.282	-7.09	1.46	463	7	lasso	0.300174	1.39e-13	-1.68975	0.091076	0.586806	1
Brain_Cerebellum	MAP1B	5	71400000	71500000	0.3599	rs17378840	3.03	rs17377041	0.131	5.52	2.921	450	7	lasso	0.160796	1.67e-07	2.82998	0.004655	0.207676	1
Brain_Cerebellum	MCCC2	5	70900000	71000000	0.5821	rs10062158	2.67	rs12516456	0.531	-9.11	0.675	312	8	lasso	0.517496	6.9e-26	-0.74896	0.45388	0.860219	1
Brain_Cerebellum	MED10	5	6370000	6380000	0.5533	rs6865363	3.08	rs4592	0.271	-6.7	0.164	647	26	enet	0.235368	1.25e-10	-0.40742	0.683699	0.934854	1
Brain_Cerebellum	LARS	5	145000000	146000000	0.5048	rs6892053	-2.74	rs2063002	0.459	8.83	1.613	433	12	lasso	0.487507	6.74e-24	1.55437	0.120096	0.625524	1
Brain_Cerebellum	MRPS36	5	68500000	68500000	0.1293	rs28616120	2.53	rs6876783	0.0708	3.71	-1.077	288	288	blup	0.07073	0.000522	0.05829	0.953515	0.992228	1
Brain_Cerebellum	WDR36	5	110000000	110000000	0.6002	rs13356092	2.08	rs1457113	0.261	6.57	0.16	385	9	lasso	0.311576	3.96e-14	0.99627	0.319118	0.800031	1
Brain_Cerebellum	ADAMTS16	5	5140000	5320000	0.7868	rs959693	-3.13	rs4702267	0.0274	4.76	0.08	644	45	enet	0.194674	6.84e-09	-0.09685	0.922849	0.985761	1
Brain_Cerebellum	SSBP2	5	80700000	81000000	0.2842	rs1393147	2.96	rs17230425	0.12	4.83	-0.016	351	351	blup	0.135632	1.68e-06	0.38785	0.698129	0.936621	1
Brain_Cerebellum	RASA1	5	86600000	86700000	0.1327	rs7702514	2.94	rs840814	-0.00592	-3.44	-0.777	272	272	blup	0.009449	0.12	-0.89715	0.369639	0.825669	1
Brain_Cerebellum	GIN1	5	102000000	102000000	0.1053	rs35671301	-2.72	rs158253	0.0336	3.58	-0.926	320	320	blup	0.044974	0.00489	-0.97817	0.32799	0.805504	1
Brain_Cerebellum	PAM	5	102000000	102000000	0.3111	rs841933	1.81	rs2657437	0.224	6.37	0.034	306	12	enet	0.189378	1.14e-08	-0.04281	0.965852	0.994467	1
Brain_Cerebellum	GTF2H2	5	70300000	70400000	0.4328	rs986217	-1.98	rs6453406	0.0776	4.68	-0.241	52	3	enet	0.099462	4.24e-05	-0.15074	0.880179	0.977534	1
Brain_Cerebellum	TSLP	5	110000000	110000000	0.2567	rs13356092	2.08	rs10038058	0.214	-6.07	-0.278	375	2	lasso	0.207642	1.95e-09	0.22311	0.823447	0.966786	1
Brain_Cerebellum	TNFAIP8	5	119000000	119000000	0.4897	rs630247	-2.77	rs3813301	0.196	6.58	1.935	364	9	lasso	0.24236	6.16e-11	1.66455	0.096002	0.595082	1
Brain_Cerebellum	COMMD10	5	115000000	116000000	0.2488	rs785371	3.47	rs12109104	0.0931	4.66	2.764	593	3	lasso	0.088792	0.000108	2.46197	0.013818	0.324562	1
Brain_Cerebellum	CXCL14	5	135000000	135000000	0.234	rs6878474	-3.27	rs7715094	0.0429	-4.03	-0.411	561	4	lasso	0.027124	0.0235	-0.36489	0.715196	0.940731	1
Brain_Cerebellum	GABRA6	5	161000000	161000000	0.5332	rs9313891	2.96	rs1992646	0.345	-7.33	0.838	387	13	lasso	0.330527	4.68e-15	-0.76933	0.441697	0.855726	1
Brain_Cerebellum	FBXO38	5	148000000	148000000	0.2354	rs9325108	2.96	rs17776882	0.136	-5.06	1.443	458	458	blup	0.120107	6.79e-06	-0.45356	0.650146	0.927545	1
Brain_Cerebellum	GLRA1	5	151000000	151000000	0.2894	rs10053232	2.97	rs991637	0.096	-4.98	1.227	530	530	blup	0.11165	1.44e-05	-0.59776	0.55	0.895602	1
Brain_Cerebellum	TNIP1	5	150000000	150000000	0.356	rs33410	3.16	rs4958438	0.124	-5.16	1.136	604	7	lasso	0.158516	2.07e-07	-0.90827	0.363738	0.823252	1
Brain_Cerebellum	G3BP1	5	151000000	151000000	0.3844	rs10053232	2.97	rs11958614	0.146	5.01	0.825	560	6	lasso	0.189446	1.13e-08	0.98705	0.323618	0.803319	1
Brain_Cerebellum	N4BP3	5	178000000	178000000	0.4043	rs6868483	3.72	rs7721220	0.187	-5.49	0.185	395	6	lasso	0.182372	2.21e-08	0.35578	0.722004	0.942308	1
Brain_Cerebellum	PCDHB18	5	141000000	141000000	0.301	rs4912768	-3.15	rs998794	0.128	-5.41	0.652	466	7	lasso	0.121772	5.85e-06	-0.80736	0.419462	0.84633	1
Brain_Cerebellum	ZMAT2	5	140000000	140000000	0.1341	rs269554	-2.02	rs801399	0.0588	4.39	0.445	361	18	enet	0.102566	3.22e-05	-0.26335	0.79228	0.960637	1
Brain_Cerebellum	KLHL3	5	137000000	137000000	0.1275	rs4835658	-2.75	rs2967797	0.0666	-4.3	-0.232	379	3	lasso	0.054072	0.00222	0.61695	0.537268	0.890844	1
Brain_Cerebellum	TRIM7	5	181000000	181000000	0.4845	rs17080884	-3.11	rs254456	0.285	6.74	-0.021	211	5	lasso	0.273048	2.57e-12	0.1743	0.861629	0.974076	1
Brain_Cerebellum	TRIM41	5	181000000	181000000	0.2003	rs17080884	-3.11	rs7727787	0.0946	4.64	-2.66	205	4	lasso	0.065595	0.000816	-2.60332	0.009232	0.281432	1
Brain_Cerebellum	FAM193B	5	177000000	177000000	0.5495	rs2630762	-3.84	rs28626332	0.302	-6.97	-0.672	241	241	blup	0.287755	5.36e-13	1.79123	0.073256	0.553272	1
Brain_Cerebellum	PARP8	5	50000000	50100000	0.2623	rs4481312	1.95	rs12653772	0.0225	4.08	-0.112	265	265	blup	0.100233	3.96e-05	0.37674	0.706365	0.938573	1
Brain_Cerebellum	ATG10	5	81300000	81600000	0.5528	rs1393147	2.96	rs17243791	0.449	8.47	-1.445	392	19	enet	0.562506	4.08e-29	-1.35867	0.174251	0.691815	1
Brain_Cerebellum	POC5	5	75000000	75000000	0.45	rs16873093	-2.8	rs10515213	0.213	6.14	1.817	386	6	lasso	0.225812	3.25e-10	1.86531	0.062137	0.527542	1
Brain_Cerebellum	JMY	5	78500000	78600000	0.2397	rs12657392	3.06	rs1062326	0.0854	-4.61	-0.1	423	423	blup	0.060273	0.00129	0.69909	0.484498	0.871246	1
Brain_Cerebellum	CAMK4	5	111000000	111000000	0.6465	rs10062378	2.63	rs389402	0.273	-7.06	-0.707	434	8	lasso	0.418147	1.05e-19	0.5616	0.574391	0.904218	1
Brain_Cerebellum	SPEF2	5	35600000	35800000	0.2453	rs1587606	2.79	rs16902409	0.139	5.15	-0.206	462	6	lasso	0.079465	0.000244	0.09816	0.921802	0.985537	1
Brain_Cerebellum	CENPH	5	68500000	68500000	0.093	rs28616120	2.53	rs4478268	0.0319	3.87	-1.554	303	303	blup	0.054188	0.0022	-0.63753	0.52378	0.885079	1
Brain_Cerebellum	CAST	5	95900000	96100000	0.5628	rs1560838	2.96	rs26484	0.139	6.45	-1.67	465	12	lasso	0.299074	1.57e-13	-1.96132	0.049842	0.492317	1
Brain_Cerebellum	FAM81B	5	94700000	94800000	0.1442	rs2112544	2.77	rs2303650	0.0376	4.16	1.845	458	5	lasso	0.056507	0.0018	2.02893	0.042466	0.467857	1
Brain_Cerebellum	LPCAT1	5	1460000	1520000	0.4765	rs7726044	2.87	rs420422	0.057	5.27	1.537	557	17	enet	0.179305	2.96e-08	0.46848	0.639445	0.924609	1
Brain_Cerebellum	FAM134B	5	16500000	16600000	0.4956	rs297178	3.43	rs256881	0.327	-7.39	0.813	497	15	enet	0.326387	7.5e-15	-0.57587	0.564702	0.900467	1
Brain_Cerebellum	CDH12	5	21800000	22900000	0.2887	rs34814467	-3.07	rs1261373	0.172	-5.31	0.342	458	2	lasso	0.1272	3.59e-06	-0.44325	0.657586	0.929	1
Brain_Cerebellum	CNOT8	5	154000000	154000000	0.296	rs12300	2.42	rs351291	0.0144	-3.95	-0.148	446	446	blup	0.042761	0.00593	0.4896	0.624416	0.919533	1
Brain_Cerebellum	SETD9	5	56200000	56200000	0.535	rs30350	3.08	rs185220	0.397	-7.82	0.509	495	39	enet	0.419229	9.13e-20	-0.9869	0.323692	0.803319	1
Brain_Cerebellum	FCHO2	5	72300000	72400000	0.1366	rs17399067	-3.09	rs716327	0.016	-3.62	0.235	352	352	blup	0.044734	0.00499	0.56126	0.574618	0.904323	1
Brain_Cerebellum	FGFR4	5	177000000	177000000	0.7726	rs2630762	-3.84	rs1700490	0.12	5.88	0.807	387	387	blup	0.419418	8.91e-20	-0.08575	0.931668	0.987427	1
Brain_Cerebellum	C5orf45	5	179000000	179000000	0.4723	rs11249631	-2.86	rs10277	0.185	5.45	1.108	440	7	lasso	0.250084	2.8e-11	0.42495	0.670871	0.93273	1
Brain_Cerebellum	MGAT4B	5	179000000	179000000	0.2031	rs11249631	-2.86	rs1348523	-0.00655	-3.22	0.949	446	446	blup	0.025369	0.0275	-3.36538	0.000764	0.0847849	1
Brain_Cerebellum	ELOVL7	5	60000000	60100000	0.2591	rs4647028	-2.87	rs17331746	0.0434	-3.86	-1.219	327	15	enet	0.082926	0.000181	1.56987	0.116445	0.621045	1
Brain_Cerebellum	GPR98	5	89800000	90500000	0.3854	rs879571	4.13	rs154569	0.202	-6.29	0.5	392	11	enet	0.175112	4.39e-08	-0.45065	0.652244	0.928007	1
Brain_Cerebellum	C5orf63	5	126000000	126000000	0.2857	rs12523362	-2.48	rs11949302	0.134	-5.15	0.476	353	353	blup	0.172058	5.85e-08	-0.30552	0.759973	0.952373	1
Brain_Cerebellum	PRRC1	5	127000000	127000000	0.2755	rs790827	2.63	rs3851472	0.0284	4.12	0.092	383	34	enet	0.067322	0.000702	0.25347	0.799907	0.961927	1
Brain_Cerebellum	WDR41	5	76700000	76900000	0.3864	rs2124937	2.81	rs448293	0.0717	5.06	-0.16	527	6	lasso	0.208129	1.86e-09	0.87624	0.380901	0.829772	1
Brain_Cerebellum	NDUFS4	5	52900000	53000000	0.2977	rs153681	3.5	rs7703235	0.0106	4.19	1.977	419	18	enet	0.042603	0.00601	1.01802	0.30867	0.794658	1
Brain_Cerebellum	TIGD6	5	149000000	149000000	0.2213	rs922427	-3.02	rs216143	0.0492	-4.12	0.077	571	571	blup	0.074771	0.000368	1.28234	0.199722	0.720896	1
Brain_Cerebellum	ERAP1	5	96100000	96100000	0.5242	rs1560838	2.96	rs17401719	0.17	-5.58	-0.502	501	6	lasso	0.22576	3.27e-10	0.80004	0.423687	0.848059	1
Brain_Cerebellum	ERAP2	5	96200000	96300000	0.682	rs1560838	2.96	rs2549794	0.565	9.64	-0.761	507	9	lasso	0.621246	7.28e-34	-0.46499	0.64194	0.924728	1
Brain_Cerebellum	PAPD4	5	78900000	79000000	0.2433	rs6868916	3.54	rs10042346	-0.00413	3.45	-0.555	435	21	enet	0.023232	0.0333	0.54302	0.587118	0.907965	1
Brain_Cerebellum	ANKRA2	5	72800000	72900000	0.3427	rs2973916	2.77	rs171062	0.0248	-4.67	0.402	541	541	blup	0.031557	0.0159	-0.61019	0.541738	0.893168	1
Brain_Cerebellum	UBLCP1	5	159000000	159000000	0.2123	rs929626	-3.71	rs1003199	0.0569	-4.54	0.822	419	25	enet	0.118028	8.18e-06	-0.5943	0.552311	0.896334	1
Brain_Cerebellum	UTP15	5	72900000	72900000	0.2411	rs2973916	2.77	rs819591	0.112	-5.8	0.359	540	4	lasso	0.187828	1.32e-08	0.03973	0.968308	0.995075	1
Brain_Cerebellum	NSA2	5	74100000	74100000	0.6886	rs4320241	3.81	rs7713812	0.538	9.23	1.785	476	3	lasso	0.507123	3.47e-25	1.78986	0.073476	0.553692	1
Brain_Cerebellum	GFM2	5	74000000	74100000	0.1862	rs4320241	3.81	rs7705519	0.0207	3.75	1.587	476	476	blup	0.022828	0.0345	0.29964	0.76445	0.953679	1
Brain_Cerebellum	CCDC127	5	197000	218000	0.714	rs11746573	1.99	rs2115275	0.4	7.84	1.414	290	12	lasso	0.468969	1e-22	1.06299	0.287786	0.784954	1
Brain_Cerebellum	ACSL6	5	131000000	131000000	0.2952	rs3792881	2.03	rs422130	0.14	-5.79	-0.421	381	381	blup	0.236069	1.16e-10	0.44878	0.653589	0.928371	1
Brain_Cerebellum	GDF9	5	132000000	132000000	0.2082	rs13172226	-3.78	rs2057825	0.0543	-4.47	1.625	410	6	lasso	0.081619	0.000202	-1.24394	0.213523	0.730662	1
Brain_Cerebellum	CREBRF	5	172000000	173000000	0.262	rs173878	2.84	rs6884962	0.122	-4.52	0.287	558	3	lasso	0.113996	1.17e-05	-1.04835	0.294476	0.787556	1
Brain_Cerebellum	GALNT10	5	154000000	154000000	0.2953	rs918510	-3.02	rs12514791	0.214	-5.8	-0.2	496	4	lasso	0.184667	1.78e-08	0.24781	0.80428	0.962958	1
Brain_Cerebellum	SLU7	5	160000000	160000000	0.3275	rs10515804	-3.65	rs17057781	0.111	5.24	-2.358	467	3	lasso	0.176176	3.97e-08	-2.47542	0.013308	0.320851	1
Brain_Cerebellum	CAMLG	5	134000000	134000000	0.4183	rs641455	-3.2	rs11948613	0.2	6.26	1.551	305	5	lasso	0.223627	4.04e-10	1.36262	0.173002	0.690282	1
Brain_Cerebellum	ALDH7A1	5	126000000	126000000	0.3866	rs10055040	3.43	rs17154671	0.0384	4.5	0.461	416	23	enet	0.134615	1.84e-06	1.28928	0.197301	0.717862	1
Brain_Cerebellum	GDNF	5	37800000	37800000	0.2775	rs2973120	3.56	rs1019496	0.0853	-4.84	2.38	437	18	enet	0.163431	1.31e-07	-1.15923	0.246363	0.759752	1
Brain_Cerebellum	CEP120	5	123000000	123000000	0.1935	rs10052105	-4.34	rs10051787	0.011	3.74	1.208	475	475	blup	0.040551	0.00719	2.16109	0.030689	0.427048	1
Brain_Cerebellum	RGS14	5	177000000	177000000	0.4945	rs2630762	-3.84	rs4976646	0.22	-6.22	1.151	294	17	enet	0.213411	1.11e-09	-0.81141	0.417128	0.845114	1
Brain_Cerebellum	FAM153A	5	177000000	177000000	0.5379	rs2630762	-3.84	rs7703727	0.169	-5.6	-0.074	294	13	lasso	0.208576	1.78e-09	0.1903	0.84907	0.971174	1
Brain_Cerebellum	HARS	5	140000000	140000000	0.1061	rs269554	-2.02	rs801399	0.153	-5.15	0.445	359	3	lasso	0.123232	5.13e-06	-0.37382	0.708541	0.938821	1
Brain_Cerebellum	DNAJC18	5	139000000	139000000	0.1592	rs356445	-2.66	rs10900862	0.0942	4.54	-0.041	257	14	enet	0.089682	0.0001	0.1481	0.882265	0.977952	1
Brain_Cerebellum	HSPA4	5	132000000	132000000	0.2916	rs7734637	-3.63	rs7715447	-0.00514	3.32	1.436	411	411	blup	0.035434	0.0113	0.14445	0.885149	0.978336	1
Brain_Cerebellum	TPPP	5	661000	694000	0.4162	rs11746573	1.99	rs10474792	0.177	6.2	-0.056	333	10	lasso	0.269822	3.61e-12	-0.31545	0.752421	0.949645	1
Brain_Cerebellum	MRPL36	5	1800000	1800000	0.2555	rs7726044	2.87	rs11953620	0.151	5.15	0.512	610	3	lasso	0.128461	3.21e-06	0.56274	0.57361	0.903899	1
Brain_Cerebellum	MCC	5	112000000	113000000	0.1772	rs6894635	-3.47	rs6594741	0.0195	3.82	0.061	563	563	blup	0.041419	0.00667	0.05687	0.954645	0.992461	1
Brain_Cerebellum	TBCA	5	77000000	77200000	0.3264	rs2124937	2.81	rs254419	0.0991	-4.88	0.031	460	460	blup	0.095324	6.1e-05	0.4227	0.672515	0.933241	1
Brain_Cerebellum	FNDC9	5	157000000	157000000	0.2675	rs17054294	-3.59	rs10038502	-0.00435	3.4	0.598	504	504	blup	0.026192	0.0255	0.84702	0.396982	0.835945	1
Brain_Cerebellum	DCP2	5	112000000	112000000	0.2953	rs10477483	2.91	rs6877769	-0.00261	-3.66	-0.122	501	501	blup	0.053744	0.00228	-0.38624	0.699321	0.936831	1
Brain_Cerebellum	ABLIM3	5	149000000	149000000	0.5653	rs428690	3.32	rs13161048	0.436	-8.19	-0.906	533	13	enet	0.412692	2.14e-19	0.72369	0.469258	0.865801	1
Brain_Cerebellum	TMEM167A	5	82300000	82400000	0.141	rs10039290	-2.85	rs17284134	0.0559	-4.27	0.867	418	2	lasso	0.039733	0.00773	-0.89463	0.370983	0.82614	1
Brain_Cerebellum	MCTP1	5	94000000	94600000	0.1847	rs17418283	3.48	rs10866765	0.0585	4.37	1.965	439	1	lasso	0.031976	0.0153	1.965	0.049414	0.491096	1
Brain_Cerebellum	EIF3KP1	5	102000000	102000000	0.2766	rs4703252	1.82	rs26434	0.339	7.53	-0.853	310	7	lasso	0.328612	5.82e-15	-0.88502	0.376148	0.827851	1
Brain_Cerebellum	SLC38A9	5	54900000	55100000	0.6033	rs7730168	-3.22	rs9687838	0.204	6.45	-2.227	346	7	lasso	0.181416	2.42e-08	-2.44301	0.014565	0.331183	1
Brain_Cerebellum	ZNF454	5	178000000	178000000	0.4858	rs340413	-3.12	rs10060764	0.411	8.32	-0.356	573	5	lasso	0.417744	1.11e-19	-0.25461	0.799026	0.961915	1
Brain_Cerebellum	C5orf64	5	60900000	61000000	0.3507	rs701474	2.75	rs253531	0.191	-5.63	0.57	422	8	lasso	0.178974	3.05e-08	-0.92847	0.353165	0.818673	1
Brain_Cerebellum	SNX18	5	53800000	53800000	0.2268	rs2548620	-3.6	rs4472223	0.152	5.22	0.925	597	2	lasso	0.154147	3.09e-07	0.92506	0.354936	0.819043	1
Brain_Cerebellum	EXOC3	5	443000	470000	0.4256	rs11746573	1.99	rs12188164	0.169	-5.97	0.848	315	4	lasso	0.181753	2.35e-08	-0.9487	0.342771	0.814187	1
Brain_Cerebellum	FAM153B	5	175000000	176000000	0.1662	rs11959740	2.9	rs10052522	0.0718	4.46	-0.96	314	4	lasso	0.080446	0.000224	-1.15755	0.247049	0.760301	1
Brain_Cerebellum	ARHGEF37	5	149000000	149000000	0.3204	rs428690	3.03	rs6861618	0.04	-4.78	0.746	551	10	enet	0.141102	1.02e-06	-0.71702	0.473359	0.867495	1
Brain_Cerebellum	CCDC125	5	68600000	68600000	0.4788	rs28616120	2.53	rs17331590	0.101	4.82	0.998	234	9	lasso	0.1955	6.32e-09	1.20526	0.228103	0.743762	1
Brain_Cerebellum	GUSBP1	5	21300000	21600000	0.5046	rs6884724	2.49	rs2055023	0.0747	4.74	0.803	261	8	lasso	0.163546	1.3e-07	2.11146	0.034733	0.441485	1
Brain_Cerebellum	KIAA0825	5	93500000	93900000	0.2044	rs17418283	3.48	rs12655669	0.0443	4.57	-0.257	370	12	enet	0.090928	8.97e-05	0.15953	0.87325	0.976237	1
Brain_Cerebellum	SDHAP3	5	1570000	1590000	0.5092	rs7726044	2.87	rs17596501	0.0695	-5.19	1.649	565	12	lasso	0.136529	1.55e-06	-1.16051	0.245842	0.759461	1
Brain_Cerebellum	RPS23	5	81600000	81600000	0.6556	rs1393147	2.96	rs226194	0.549	-9.28	-0.772	437	18	enet	0.582966	1.08e-30	1.01201	0.311535	0.796036	1
Brain_Cerebellum	TMEM232	5	110000000	110000000	0.2731	rs17513600	2.31	rs10051407	0.145	5.99	-0.676	332	10	enet	0.203612	2.88e-09	-0.32477	0.745355	0.947524	1
Brain_Cerebellum	RP11-43F13.1	5	1600000	1630000	0.8741	rs7726044	2.87	rs7734561	0.388	-7.87	0.709	576	23	lasso	0.521227	3.83e-26	-0.69012	0.49012	0.873502	1
Brain_Cerebellum	FBLL1	5	168000000	168000000	0.4643	rs11747642	3.06	rs6873664	0.367	7.58	-0.609	612	6	lasso	0.32711	6.91e-15	-0.51331	0.607734	0.914965	1
Brain_Cerebellum	ZDHHC11	5	710000	851000	0.2599	rs2853668	-2.33	rs10462848	-0.00276	3.25	0.761	363	363	blup	0.01479	0.072	0.15622	0.875861	0.97687	1
Brain_Cerebellum	ANKDD1B	5	74900000	75000000	0.3015	rs4301212	3.46	rs10057967	0.131	-5.37	1.251	359	3	lasso	0.205934	2.3e-09	-0.78386	0.433124	0.852221	1
Brain_Cerebellum	ZFP62	5	180000000	180000000	0.2916	rs7729820	3.25	rs29655	0.158	5.16	-1.128	350	4	lasso	0.1165	9.37e-06	-0.67273	0.50112	0.87784	1
Brain_Cerebellum	PCDHB16	5	141000000	141000000	0.4333	rs17097224	-2.41	rs1528587	0.23	-6.24	1.168	444	7	lasso	0.236575	1.11e-10	-1.16949	0.242205	0.756756	1
Brain_Cerebellum	ZNF300P1	5	150000000	150000000	0.844	rs33410	3.16	rs4958852	0.486	8.68	-1.094	536	12	lasso	0.584932	7.53e-31	-1.02706	0.304393	0.793151	1
Brain_Cerebellum	SLC22A5	5	132000000	132000000	0.3956	rs254289	-2.65	rs419291	0.171	-5.54	-1.671	420	36	enet	0.16067	1.69e-07	1.26166	0.207071	0.726603	1
Brain_Cerebellum	C5orf42	5	37100000	37200000	0.1356	rs11743146	1.84	rs12515518	0.0721	-4.51	1.206	204	6	lasso	0.078961	0.000255	-1.13429	0.256674	0.766396	1
Brain_Cerebellum	CCDC152	5	42800000	42800000	0.5175	rs12187928	-3.54	rs6875431	0.14	4.77	2.015	316	10	lasso	0.065557	0.000819	2.14523	0.031934	0.432444	1
Brain_Cerebellum	ZFP2	5	178000000	178000000	0.2363	rs2672824	3.1	rs953740	0.145	4.96	0.002	576	3	lasso	0.144212	7.7e-07	-0.35061	0.725878	0.94294	1
Brain_Cerebellum	C5orf60	5	179000000	179000000	0.2546	rs340413	-3.09	rs4701155	-0.00172	3.54	1.021	479	479	blup	0.040504	0.00722	2.60927	0.009074	0.279181	1
Brain_Cerebellum	FAM153C	5	177000000	177000000	0.3674	rs6868483	3.72	rs7708878	0.0959	-5.16	-0.059	365	3	lasso	0.156337	2.53e-07	-0.03597	0.971305	0.995538	1
Brain_Cerebellum	PCDHA9	5	140000000	140000000	0.7082	rs269554	-2.02	rs251378	0.283	6.86	1.284	374	45	enet	0.396478	1.71e-18	1.59393	0.110951	0.6129	1
Brain_Cerebellum	PCDHA8	5	140000000	140000000	0.1173	rs269554	-2.02	rs1030164	0.112	4.77	0.7	373	2	lasso	0.100574	3.84e-05	0.74481	0.456386	0.860913	1
Brain_Cerebellum	PCDHA2	5	140000000	140000000	0.1698	rs269554	-2.02	rs12659129	0.141	-5.76	0.599	364	364	blup	0.193117	7.94e-09	0.22491	0.822049	0.966314	1
Brain_Cerebellum	PCDHA1	5	140000000	140000000	0.3735	rs269554	-2.02	rs778596	0.222	-6.24	0.432	362	362	blup	0.278922	1.38e-12	-0.60614	0.544424	0.893836	1
Brain_Cerebellum	ATP6AP1L	5	81600000	81700000	0.7367	rs1393147	2.96	rs226194	0.585	9.51	-0.772	437	12	lasso	0.589389	3.32e-31	-0.77954	0.43566	0.853651	1
Brain_Cerebellum	SERF1B	5	69300000	69300000	0.0989	rs28562181	2.34	rs28562181	0.0363	-3.02	2.338	4	3	lasso	0.010096	0.112	-1.96217	0.049743	0.49193	1
Brain_Cerebellum	MXD3	5	177000000	177000000	0.5343	rs2630762	-3.84	rs11949767	0.385	7.74	-1.022	311	8	lasso	0.367203	6.33e-17	-0.75186	0.452132	0.859602	1
Brain_Cerebellum	RP11-54C4.1	5	151000000	151000000	0.4034	rs10053232	2.97	rs892006	0.229	-6.38	0.297	562	11	enet	0.220944	5.28e-10	-0.98421	0.325012	0.803683	1
Brain_Cerebellum	SRA1	5	140000000	140000000	0.1666	rs6889324	2.15	rs1864255	0.104	4.99	0.898	328	2	lasso	0.101096	3.67e-05	0.91247	0.361523	0.822065	1
Brain_Cerebellum	AC025171.1	5	43000000	43000000	0.1654	rs12187928	-3.54	rs17303015	-0.00571	3.37	1.992	327	327	blup	0.030801	0.0169	3.09764	0.001951	0.13506	1
Brain_Cerebellum	RP11-889L3.1	5	177000000	177000000	0.4245	rs6868483	3.72	rs7708878	0.12	-5.73	-0.059	386	4	lasso	0.221125	5.18e-10	-0.05471	0.956371	0.992719	1
Brain_Cerebellum	C5orf55	5	442000	443000	0.2839	rs11746573	1.99	rs10078	0.0952	-4.8	-0.536	315	5	lasso	0.118089	8.13e-06	0.6977	0.485367	0.871526	1
Brain_Cerebellum	RN7SKP73	5	5130000	5130000	0.2925	rs959693	-3.13	rs2964133	0.000646	-3.82	-0.317	648	648	blup	0.043394	0.00561	-0.10178	0.918932	0.985091	1
Brain_Cerebellum	CTC-349C3.1	5	134000000	135000000	0.2571	rs641455	-3.2	rs2617255	0.016	-3.6	-2.066	398	398	blup	0.059592	0.00137	1.62316	0.104555	0.605849	1
Brain_Cerebellum	CTD-2228K2.7	5	473000	481000	0.7858	rs11746573	1.99	rs11134054	0.266	-6.55	1.386	325	19	enet	0.44262	3.99e-21	-1.72223	0.085028	0.576502	1
Brain_Cerebellum	CTD-2538A21.1	5	94800000	94800000	0.3324	rs2112544	2.77	rs7534	0.157	5.79	1.874	458	20	enet	0.216765	7.97e-10	1.61649	0.105989	0.607054	1
Brain_Cerebellum	DHFR	5	79900000	80000000	0.7391	rs6872530	-2.42	rs2035256	0.231	7.03	0.735	480	48	enet	0.475277	4.05e-23	0.82368	0.410123	0.84098	1
Brain_Cerebellum	RP11-195E2.1	5	70400000	70400000	0.6747	rs986217	-1.98	rs6453406	0.231	6.69	-0.241	62	5	lasso	0.295515	2.32e-13	-0.13486	0.892719	0.980185	1
Brain_Cerebellum	CTD-2012J19.1	5	1610000	1620000	0.5423	rs7726044	2.87	rs7734561	0.0936	4.79	0.709	572	15	lasso	0.05369	0.00229	0.45621	0.64824	0.926738	1
Brain_Cerebellum	AC034220.3	5	132000000	132000000	0.2002	rs254289	-2.65	rs272875	0.173	-5.4	-1.353	420	2	lasso	0.130492	2.67e-06	1.02994	0.303041	0.792209	1
Brain_Cerebellum	PCDHA13	5	140000000	140000000	0.4979	rs17097224	-2.41	rs251378	0.361	7.87	1.284	381	18	enet	0.358208	1.86e-16	1.31189	0.189557	0.709661	1
Brain_Cerebellum	AMACR	5	34000000	34000000	0.7878	rs16892178	2.72	rs168803	0.496	-9.09	0.512	420	50	enet	0.59083	2.54e-31	-0.79917	0.42419	0.848109	1
Brain_Cerebellum	CTC-484P3.1	5	94200000	94200000	0.3034	rs17418283	3.48	rs255343	0.0268	4.69	-0.069	409	14	enet	0.082606	0.000186	1.40767	0.159229	0.677332	1
Brain_Cerebellum	CTC-228N24.3	5	127000000	127000000	0.3012	rs17697567	2.84	rs3749748	0.0961	-4.91	0.438	379	9	lasso	0.227695	2.7e-10	-0.18697	0.851687	0.972007	1
Brain_Cerebellum	RP11-1277A3.2	5	177000000	177000000	0.2782	rs2630762	-3.84	rs6600989	0.146	5.01	0.174	242	242	blup	0.131748	2.39e-06	1.21235	0.225378	0.742018	1
Brain_Cerebellum	CTD-2260A17.2	5	96100000	96300000	0.264	rs1560838	2.96	rs41506651	0.0618	-3.96	-0.051	504	3	lasso	-0.000912	0.355	0.30361	0.761424	0.952703	1
Brain_Cerebellum	CKMT2-AS1	5	80500000	80600000	0.8692	rs393052	2.47	rs6893467	0.526	8.99	-1.818	464	12	lasso	0.599576	4.94e-32	-1.47032	0.141476	0.656929	1
Brain_Cerebellum	RP11-1277A3.1	5	177000000	177000000	0.4189	rs2630762	-3.84	rs6600989	0.173	-6	0.174	236	6	lasso	0.188789	1.2e-08	-0.0248	0.980215	0.996725	1
Brain_Cerebellum	TMEM161B-AS1	5	87600000	87700000	0.3698	rs6863354	4.17	rs780404	0.32	7.24	0.436	263	4	lasso	0.323363	1.06e-14	0.41489	0.678221	0.934009	1
Brain_Cerebellum	NNT-AS1	5	43600000	43600000	0.1973	rs12110174	2.35	rs10074682	0.0796	-4.47	0.915	254	15	enet	0.106019	2.38e-05	-0.44638	0.655324	0.928739	1
Brain_Cerebellum	RP1-167G20.1	5	16400000	16400000	0.5002	rs31505	-3.12	rs258881	0.395	7.96	-1.531	501	11	enet	0.418255	1.04e-19	-1.37468	0.169232	0.686286	1
Brain_Cerebellum	TRIM52-AS1	5	181000000	181000000	0.7554	rs17080884	-3.11	rs876154	0.415	-8.76	-2.009	186	9	lasso	0.555404	1.38e-28	1.87387	0.060948	0.524865	1
Brain_Cerebellum	CTB-129O4.1	5	180000000	180000000	0.4713	rs7729820	3.25	rs3763131	0.165	-5.64	-0.873	444	444	blup	0.128296	3.26e-06	0.34756	0.728169	0.94367	1
Brain_Cerebellum	CTB-118N6.3	5	116000000	116000000	0.2788	rs785371	3.47	rs12518094	0.114	-4.64	0.882	670	3	lasso	0.080751	0.000218	-1.00045	0.317093	0.798657	1
Brain_Cerebellum	RP11-826N14.2	5	175000000	175000000	0.3122	rs11959740	2.9	rs7710452	0.0889	5.15	-0.841	315	315	blup	0.108228	1.95e-05	-0.92987	0.352441	0.818417	1
Brain_Cerebellum	CTC-338M12.1	5	181000000	181000000	0.3368	rs17080884	-3.11	rs254456	0.225	6.01	-0.021	211	12	enet	0.237552	1e-10	0.68172	0.495416	0.875625	1
Brain_Cerebellum	CTB-47B11.3	5	157000000	157000000	0.1943	rs17054294	-3.59	rs10076465	0.0691	4.03	0.634	507	5	lasso	0.042957	0.00583	0.33741	0.735808	0.945059	1
Brain_Cerebellum	GDNF-AS1	5	37800000	37900000	0.2147	rs2973120	3.56	rs1019496	0.0192	-4.15	2.38	438	438	blup	0.067474	0.000693	-1.05564	0.291134	0.786862	1
Brain_Cerebellum	CTD-2260A17.1	5	96100000	96100000	0.3249	rs1560838	2.96	rs149173	0.0828	-4.31	1.723	502	11	lasso	0.091285	8.7e-05	-1.89329	0.058319	0.51824	1
Brain_Cerebellum	CTD-2248H3.1	5	80500000	80500000	0.3329	rs6872530	-2.42	rs6893467	0.169	6.11	-1.818	447	6	lasso	0.159181	1.94e-07	-1.74077	0.081724	0.568991	1
Brain_Cerebellum	AC005609.1	5	140000000	140000000	0.3254	rs17097224	-2.41	rs246049	0.0817	-4.48	-0.079	378	4	lasso	0.038549	0.00857	-0.0177	0.985881	0.99778	1
Brain_Cerebellum	RP11-1026M7.2	5	177000000	177000000	0.4893	rs2630762	-3.84	rs6600989	0.212	5.79	0.174	294	29	enet	0.214989	9.5e-10	0.2988	0.765095	0.953715	1
Brain_Cerebellum	RP11-480D4.2	5	8430000	8450000	0.245	rs7730627	2.69	rs13161601	0.00437	-3.54	-1.68	566	566	blup	0.032131	0.0151	1.22917	0.21901	0.735516	1
Brain_Cerebellum	AC010226.4	5	115000000	115000000	0.2818	rs6863734	3.19	rs26531	-0.00293	3.37	-0.418	528	528	blup	0.022586	0.0353	-0.72154	0.470576	0.866257	1
Brain_Cerebellum	CTD-2210P15.2	5	43600000	43600000	0.1746	rs316411	2.66	rs7718627	0.0159	-3.27	1.353	256	256	blup	0.019405	0.0471	-0.79111	0.428877	0.85003	1
Brain_Cerebellum	CTD-2587M2.1	5	109000000	109000000	0.3346	rs1990892	-3.2	rs400277	0.242	6.41	0.214	373	4	lasso	0.220395	5.57e-10	0.63985	0.522273	0.884834	1
Brain_Cerebellum	CTD-2203K17.1	5	33400000	33400000	0.3814	rs3736393	3.24	rs3756663	0.313	-7.04	0.966	480	1	lasso	0.277171	1.66e-12	-0.966	0.334044	0.809898	1
Brain_Cerebellum	CTC-325J23.2	5	79900000	79900000	0.2265	rs6872530	-2.42	rs1650697	-0.00619	-3.51	0.252	476	476	blup	0.046352	0.00434	1.00415	0.315307	0.797942	1
Brain_Cerebellum	CTD-2227C6.2	5	82300000	82300000	0.3938	rs10039290	-2.85	rs6452501	0.178	5.57	0.92	405	5	lasso	0.126991	3.66e-06	0.92001	0.357565	0.820458	1
Brain_Cerebellum	RP11-423H2.3	5	177000000	177000000	0.3911	rs2630762	-3.84	rs4958955	0.0368	4.03	-0.237	341	341	blup	0.060827	0.00123	-0.50876	0.610917	0.915888	1
Brain_Cerebellum	RP1-167G20.2	5	16400000	16400000	0.2195	rs31505	-3.12	rs29949	0.102	4.96	-1.336	498	5	lasso	0.083162	0.000177	-1.07862	0.280757	0.781217	1
Brain_Cerebellum	AC008697.1	5	159000000	159000000	0.1887	rs929626	-3.71	rs3212227	0.0174	4.45	-0.376	420	11	enet	0.015675	0.0663	0.33021	0.74124	0.946198	1
Brain_Cerebellum	CTD-2029E14.1	5	3180000	3180000	0.4077	rs414134	4.07	rs1215664	0.0175	4.45	0.132	804	41	enet	0.120638	6.47e-06	0.31857	0.75005	0.948947	1
Brain_Cerebellum	RP11-1101H11.1	5	177000000	177000000	0.6007	rs2630762	-3.84	rs7703727	0.0736	-5.34	-0.074	249	11	lasso	0.206691	2.14e-09	0.30237	0.762373	0.953017	1
Brain_Cerebellum	CTD-2589H19.4	5	768000	769000	0.3298	rs6554660	2.1	rs413666	-0.000408	-3.1	1.24	360	360	blup	0.033678	0.0131	-0.2462	0.805524	0.963355	1
Brain_Cerebellum	PDCD6	5	272000	315000	0.4464	rs11746573	1.99	rs4957008	0.213	6.05	-0.514	291	25	enet	0.318249	1.88e-14	-0.10236	0.91847	0.985091	1
Brain_Cerebellum	RP11-454P21.1	5	17700000	18000000	0.3142	rs10475103	3.25	rs10064153	0.159	5.61	0.432	350	4	lasso	0.146419	6.29e-07	0.53218	0.594604	0.910757	1
Brain_Cerebellum	CTB-131B5.2	5	140000000	140000000	0.4081	rs2336977	-2.24	rs17286641	0.151	-6.06	0.016	302	25	enet	0.280381	1.18e-12	-0.18334	0.854535	0.972617	1
Brain_Cerebellum	PCDHA10	5	140000000	140000000	0.5926	rs17097224	-2.41	rs17208327	0.135	-6.07	-1.652	376	9	lasso	0.317826	1.97e-14	1.32735	0.184394	0.704236	1
Brain_Cerebellum	KRT8P31	5	60000000	60000000	0.2109	rs4647028	-2.87	rs2085409	0.112	-4.54	0.487	323	8	enet	0.094762	6.41e-05	0.27449	0.783711	0.958625	1
Brain_Cerebellum	CTC-461F20.1	5	16600000	16600000	0.3721	rs297178	3.43	rs31287	0.174	-5.8	0.716	497	17	enet	0.152051	3.75e-07	-0.61113	0.541115	0.892533	1
Brain_Cerebellum	AACSP1	5	178000000	178000000	0.3057	rs2672824	3.1	rs11249583	0.12	5.37	0.795	580	20	enet	0.126731	3.75e-06	0.76007	0.447214	0.857715	1
Brain_Cerebellum	CTD-2324F15.2	5	6310000	6340000	0.7566	rs6865363	3.08	rs4592	0.423	8.08	0.164	636	15	lasso	0.466958	1.34e-22	-0.16033	0.872624	0.97618	1
Brain_Cerebellum	KRT8P33	5	123000000	123000000	0.1622	rs10052105	-4.34	rs6595441	-0.00575	4.02	1.821	472	472	blup	0.010618	0.107	0.43442	0.663987	0.930935	1
Brain_Cerebellum	CTD-2297D10.2	5	5130000	5140000	0.5653	rs959693	-3.13	rs4702267	0.109	5.09	0.08	644	644	blup	0.116214	9.61e-06	0.67198	0.501599	0.877904	1
Brain_Cerebellum	CTB-161M19.1	5	118000000	118000000	0.2184	rs677881	-2.93	rs4243445	0.127	-4.83	1.119	399	4	lasso	0.119679	7.06e-06	-0.75387	0.45093	0.859232	1
Brain_Cerebellum	CTC-325J23.3	5	79900000	79900000	0.1773	rs6872530	-2.42	rs6151630	0.00408	-3.91	0.909	479	12	enet	0.050999	0.0029	-0.31874	0.749922	0.948938	1
Brain_Cerebellum	HSPD1P11	5	95100000	95100000	0.586	rs2112544	2.77	rs6556883	0.14	-5.81	-1.582	399	23	enet	0.278116	1.5e-12	1.57246	0.115845	0.619829	1
Brain_Cerebellum	CTB-109A12.1	5	157000000	157000000	0.3557	rs17054294	-3.59	rs2161396	0.062	-4.22	1.267	522	25	enet	0.129019	3.05e-06	-0.55413	0.57949	0.906089	1
Brain_Cerebellum	HAUS1P1	5	140000000	140000000	0.1702	rs269554	-2.02	rs6860077	0.109	4.91	-0.143	329	329	blup	0.116913	9.03e-06	-0.06479	0.948339	0.99101	1
Brain_Cerebellum	CTD-2130F23.2	5	37900000	38000000	0.3134	rs2973120	3.56	rs7700926	0.0169	4.35	1.111	481	481	blup	0.161306	1.6e-07	-0.04939	0.960608	0.99332	1
Brain_Cerebellum	RP11-826N14.4	5	176000000	176000000	0.495	rs11959740	2.9	rs7443800	0.403	-7.92	0.497	324	1	lasso	0.389791	3.95e-18	-0.497	0.619189	0.91847	1
Brain_Cerebellum	RP11-844P9.3	5	176000000	176000000	0.2121	rs6860786	-3.08	rs10052522	0.104	-5.23	-0.96	331	19	enet	0.10574	2.44e-05	0.60099	0.547847	0.895114	1
Brain_Cerebellum	GUSBP3	5	68800000	69000000	0.4249	rs28616120	2.53	rs28703202	0.047	4.52	-0.408	98	7	lasso	0.104709	2.67e-05	0.61798	0.536589	0.890685	1
Brain_Cerebellum	CTC-534A2.2	5	64900000	64900000	0.2332	rs2591928	-2.73	rs37345	0.0492	-4.62	0.953	391	391	blup	0.061002	0.00122	-0.24021	0.810166	0.964105	1
Brain_Cerebellum	RP11-348M17.2	5	161000000	161000000	0.3579	rs9313891	2.96	rs4454083	0.174	5.91	-2.421	355	15	enet	0.195419	6.37e-09	-2.48748	0.012865	0.31598	1
Brain_Cerebellum	RP11-798K23.5	5	179000000	179000000	0.6484	rs340413	-3.16	rs4701135	0.209	5.75	-1.049	485	13	lasso	0.277559	1.59e-12	-1.34525	0.178544	0.696922	1
Brain_Cerebellum	CTD-2179L22.1	5	77300000	77300000	0.2638	rs2124937	2.81	rs11746090	0.132	4.68	-0.202	433	4	lasso	0.131325	2.48e-06	-0.36408	0.715798	0.940916	1
Brain_Cerebellum	PCDHGA6	5	141000000	141000000	0.4901	rs4912768	-3.15	rs6883770	0.149	-5.31	0.402	501	11	lasso	0.158795	2.01e-07	-0.04583	0.963445	0.994114	1
Brain_Cerebellum	CTB-33O18.3	5	173000000	173000000	0.2995	rs173878	2.84	rs2594869	-0.00642	3.24	0.889	574	574	blup	0.058682	0.00149	-0.57447	0.565647	0.901067	1
Brain_Cerebellum	RP11-117L6.1	5	171000000	171000000	0.1927	rs32475	2.88	rs6874240	0.0702	-4.37	-0.877	408	7	lasso	0.075415	0.000348	1.36751	0.171466	0.688949	1
Brain_Cerebellum	RP11-195E2.4	5	70300000	70300000	0.6277	rs986217	-1.98	rs6453406	0.242	6.78	-0.241	40	2	lasso	0.313643	3.14e-14	-0.15064	0.880261	0.977534	1
Brain_Cerebellum	PCDHA3	5	140000000	140000000	0.2093	rs269554	-2.02	rs2531352	0.216	-6.32	0.405	370	17	enet	0.20339	2.95e-09	0.12572	0.899953	0.981304	1
Brain_Cerebellum	CTC-471C19.1	5	6020000	6020000	0.6654	rs6865363	3.08	rs4592	0.283	6.76	0.164	611	14	lasso	0.273431	2.47e-12	0.35883	0.719721	0.941915	1
Brain_Cerebellum	PCDHGA9	5	141000000	141000000	0.1645	rs4912768	-3.15	rs3828680	-0.00506	3.44	-0.585	499	499	blup	0.033266	0.0136	-0.91531	0.360028	0.821723	1
Brain_Cerebellum	CTC-203F4.2	5	135000000	135000000	0.4297	rs6878474	-3.27	rs779563	0.235	-6.43	-1.387	516	6	lasso	0.226399	3.07e-10	1.83528	0.066464	0.536884	1
Brain_Cerebellum	RP11-381K20.5	5	137000000	137000000	0.3078	rs4835658	-2.75	rs10515496	0.324	-7.13	2.311	375	4	lasso	0.301245	1.24e-13	-2.27768	0.022746	0.387944	1
Brain_Cerebellum	CTC-251D13.1	5	151000000	151000000	0.3	rs153470	3.12	rs12655145	0.0986	-4.81	0.797	635	22	enet	0.108299	1.94e-05	-0.46001	0.645506	0.925813	1
Brain_Cerebellum	AC009014.3	5	136000000	136000000	0.2831	rs4246783	-3.21	rs4585442	0.185	5.6	1.6	442	5	lasso	0.136503	1.55e-06	1.25815	0.208337	0.727334	1
Brain_Cerebellum	CTD-2310F14.1	5	56200000	56200000	0.2007	rs30350	3.08	rs252915	-0.00044	-3.3	0.8	495	495	blup	0.049042	0.00343	-0.34592	0.729401	0.944027	1
Brain_Cerebellum	RP11-343L5.2	5	82300000	82300000	0.1666	rs10039290	-2.85	rs7891	0.0346	4.01	0.794	418	418	blup	0.048355	0.00364	0.39607	0.692052	0.935689	1
Brain_Cerebellum	CTC-498M16.4	5	87700000	87800000	0.2257	rs6863354	4.17	rs7444298	0.117	5.05	2.309	262	262	blup	0.097445	5.06e-05	2.68438	0.007266	0.251982	1
Brain_Cerebellum	CTD-2256P15.4	5	10300000	10300000	0.309	rs12153376	2.79	rs10067744	0.0793	-4.76	-0.617	606	4	lasso	0.129876	2.83e-06	0.27108	0.786326	0.959019	1
Brain_Cerebellum	CTD-2186M15.3	5	32200000	32200000	0.2138	rs1666943	3.96	rs11959574	-8.77e-06	3.55	-1.574	545	545	blup	0.03525	0.0114	-1.03264	0.301774	0.791535	1
Brain_Cerebellum	CTC-365E16.1	5	71700000	71700000	0.2558	rs17378840	3.03	rs17300302	0.0198	-3.4	-0.046	393	393	blup	0.059582	0.00137	-0.49419	0.621173	0.918755	1
Brain_Cerebellum	CTD-2260A17.3	5	96100000	96100000	0.1551	rs1560838	2.96	rs27039	0.0543	3.66	-0.503	501	501	blup	0.055366	0.00198	0.13649	0.891436	0.979794	1
Brain_Cerebellum	RP11-360I2.1	5	21600000	21600000	0.2353	rs6884724	2.49	rs6884724	0.122	4.76	2.487	285	27	enet	0.11527	1.05e-05	1.12106	0.262264	0.769624	1
Brain_Cerebellum	NFYA	6	41000000	41100000	0.2752	rs9357342	3.31	rs878998	0.06382	4.16	0.493	566	9	lasso	0.04319	0.00572	0.55147	0.581	0.906596	1
Brain_Cerebellum	ENPP4	6	46100000	46100000	0.1613	rs1867015	3.82	rs1048077	0.02773	-3.84	3.095	507	4	lasso	0.0255	0.0272	-2.91046	0.00361	0.18387	1
Brain_Cerebellum	PSMB1	6	171000000	171000000	0.2139	rs1535175	2.36	rs6928843	-0.00229	-4	-0.189	267	267	blup	0.06638	0.000762	-0.30872	0.758	0.95175	1
Brain_Cerebellum	REV3L	6	112000000	112000000	0.3498	rs240972	2.47	rs9374262	0.16875	5.2	0.721	425	13	lasso	0.1055	2.49e-05	0.9519	0.341	0.813307	1
Brain_Cerebellum	PGM3	6	83900000	83900000	0.0794	rs9449589	3.49	rs607259	0.04275	3.87	-1.132	350	350	blup	0.02042	0.0429	-1.01619	0.31	0.79508	1
Brain_Cerebellum	UFL1	6	97000000	97000000	0.2691	rs4839835	2.94	rs13208321	0.04061	4.48	0.473	422	26	enet	0.14302	8.58e-07	-0.64898	0.516	0.882461	1
Brain_Cerebellum	DEF6	6	35300000	35300000	0.248	rs2689089	-3.1	rs4713843	0.02043	-4.45	-1.367	436	436	blup	0.08783	0.000118	1.45356	0.146	0.660774	1
Brain_Cerebellum	UBR2	6	42500000	42700000	0.4357	rs9471938	2.9	rs12198323	0.2083	6.4	0.367	403	23	enet	0.22148	5e-10	0.79021	0.429	0.85003	1
Brain_Cerebellum	RNASET2	6	167000000	167000000	0.5722	rs2187911	-2.47	rs1130033	0.28295	7.12	1.348	683	10	lasso	0.28832	5.04e-13	1.55012	0.121	0.626832	1
Brain_Cerebellum	AGPAT4	6	162000000	162000000	0.3786	rs2140652	-3.09	rs9458158	0.04681	5.25	0.712	620	15	enet	0.1234	5.05e-06	0.63941	0.523	0.884834	1
Brain_Cerebellum	MRPS10	6	42200000	42200000	0.2293	rs1038890	2.57	rs13217993	0.10843	-4.4	0.685	416	3	lasso	0.10005	4.02e-05	-0.67839	0.498	0.87648	1
Brain_Cerebellum	GUCA1A	6	42100000	42100000	0.2046	rs1038890	2.47	rs13217993	0.06731	-4.44	0.685	426	17	enet	0.08774	0.000119	-0.83997	0.401	0.837692	1
Brain_Cerebellum	MCUR1	6	13800000	13800000	0.43	rs2804923	3.1	rs3734672	0.12572	-5.92	-0.536	475	21	enet	0.32526	8.52e-15	0.3752	0.708	0.938763	1
Brain_Cerebellum	HEBP2	6	139000000	139000000	0.6519	rs4576272	3	rs9495070	0.28969	-7.25	1.326	462	13	lasso	0.33692	2.25e-15	-1.02767	0.304	0.792594	1
Brain_Cerebellum	METTL24	6	111000000	111000000	0.3263	rs802669	3.02	rs4947066	0.21134	-5.88	-0.148	414	4	lasso	0.18817	1.27e-08	0.12774	0.898	0.981222	1
Brain_Cerebellum	TRAF3IP2	6	112000000	112000000	0.148	rs575723	3.64	rs1327200	-0.00203	-3.39	1.235	437	437	blup	0.01445	0.0744	-0.51776	0.605	0.914078	1
Brain_Cerebellum	PRDM1	6	107000000	107000000	0.2308	rs13193036	-2.97	rs6934413	0.02847	-4.09	-1.298	575	575	blup	0.06736	0.0007	1.48466	0.138	0.651816	1
Brain_Cerebellum	ZNF76	6	35200000	35300000	0.1078	rs2689089	-3.1	rs3800385	0.00122	-3.05	-2.324	430	430	blup	0.0503	0.00308	3.02469	0.00249	0.153343	1
Brain_Cerebellum	UHRF1BP1	6	34800000	34900000	0.2902	rs4646938	3.34	rs9469857	0.24414	6.54	-1.012	359	28	enet	0.27815	1.5e-12	-0.83504	0.404	0.838845	1
Brain_Cerebellum	ME1	6	83900000	84100000	0.154	rs9449589	3.49	rs1144180	0.06919	4.14	-0.206	320	320	blup	0.09415	6.76e-05	-0.53896	0.59	0.909135	1
Brain_Cerebellum	TRMT11	6	126000000	126000000	0.3859	rs41482648	2.43	rs9385391	0.1901	5.5	0.82	259	10	lasso	0.1745	4.66e-08	0.6111	0.541	0.892533	1
Brain_Cerebellum	PDCD2	6	171000000	171000000	0.8221	rs1535175	2.36	rs4428484	0.51054	8.88	0.43915	256	7	lasso	0.55526	1.42e-28	0.54164	0.588	0.908522	1
Brain_Cerebellum	RIMS1	6	72600000	73100000	0.1664	rs11961616	-2.38	rs2463751	0.0563	4.15	-0.304	427	18	enet	0.04922	0.00338	0.41383	0.679	0.934009	1
Brain_Cerebellum	DDX43	6	74100000	74100000	0.3106	rs7765352	3.41	rs526434	0.07713	4.76	1.549	381	12	enet	0.06738	0.000699	2.97505	0.00293	0.167417	1
Brain_Cerebellum	OSTM1	6	108000000	108000000	0.3559	rs4945801	3.72	rs2097525	0.20349	5.95	0.981	391	12	enet	0.21872	6.57e-10	1.16952	0.242	0.756484	1
Brain_Cerebellum	COL19A1	6	70600000	70900000	0.3171	rs1328734	3.15	rs6912049	0.06008	-4.12	-0.61193	509	509	blup	0.06536	0.000833	0.41504	0.678	0.933956	1
Brain_Cerebellum	HACE1	6	105000000	105000000	0.432	rs1190472	-2.65	rs6907016	0.21704	-6.93	-1.805	372	31	enet	0.31665	2.25e-14	1.61172	0.107	0.608609	1
Brain_Cerebellum	RGS17	6	153000000	153000000	0.3683	rs2295231	-2.85	rs6557273	0.10261	-4.2	-2.219	535	535	blup	0.10333	3.01e-05	1.7278	0.084	0.574524	1
Brain_Cerebellum	ECHDC1	6	128000000	128000000	0.2818	rs553228	-3.96	rs7761452	0.03382	-3.66	0.252	338	6	lasso	0.02691	0.0239	-0.13857	0.89	0.979374	1
Brain_Cerebellum	SRPK1	6	35800000	35900000	0.1824	rs1015059	2.44	rs2817027	0.0943	4.41	1.26	420	3	lasso	0.11604	9.76e-06	1.66556	0.0958	0.59459	1
Brain_Cerebellum	BRPF3	6	36200000	36200000	0.2321	rs3176331	-2.8	rs9349005	-0.0044	-3.23	-0.426	408	408	blup	0.02234	0.0361	1.23931	0.215	0.731668	1
Brain_Cerebellum	SMIM8	6	88000000	88100000	0.4334	rs9450576	3.79	rs7745870	0.35958	7.8	-1.129	405	7	lasso	0.3739	2.81e-17	-1.28027	0.2	0.720896	1
Brain_Cerebellum	MCM9	6	119000000	119000000	0.2141	rs947138	-2.86	rs9320671	0.10659	4.63	0.507	386	2	lasso	0.09878	4.5e-05	0.34491	0.73	0.944027	1
Brain_Cerebellum	HDDC2	6	126000000	126000000	0.3318	rs12193495	-2.48	rs3898124	-0.00316	3.59	0.793	423	423	blup	0.08522	0.000148	0.36014	0.719	0.941877	1
Brain_Cerebellum	UST	6	149000000	149000000	0.4089	rs4896990	-3.26	rs7760963	0.13261	4.86	0.162	627	3	lasso	0.18538	1.66e-08	0.28915	0.772	0.955375	1
Brain_Cerebellum	ULBP1	6	150000000	150000000	0.6131	rs12212415	-3.05	rs1853665	0.30198	-6.91	1.553	540	11	lasso	0.3782	1.66e-17	-0.94491	0.345	0.81447	1
Brain_Cerebellum	MTRF1L	6	153000000	153000000	0.7397	rs2295231	-2.85	rs766127	0.51033	8.86	0.598	547	12	lasso	0.47806	2.7e-23	0.67151	0.502	0.877904	1
Brain_Cerebellum	PPARD	6	35300000	35400000	0.2267	rs2689089	-3.1	rs9394279	0.02476	3.53	-2.76	440	9	lasso	0.03492	0.0118	-2.75975	0.00578	0.229431	1
Brain_Cerebellum	OPRM1	6	154000000	155000000	0.2678	rs9397716	-2.57	rs604844	0.08051	-4.67	-0.639	550	550	blup	0.10292	3.13e-05	0.5818	0.561	0.899086	1
Brain_Cerebellum	SLC26A8	6	35900000	36000000	0.5743	rs1015059	2.44	rs602932	0.24232	-6.35	-1.465	388	23	enet	0.28105	1.1e-12	1.12628	0.26	0.768735	1
Brain_Cerebellum	STK38	6	36500000	36500000	0.2138	rs3176331	-2.8	rs236449	0.01137	-3.79	-0.211	561	561	blup	0.03564	0.0111	0.76169	0.446	0.85708	1
Brain_Cerebellum	RNF8	6	37300000	37400000	0.2832	rs10947692	3.4	rs2284923	0.05893	-5.02	0.531	567	8	lasso	0.10984	1.69e-05	-0.05618	0.955	0.992461	1
Brain_Cerebellum	CAP2	6	17400000	17600000	0.2324	rs4236169	3.06	rs1555111	0.03424	3.99	0.818	376	376	blup	0.0593	0.00141	-0.07322	0.942	0.989198	1
Brain_Cerebellum	ASCC3	6	101000000	101000000	0.2769	rs9386259	-3.95	rs9322270	0.07784	5.23	-0.696	307	307	blup	0.128	3.35e-06	0.438	0.661	0.92973	1
Brain_Cerebellum	ALDH5A1	6	24500000	24500000	0.2686	rs16888692	-3.08	rs2076316	0.16016	-5.25	-0.545	625	12	enet	0.10227	3.31e-05	0.24837	0.804	0.962847	1
Brain_Cerebellum	C6orf62	6	24700000	24700000	0.5066	rs9366577	-3.01	rs3813687	0.26194	6.37	1.961	618	8	lasso	0.257	1.37e-11	1.60033	0.11	0.612486	1
Brain_Cerebellum	PACRG	6	163000000	164000000	0.3267	rs9458610	3.13	rs13202339	0.16038	5.39	0.97	529	529	blup	0.15237	3.65e-07	0.66153	0.508	0.879778	1
Brain_Cerebellum	TFEB	6	41700000	41700000	0.3517	rs12524180	-2.77	rs3804279	0.26001	6.69	-0.163	525	8	enet	0.28431	7.76e-13	-0.49437	0.621	0.918684	1
Brain_Cerebellum	SMOC2	6	169000000	169000000	0.3666	rs3734900	3.44	rs16886236	0.05641	-4.68	-0.552	664	7	lasso	0.07355	0.000409	1.2159	0.224	0.740605	1
Brain_Cerebellum	FAM120B	6	171000000	171000000	0.4716	rs9371127	2.61	rs2880941	0.15656	5.65	-0.182	394	5	lasso	0.2196	6.03e-10	0.462	0.644	0.925274	1
Brain_Cerebellum	GUCA1B	6	42200000	42200000	0.527	rs1038890	2.57	rs9394889	0.24626	-6.6	0.468	414	10	lasso	0.29497	2.46e-13	-0.23982	0.81	0.964105	1
Brain_Cerebellum	PRPH2	6	42700000	42700000	0.5175	rs9471938	2.9	rs835	0.30988	7.78	-0.202	366	12	lasso	0.42129	6.97e-20	0.19959	0.842	0.97029	1
Brain_Cerebellum	PTK7	6	43000000	43100000	0.2517	rs9471938	2.9	rs2756175	0.00381	4	0.353	371	8	lasso	0.04955	0.00329	1.12708	0.26	0.768735	1
Brain_Cerebellum	DNPH1	6	43200000	43200000	0.3537	rs9471938	2.9	rs7832	0.12849	-4.93	1.441	367	3	lasso	0.11798	8.21e-06	-1.06699	0.286	0.783765	1
Brain_Cerebellum	EXOC2	6	485000	693000	0.1808	rs7771995	3.27	rs2804731	0.12781	4.52	-0.319	629	3	lasso	0.10421	2.79e-05	-0.10822	0.914	0.984373	1
Brain_Cerebellum	SENP6	6	76300000	76400000	0.3396	rs1323069	2.84	rs766244	0.1056	-5.08	1.96	337	4	lasso	0.09295	7.51e-05	-1.98175	0.0475	0.4856	1
Brain_Cerebellum	SLC29A1	6	44200000	44200000	0.4489	rs1536304	-3.37	rs693955	0.06503	4.74	1.128	582	6	lasso	0.07008	0.000553	0.72309	0.47	0.865801	1
Brain_Cerebellum	FAM46A	6	82200000	82500000	0.8172	rs7757719	2.81	rs11963665	0.29007	7.54	1.882	410	17	lasso	0.49118	3.9e-24	2.5717	0.0101	0.290279	1
Brain_Cerebellum	ENPP5	6	46100000	46100000	0.5604	rs1867015	3.82	rs6930766	0.29119	6.93	2.227	518	36	enet	0.2694	3.77e-12	1.56412	0.118	0.623288	1
Brain_Cerebellum	FILIP1	6	76000000	76200000	0.242	rs1323069	2.84	rs2842463	0.18222	5.51	-0.073	318	4	lasso	0.17762	3.47e-08	-0.11606	0.908	0.982644	1
Brain_Cerebellum	ALDH8A1	6	135000000	135000000	0.6777	rs9399121	2.45	rs9389248	0.45237	-8.89	0.616	403	5	lasso	0.50936	2.45e-25	-0.99079	0.322	0.802506	1
Brain_Cerebellum	SGK1	6	134000000	135000000	0.273	rs9483683	-3.48	rs229129	-0.00458	3.6	-0.126	455	455	blup	0.00165	0.265	0.89152	0.373	0.827195	1
Brain_Cerebellum	ARMC2	6	109000000	109000000	0.6048	rs4946938	2.36	rs2806352	0.38194	8.32	0.804	388	11	lasso	0.39165	3.13e-18	0.54666	0.585	0.907492	1
Brain_Cerebellum	OGFRL1	6	72000000	72000000	0.729	rs7739908	-2.67	rs866142	0.40992	-7.99	-0.047	475	8	lasso	0.38979	3.95e-18	-0.04211	0.966	0.994467	1
Brain_Cerebellum	NUP43	6	150000000	150000000	0.3929	rs643491	3.33	rs12526675	0.19164	5.82	2.369	456	456	blup	0.2478	3.54e-11	1.41566	0.157	0.674406	1
Brain_Cerebellum	MTHFD1L	6	151000000	151000000	0.5952	rs7744206	-2.63	rs1047665	0.02194	-3.97	-0.952	724	71	enet	0.16055	1.71e-07	-0.49128	0.623	0.919108	1
Brain_Cerebellum	NDUFAF4	6	97300000	97300000	0.2674	rs1316831	-3.19	rs6568649	0.24725	6.25	1.338	405	2	lasso	0.23599	1.17e-10	1.33944	0.18	0.698463	1
Brain_Cerebellum	SIRT5	6	13600000	13600000	0.3879	rs9357770	-3.11	rs2328676	0.28756	-7.05	-1.33	519	9	enet	0.30927	5.11e-14	1.34585	0.178	0.695812	1
Brain_Cerebellum	SNRPC	6	34700000	34700000	0.2033	rs4646938	3.38	rs188190	0.13401	-5.04	-1.238	357	357	blup	0.13059	2.65e-06	-0.32573	0.745	0.94722	1
Brain_Cerebellum	SERPINB6	6	2950000	2970000	0.533	rs1328687	-2.74	rs2236277	0.10643	6.23	-1.105	677	7	lasso	0.30226	1.11e-13	-1.59232	0.111	0.6129	1
Brain_Cerebellum	ABCC10	6	43400000	43400000	0.2508	rs1536304	-3.37	rs831308	0.02521	3.85	-0.098	414	7	lasso	0.0827	0.000184	-0.5189	0.604	0.91403	1
Brain_Cerebellum	PEX6	6	42900000	42900000	0.5766	rs9471938	2.9	rs9462859	0.28994	7.18	-0.472	372	25	enet	0.38824	4.8e-18	-0.25671	0.797	0.961556	1
Brain_Cerebellum	NQO2	6	2990000	3020000	0.3038	rs1328687	-2.74	rs3823096	0.03104	4.47	0.938	683	9	lasso	0.09539	6.07e-05	-0.67516	0.5	0.877337	1
Brain_Cerebellum	AARS2	6	44300000	44300000	0.322	rs1536304	-3.37	rs1056093	0.10391	-4.66	0.469	559	4	lasso	0.03515	0.0115	-0.68039	0.496	0.875663	1
Brain_Cerebellum	RPS10	6	34400000	34400000	0.2037	rs9394226	-2.87	rs16883137	0.14114	-4.88	-0.229	367	10	lasso	0.13239	2.25e-06	0.69364	0.488	0.872531	1
Brain_Cerebellum	MED20	6	41900000	41900000	0.2869	rs9471853	-2.64	rs2254805	0.1517	-5.6	0.676	478	5	lasso	0.13977	1.15e-06	-0.58044	0.562	0.899945	1
Brain_Cerebellum	GNMT	6	42900000	42900000	0.5975	rs9471938	2.9	rs3763236	0.19436	5.99	0.265	371	10	lasso	0.18503	1.72e-08	0.02009	0.984	0.997291	1
Brain_Cerebellum	COL21A1	6	55900000	56300000	0.6225	rs12660477	2.2	rs10498810	0.34083	7.34	0.803	424	14	lasso	0.35602	2.41e-16	1.00415	0.315	0.797894	1
Brain_Cerebellum	GLO1	6	38600000	38700000	0.2452	rs4714210	3.7	rs1049346	0.06631	-4.67	-1.299	559	559	blup	0.08433	0.00016	1.59759	0.11	0.612486	1
Brain_Cerebellum	CPNE5	6	36700000	36800000	0.2676	rs3176331	-2.8	rs7745099	0.05104	4.37	1.475	550	13	enet	0.08429	0.00016	1.10546	0.269	0.77341	1
Brain_Cerebellum	KIF25	6	168000000	168000000	0.7317	rs3734900	3.19	rs6922131	0.10406	5.48	-0.795	469	21	lasso	0.31986	1.57e-14	0.17649	0.86	0.973536	1
Brain_Cerebellum	ERMARD	6	170000000	170000000	0.2821	rs9371127	2.61	rs6906751	0.03441	4.61	-0.945	477	477	blup	0.03949	0.00789	-0.20317	0.839	0.969816	1
Brain_Cerebellum	TULP4	6	159000000	159000000	0.5501	rs3102992	-2.17	rs3812101	0.35335	7.56	0.836	505	17	lasso	0.33348	3.34e-15	0.81744	0.414	0.843098	1
Brain_Cerebellum	QRSL1	6	107000000	107000000	0.7398	rs2015205	-3.32	rs2054365	0.47515	-8.87	-2.33	560	9	lasso	0.54145	1.45e-27	2.61573	0.0089	0.276784	1
Brain_Cerebellum	MLLT4	6	168000000	168000000	0.2257	rs3734900	3.16	rs643584	0.07345	-4.2	0.669	471	6	lasso	0.03955	0.00785	-0.82663	0.408	0.840366	1
Brain_Cerebellum	PPIL4	6	150000000	150000000	0.2932	rs426133	-3.46	rs9373596	0.08413	-4.7	2.063	426	6	lasso	0.08034	0.000226	-2.11979	0.034	0.438966	1
Brain_Cerebellum	ULBP2	6	150000000	150000000	0.6752	rs12212415	-3.05	rs1853665	0.22784	-5.94	1.553	529	14	lasso	0.27542	2e-12	-0.36492	0.715	0.940728	1
Brain_Cerebellum	LATS1	6	150000000	150000000	0.2322	rs643491	3.33	rs9688452	0.07902	5.36	2.525	462	462	blup	0.11245	1.34e-05	0.94604	0.344	0.814255	1
Brain_Cerebellum	MRAP2	6	84700000	84800000	0.1911	rs11759310	3.44	rs2480196	0.00123	-3.6	0.816	371	6	lasso	-0.00471	0.593	0.40368	0.686	0.935013	1
Brain_Cerebellum	CD164	6	110000000	110000000	0.1771	rs351716	2.15	rs13214717	0.05244	-4.19	-0.746	385	385	blup	0.07871	0.000261	1.11242	0.266	0.771	1
Brain_Cerebellum	LACE1	6	109000000	109000000	0.2805	rs4945801	2.7	rs671144	0.06364	4.76	0.647	361	7	lasso	0.05691	0.00173	0.35748	0.721	0.941977	1
Brain_Cerebellum	NHSL1	6	139000000	139000000	0.2442	rs6905875	3.67	rs9495144	0.07023	4.56	0.193	446	3	lasso	0.10381	2.89e-05	-0.27789	0.781	0.957924	1
Brain_Cerebellum	AHI1	6	136000000	136000000	0.8196	rs1052502	2.07	rs2207000	0.5526	-9.24	0.521	367	13	lasso	0.5746	4.86e-30	-0.20216	0.84	0.969902	1
Brain_Cerebellum	MICAL1	6	110000000	110000000	0.1415	rs4245543	-2.17	rs6920712	-0.00572	3.81	0.599	386	386	blup	0.01505	0.0703	0.71587	0.474	0.867568	1
Brain_Cerebellum	TMEM63B	6	44100000	44100000	0.6047	rs1536304	-3.37	rs4714761	0.33398	7.73	0.692	557	7	lasso	0.34476	9.05e-16	0.36448	0.716	0.940916	1
Brain_Cerebellum	FRS3	6	41700000	41700000	0.4487	rs12524180	-2.77	rs1057227	0.36114	7.51	0.088	509	4	lasso	0.36044	1.42e-16	-0.05027	0.96	0.993302	1
Brain_Cerebellum	TUBB2A	6	3150000	3160000	0.418	rs13210301	2.98	rs9405611	0.18366	6.26	0.354	637	5	lasso	0.20706	2.06e-09	0.61263	0.54	0.892128	1
Brain_Cerebellum	BPHL	6	3120000	3150000	0.4315	rs13210301	2.98	rs909962	0.01128	-4.56	0.985	645	25	enet	0.25032	2.73e-11	-1.30228	0.193	0.712457	1
Brain_Cerebellum	RIPK1	6	3060000	3120000	0.6755	rs13210301	2.98	rs2064310	0.20068	6.68	-0.238	661	9	lasso	0.40573	5.26e-19	-0.84726	0.397	0.835945	1
Brain_Cerebellum	MYLK4	6	2660000	2750000	0.5675	rs4959177	2.58	rs2038760	0.19436	6.06	-2.049	586	19	enet	0.30022	1.39e-13	-1.81726	0.0692	0.54453	1
Brain_Cerebellum	TBC1D7	6	13300000	13300000	0.3517	rs2804923	3.1	rs2496132	0.23985	6.84	0.416	514	7	lasso	0.29118	3.7e-13	0.61327	0.54	0.892128	1
Brain_Cerebellum	GFOD1	6	13400000	13500000	0.5218	rs2804923	3.1	rs2165419	0.37298	7.57	-0.615	495	7	lasso	0.37248	3.34e-17	-0.60725	0.544	0.893672	1
Brain_Cerebellum	PLA2G7	6	46700000	46700000	0.2847	rs1867015	3.82	rs1421378	0.23526	6.16	0.343	528	4	lasso	0.21494	9.55e-10	0.37105	0.711	0.939091	1
Brain_Cerebellum	MUT	6	49400000	49400000	0.4964	rs9296619	3.58	rs7742891	0.07325	5.4	0.808	347	8	lasso	0.20163	3.5e-09	0.9002	0.368	0.824339	1
Brain_Cerebellum	MLIP	6	53800000	54100000	0.6044	rs525248	-3.08	rs10484654	0.18883	-7.27	0.082	560	4	lasso	0.39841	1.34e-18	0.29951	0.765	0.953679	1
Brain_Cerebellum	HMGCLL1	6	55300000	55400000	0.2102	rs3134708	-2.54	rs6927944	-0.00518	3.31	-0.229	448	448	blup	0.03541	0.0113	1.18915	0.234	0.749081	1
Brain_Cerebellum	TCTE1	6	44200000	44300000	0.5227	rs1536304	-3.37	rs325001	0.28064	6.81	0.308	560	8	lasso	0.28006	1.22e-12	0.62324	0.533	0.889134	1
Brain_Cerebellum	RPL7L1	6	42800000	42900000	0.2541	rs9471938	2.9	rs9462851	0.1571	-5.03	-1.942	353	6	lasso	0.14975	4.64e-07	2.14705	0.0318	0.431461	1
Brain_Cerebellum	IRAK1BP1	6	79600000	79700000	0.4433	rs12209245	2.85	rs1890229	0.27228	6.86	-0.135	376	24	enet	0.25222	2.25e-11	-0.38711	0.699	0.936749	1
Brain_Cerebellum	PHIP	6	79600000	79800000	0.1839	rs196687	-3.65	rs13214510	0.02615	3.84	2.079	411	411	blup	0.03309	0.0138	2.808	0.00498	0.21278	1
Brain_Cerebellum	FAXC	6	99700000	99800000	0.3069	rs3811072	-3.72	rs6933641	-0.00651	3.48	-1.505	478	478	blup	0.06852	0.000633	-0.35514	0.722	0.942308	1
Brain_Cerebellum	PNRC1	6	89800000	89800000	0.2171	rs3778172	-3.17	rs855575	0.06522	-3.96	-0.669	401	5	lasso	0.04059	0.00717	0.37337	0.709	0.938821	1
Brain_Cerebellum	PM20D2	6	89900000	89900000	0.1838	rs11963952	-2.74	rs7773548	0.02734	4.39	-0.542	407	407	blup	0.05437	0.00216	-0.25419	0.799	0.961915	1
Brain_Cerebellum	TBC1D32	6	121000000	122000000	0.3238	rs6569227	-2.74	rs6941089	-0.00417	-3.51	2.293	341	13	enet	-0.00625	0.813	-0.74173	0.458	0.861438	1
Brain_Cerebellum	SLC2A12	6	134000000	134000000	0.4301	rs9483683	-3.48	rs2811689	0.17217	5.47	-0.002	435	34	enet	0.16646	9.88e-08	-0.39577	0.692	0.935682	1
Brain_Cerebellum	TMEM181	6	159000000	159000000	0.2173	rs9457531	2.21	rs9364973	0.00677	-4.01	-0.318	500	500	blup	0.10113	3.66e-05	0.64514	0.519	0.883429	1
Brain_Cerebellum	BEND6	6	56800000	56900000	0.4212	rs7744240	2.09	rs720885	0.32809	-7.62	0.897	280	19	enet	0.35814	1.87e-16	-1.2439	0.214	0.730662	1
Brain_Cerebellum	GRM1	6	146000000	147000000	0.332	rs12194406	2.67	rs362822	0.00997	-3.6	-0.94	261	21	enet	0.10824	1.95e-05	1.29195	0.196	0.716341	1
Brain_Cerebellum	NRSN1	6	24100000	24200000	0.5311	rs16888692	-3.13	rs12210008	0.25988	-6.54	-0.69	623	22	enet	0.21555	8.98e-10	0.05189	0.959	0.993142	1
Brain_Cerebellum	SYCP2L	6	10900000	11000000	0.5154	rs767231	2.86	rs494305	0.18088	-5.94	-0.535	474	29	enet	0.15835	2.1e-07	0.42622	0.67	0.932334	1
Brain_Cerebellum	SLC25A27	6	46600000	46600000	0.7977	rs1867015	3.82	rs2270450	0.3966	8.13	-0.296	514	19	lasso	0.43297	1.48e-20	-0.30058	0.764	0.953659	1
Brain_Cerebellum	GPR115	6	47700000	47700000	0.3164	rs17659019	-2.28	rs6907125	0.19193	-5.9	1.048	449	13	lasso	0.189	1.18e-08	-1.0695	0.285	0.783264	1
Brain_Cerebellum	CNKSR3	6	155000000	155000000	0.4544	rs9397716	-2.57	rs4314511	0.01307	-3.83	0.294	485	485	blup	0.09851	4.61e-05	-0.11973	0.905	0.982201	1
Brain_Cerebellum	NUS1	6	118000000	118000000	0.2587	rs17574630	3.05	rs13211542	0.01466	3.69	2.833	429	43	enet	0.09809	4.79e-05	0.23291	0.816	0.9658	1
Brain_Cerebellum	SRSF12	6	89800000	89800000	0.2937	rs3778172	-3.17	rs1782	-0.00309	-3.67	-0.436	405	405	blup	0.03637	0.0104	0.44655	0.655	0.928659	1
Brain_Cerebellum	AK9	6	110000000	110000000	0.3174	rs13220781	2.36	rs7755941	0.26961	-6.65	-0.793	440	5	lasso	0.28998	4.22e-13	0.9798	0.327	0.804983	1
Brain_Cerebellum	CDK19	6	111000000	111000000	0.3006	rs706956	3.12	rs706933	-0.00403	3.64	2.624	397	397	blup	0.04392	0.00536	1.39741	0.162	0.679327	1
Brain_Cerebellum	LRFN2	6	40400000	40600000	0.6128	rs9357342	3.31	rs7766143	0.30234	-6.92	0.414	604	16	lasso	0.35538	2.6e-16	-0.1601	0.873	0.97618	1
Brain_Cerebellum	MAPK13	6	36100000	36100000	0.6585	rs1015059	2.44	rs3752525	0.28116	6.67	-0.814	371	30	enet	0.32814	6.14e-15	0.04024	0.968	0.995011	1
Brain_Cerebellum	ADCY10P1	6	41100000	41100000	0.6069	rs9357342	3.31	rs878998	0.21075	5.73	0.493	569	39	enet	0.21235	1.23e-09	-0.10656	0.915	0.984518	1
Brain_Cerebellum	PI16	6	36900000	36900000	0.3886	rs3176331	-2.8	rs7740320	0.23403	6.36	-1.372	535	8	lasso	0.29936	1.52e-13	-1.29309	0.196	0.716341	1
Brain_Cerebellum	KIF6	6	39300000	39700000	0.2934	rs721755	-2.99	rs6933563	0.18153	5.51	0.343	533	4	lasso	0.13529	1.73e-06	0.54551	0.585	0.907492	1
Brain_Cerebellum	FNDC1	6	160000000	160000000	0.2452	rs558804	2.87	rs430833	0.13861	-5.35	0.777	567	8	lasso	0.12271	5.38e-06	-0.63148	0.528	0.887128	1
Brain_Cerebellum	KIAA1586	6	56900000	56900000	0.2644	rs7744240	2.09	rs2273921	0.18877	-5.65	0.674	250	250	blup	0.15605	2.6e-07	-1.82733	0.0676	0.540988	1
Brain_Cerebellum	LMBRD1	6	70400000	70500000	0.4141	rs1328734	3.15	rs4706271	0.02305	4.68	1.11	486	23	enet	0.13659	1.54e-06	2.18648	0.0288	0.416646	1
Brain_Cerebellum	CMAHP	6	25100000	25200000	0.2689	rs2024874	-3	rs302991	0.0829	4.34	0.971	617	20	enet	0.11241	1.35e-05	0.00132	0.999	0.999942	1
Brain_Cerebellum	PAQR8	6	52200000	52300000	0.4175	rs2397097	-3.59	rs567084	0.19263	-6.17	-1.31	532	4	lasso	0.26078	9.29e-12	1.60805	0.108	0.609824	1
Brain_Cerebellum	FUT9	6	96500000	96700000	0.5884	rs4839835	2.94	rs17056071	0.2744	-7.13	-0.014	408	408	blup	0.38246	9.83e-18	-0.09017	0.928	0.986677	1
Brain_Cerebellum	MANEA	6	96000000	96100000	0.4668	rs9386748	3.26	rs13205436	0.05762	-5.24	-1.71	324	9	lasso	0.20136	3.59e-09	2.39091	0.0168	0.349697	1
Brain_Cerebellum	SMPDL3A	6	123000000	123000000	0.4879	rs11751996	-2.97	rs9490551	0.24939	-6.21	0.29858	419	7	lasso	0.2504	2.71e-11	-0.59856	0.549	0.895421	1
Brain_Cerebellum	KIAA1919	6	112000000	112000000	0.1614	rs706956	3.12	rs11153280	0.11595	4.76	-1.66	383	10	enet	0.10151	3.54e-05	-1.82634	0.0678	0.54146	1
Brain_Cerebellum	NT5DC1	6	116000000	117000000	0.2213	rs17077741	3.08	rs9488845	0.10065	-4.91	-0.261	402	402	blup	0.11943	7.21e-06	0.88436	0.376	0.827851	1
Brain_Cerebellum	TDRD6	6	46700000	46700000	0.6913	rs1867015	3.82	rs2270450	0.41891	-8.22	-0.296	522	9	lasso	0.46059	3.3e-22	0.10255	0.918	0.985091	1
Brain_Cerebellum	PSMG4	6	3230000	3300000	0.4472	rs13210301	2.98	rs4602754	0.20911	-5.82	-0.769	615	35	enet	0.23363	1.49e-10	0.36582	0.714	0.94047	1
Brain_Cerebellum	MRPL14	6	44100000	44100000	0.2906	rs1536304	-3.37	rs877111	0.04659	-3.95	-0.86	558	8	lasso	0.0172	0.0576	0.77666	0.437	0.853941	1
Brain_Cerebellum	WDR27	6	170000000	170000000	0.3507	rs9371127	2.61	rs9396949	0.03736	-4.62	-0.473	499	499	blup	0.13682	1.51e-06	-0.01777	0.986	0.99778	1
Brain_Cerebellum	PPIL6	6	110000000	110000000	0.3823	rs13220781	2.17	rs10080925	0.05749	-4.62	-0.461	387	4	lasso	0.15385	3.18e-07	-0.07868	0.937	0.988232	1
Brain_Cerebellum	C6orf201	6	4080000	4130000	0.3558	rs6596992	2.44	rs715165	0.24671	6.31	-1.003	637	3	lasso	0.21431	1.01e-09	-1.16565	0.244	0.757574	1
Brain_Cerebellum	TRDN	6	124000000	124000000	0.1612	rs2611438	3.28	rs41475452	0.02174	4.35	-0.263	459	6	lasso	0.00414	0.203	-0.39989	0.689	0.935204	1
Brain_Cerebellum	NHLRC1	6	18100000	18100000	0.3959	rs6912842	3.56	rs11964408	0.01162	-3.82	0.417	484	484	blup	0.11135	1.48e-05	1.13422	0.257	0.766396	1
Brain_Cerebellum	NKAIN2	6	124000000	125000000	0.2356	rs2611438	3.28	rs802276	0.02643	4.96	0.843	483	31	enet	0.08639	0.000134	1.21113	0.226	0.742157	1
Brain_Cerebellum	ZNF292	6	87900000	88000000	0.1211	rs9450576	3.79	rs9342104	0.09014	4.61	1.719	381	3	lasso	0.07444	0.000378	1.26321	0.207	0.726531	1
Brain_Cerebellum	ADAT2	6	144000000	144000000	0.4889	rs12209142	2.92	rs2496596	0.14446	6.44	-1.728	515	7	lasso	0.26578	5.52e-12	-1.37416	0.169	0.68615	1
Brain_Cerebellum	TSPYL1	6	117000000	117000000	0.4025	rs17077741	3.08	rs7770769	0.027	4.11	-0.903	375	375	blup	0.11776	8.37e-06	-1.09499	0.274	0.776219	1
Brain_Cerebellum	SUPT3H	6	44800000	45300000	0.4293	rs11968177	-2.69	rs12210292	0.34763	7.33	1.123	363	7	lasso	0.33331	3.4e-15	1.31931	0.187	0.707279	1
Brain_Cerebellum	MYO6	6	76500000	76600000	0.3963	rs6453835	1.97	rs11758543	0.02297	4.43	0.696	331	331	blup	0.11168	1.44e-05	0.37295	0.709	0.938821	1
Brain_Cerebellum	KPNA5	6	117000000	117000000	0.1718	rs17077741	3.08	rs11757332	0.15801	-5.32	0.624	368	4	lasso	0.13915	1.22e-06	-0.72855	0.466	0.864153	1
Brain_Cerebellum	AL133458.1	6	167000000	167000000	0.6371	rs2187911	-2.47	rs1130033	0.3047	7.39	1.348	692	68	enet	0.31681	2.21e-14	1.91811	0.0551	0.507604	1
Brain_Cerebellum	C6orf141	6	49500000	49500000	0.4102	rs9296619	3.58	rs10948512	0.36738	-7.6	-0.503	334	6	lasso	0.38128	1.14e-17	-0.05764	0.954	0.992228	1
Brain_Cerebellum	MAP3K5	6	137000000	137000000	0.5456	rs276573	-2.87	rs6912539	0.16408	5.38	-0.243	389	27	enet	0.20695	2.09e-09	-0.25871	0.796	0.961443	1
Brain_Cerebellum	ENPP1	6	132000000	132000000	0.3973	rs6569765	-2.35	rs1800949	0.21655	-5.88	-0.612	399	4	lasso	0.18819	1.27e-08	0.62229	0.534	0.889218	1
Brain_Cerebellum	CD2AP	6	47400000	47600000	0.2064	rs1873318	2.48	rs12203295	0.10938	4.94	0.074	520	14	enet	0.11389	1.18e-05	-0.12503	0.9	0.981304	1
Brain_Cerebellum	C6orf89	6	36800000	36900000	0.4749	rs3176331	-2.8	rs7761653	0.12852	-4.85	-0.353	540	9	lasso	0.14421	7.69e-07	0.28545	0.775	0.956355	1
Brain_Cerebellum	DLL1	6	171000000	171000000	0.1649	rs9371127	2.61	rs903627	0.14763	4.86	-0.279	394	3	lasso	0.12041	6.61e-06	-0.35356	0.724	0.942308	1
Brain_Cerebellum	ECI2	6	4120000	4140000	0.5102	rs6596992	2.44	rs584585	0.32519	-7.15	0.406	642	11	lasso	0.30935	5.07e-14	-0.3925	0.695	0.936396	1
Brain_Cerebellum	RPL10A	6	35400000	35400000	0.4147	rs9658069	3.21	rs2395626	0.15731	5.04	-1.818	426	5	lasso	0.113	1.28e-05	-2.22716	0.0259	0.404499	1
Brain_Cerebellum	RAET1G	6	150000000	150000000	0.6105	rs2789492	3.21	rs7763849	0.49152	8.74	1.134	525	5	lasso	0.50203	7.58e-25	1.38367	0.166	0.683669	1
Brain_Cerebellum	SAMD5	6	148000000	148000000	0.29	rs472577	3.82	rs7756532	0.1636	5.71	-1.516	484	20	enet	0.16574	1.06e-07	-1.73603	0.0826	0.570914	1
Brain_Cerebellum	FAM229B	6	112000000	112000000	0.4797	rs575723	3.64	rs9487823	0.26735	-6.88	1.295	500	35	enet	0.34767	6.44e-16	-1.97736	0.048	0.48836	1
Brain_Cerebellum	DDO	6	111000000	111000000	0.3161	rs7768897	3.08	rs6933664	0.07612	5.24	0.209	410	3	lasso	0.09571	5.9e-05	-0.14105	0.888	0.978931	1
Brain_Cerebellum	CCDC162P	6	110000000	110000000	0.2651	rs351716	2.15	rs949882	0.04703	-4.5	1.082	393	8	lasso	0.10522	2.55e-05	-0.26633	0.79	0.959723	1
Brain_Cerebellum	C6orf163	6	88100000	88100000	0.167	rs9450576	3.79	rs1048893	0.08046	-4.31	-1.42	408	408	blup	0.10076	3.78e-05	2.08944	0.0367	0.448845	1
Brain_Cerebellum	SNHG5	6	86400000	86400000	0.3359	rs1173416	-3.95	rs6454472	0.3718	-7.64	-3.875	335	3	lasso	0.33093	4.47e-15	3.95602	7.62e-05	0.0256656	1
Brain_Cerebellum	KHDC3L	6	74100000	74100000	0.2825	rs7765352	3.41	rs12216162	0.13338	5.13	-0.634	390	3	lasso	0.1545	3e-07	-1.49548	0.135	0.648289	1
Brain_Cerebellum	TDRG1	6	40300000	40300000	0.5995	rs9357342	3.31	rs7766143	0.17103	-5.87	0.414	632	10	lasso	0.22906	2.35e-10	-0.81159	0.417	0.845005	1
Brain_Cerebellum	LINC00951	6	40300000	40300000	0.5232	rs9357342	3.31	rs7766143	0.28443	-6.63	0.414	637	12	lasso	0.35524	2.64e-16	-0.70927	0.478	0.868382	1
Brain_Cerebellum	LYRM4	6	5100000	5260000	0.363	rs7763423	-3.52	rs421473	0.17667	-5.31	0.25	629	629	blup	0.13862	1.28e-06	0.14804	0.882	0.977849	1
Brain_Cerebellum	RP1-257A7.4	6	13300000	13300000	0.4242	rs2804923	3.1	rs2496132	0.21809	6.14	0.416	524	7	lasso	0.24352	5.48e-11	1.21472	0.224	0.740605	1
Brain_Cerebellum	LINC00680	6	58300000	58300000	0.876	rs2936416	-2.87	rs4448126	0.37096	-8.09	0.32476	150	7	enet	0.58581	6.42e-31	-0.39028	0.696	0.936433	1
Brain_Cerebellum	RP1-152L7.5	6	52500000	52500000	0.5032	rs2397097	-3.59	rs7762854	0.36139	7.49	-3.167	580	4	lasso	0.35933	1.63e-16	-3.27962	0.00104	0.0969253	1
Brain_Cerebellum	RP11-57K17.1	6	119000000	119000000	0.2464	rs947138	-2.86	rs12153955	0.02117	3.46	1.637	374	6	lasso	0.07021	0.000546	1.81399	0.0697	0.545366	1
Brain_Cerebellum	RP11-350J20.9	6	150000000	150000000	0.3734	rs652807	3.21	rs6557133	0.191	6.55	0.977	514	9	lasso	0.21017	1.52e-09	1.24647	0.213	0.730345	1
Brain_Cerebellum	RP3-375P9.2	6	34700000	34700000	0.173	rs4646938	3.38	rs3800471	0.05177	-4.08	-0.234	357	4	lasso	0.10326	3.03e-05	1.18739	0.235	0.749858	1
Brain_Cerebellum	LDHAL6FP	6	158000000	158000000	0.2143	rs9347585	-2.79	rs6941525	0.0024	3.88	2.601	392	392	blup	0.03944	0.00793	-0.2277	0.82	0.966126	1
Brain_Cerebellum	RP1-199J3.5	6	100000000	100000000	0.4263	rs3811072	-3.72	rs7754710	0.12188	-5.4	-0.027	445	7	lasso	0.1881	1.28e-08	0.86243	0.388	0.832176	1
Brain_Cerebellum	GAPDHP42	6	70500000	70500000	0.1982	rs16900620	-3.19	rs7741758	0.01884	4.22	1.239	448	4	lasso	0.02789	0.0219	1.20892	0.227	0.742604	1
Brain_Cerebellum	PKMP3	6	86400000	86400000	0.2669	rs1173416	-3.95	rs1173416	0.25061	-6.52	-3.95	339	4	lasso	0.24132	6.85e-11	3.79183	0.00015	0.0382274	1
Brain_Cerebellum	RPS18P9	6	150000000	150000000	0.1726	rs426133	-3.35	rs2342764	0.02258	3.8	2.118	429	3	lasso	0.05967	0.00137	2.28461	0.0223	0.386224	1
Brain_Cerebellum	RP11-390P2.4	6	139000000	139000000	0.3832	rs6905875	3.67	rs1129180	0.19988	5.95	1.722	446	7	lasso	0.22018	5.69e-10	1.41699	0.156	0.673722	1
Brain_Cerebellum	RP11-552E20.4	6	40300000	40300000	0.3388	rs9357342	3.31	rs7766143	0.11059	-5.01	0.414	633	27	enet	0.14052	1.08e-06	-0.84828	0.396	0.835305	1
Brain_Cerebellum	RP1-137D17.1	6	170000000	170000000	0.3714	rs12529420	-3.24	rs9295018	0.1832	5.53	-0.543	609	8	lasso	0.14252	8.98e-07	-0.09336	0.926	0.986331	1
Brain_Cerebellum	RP1-111D6.3	6	150000000	150000000	0.4805	rs643491	3.33	rs17725371	0.35335	7.42	-0.975	516	5	lasso	0.32323	1.07e-14	-0.78634	0.432	0.851448	1
Brain_Cerebellum	RP4-625H18.2	6	19800000	19800000	0.4946	rs12528525	-3	rs12525506	0.14372	6.32	-1.306	546	8	lasso	0.29128	3.67e-13	-1.39716	0.162	0.679327	1
Brain_Cerebellum	RP11-98I9.4	6	99900000	99900000	0.5145	rs3811072	-3.72	rs6570064	0.45388	8.47	-1.526	475	5	lasso	0.4492	1.62e-21	-1.52344	0.128	0.637907	1
Brain_Cerebellum	RP1-223B1.1	6	3590000	3620000	0.3804	rs13210301	2.98	rs226953	0.1345	-5.24	0.557	613	7	lasso	0.14538	6.92e-07	-0.23923	0.811	0.964105	1
Brain_Cerebellum	RP1-60O19.2	6	107000000	107000000	0.3734	rs2015205	-3.32	rs3121434	0.23437	6.5	-2.167	543	5	lasso	0.21341	1.11e-09	-2.24429	0.0248	0.39915	1
Brain_Cerebellum	KIF25-AS1	6	168000000	168000000	0.6951	rs3734900	3.2	rs6922131	0.11746	5.35	-0.795	467	15	lasso	0.37839	1.62e-17	0.04511	0.964	0.994208	1
Brain_Cerebellum	RP11-420G6.4	6	2850000	2880000	0.461	rs9392415	-2.49	rs318477	0.0704	4.55	-0.121	668	69	enet	0.36542	7.84e-17	0.13132	0.896	0.980861	1
Brain_Cerebellum	RP3-525N10.2	6	69300000	69300000	0.2663	rs1403923	3.38	rs2256337	0.06042	4.48	-0.533	434	434	blup	0.13915	1.22e-06	0.13361	0.894	0.980385	1
Brain_Cerebellum	CTA-212D2.2	6	135000000	135000000	0.2348	rs9399121	2.45	rs1590975	0.13343	-5.85	1.369	368	7	lasso	0.16999	7.1e-08	-1.55079	0.121	0.626832	1
Brain_Cerebellum	RP3-388E23.2	6	136000000	136000000	0.6649	rs2179170	2.22	rs2207000	0.44347	-8.26	0.521	342	7	lasso	0.44578	2.59e-21	-0.38932	0.697	0.936574	1
Brain_Cerebellum	RP3-460G2.2	6	141000000	141000000	0.3981	rs1970346	-3.02	rs677319	0.35442	8.2	-0.257	223	10	lasso	0.44594	2.54e-21	-0.33737	0.736	0.945059	1
Brain_Cerebellum	EIF3EP1	6	74000000	74000000	0.5381	rs7765352	3.41	rs16883571	0.15181	6.33	1.068	386	15	lasso	0.18539	1.66e-08	0.5084	0.611	0.915888	1
Brain_Cerebellum	RP11-477D19.2	6	156000000	156000000	0.7159	rs17086043	-2.75	rs3011895	0.55668	9.39	-0.483	509	9	lasso	0.56548	2.43e-29	-0.56503	0.572	0.903226	1
Brain_Cerebellum	RP11-545I5.3	6	146000000	146000000	0.1953	rs12194406	2.67	rs9403749	0.01901	4	-0.678	265	3	lasso	0.03357	0.0133	-1.34694	0.178	0.695812	1
Brain_Cerebellum	RP3-470B24.5	6	168000000	168000000	0.6667	rs3734900	3.2	rs3752610	0.11384	5.45	0.05	460	43	enet	0.36949	4.8e-17	0.39822	0.69	0.935418	1
Brain_Cerebellum	RP1-182D15.2	6	170000000	170000000	0.5139	rs9371127	2.61	rs10455750	0.10408	-5.56	2.018	481	11	lasso	0.15394	3.15e-07	-1.8821	0.0598	0.522338	1
Brain_Cerebellum	RP11-624M8.1	6	126000000	126000000	0.2912	rs1260731	-2.48	rs1343116	0.11572	5.3	0.073	334	334	blup	0.13059	2.65e-06	-0.54298	0.587	0.907965	1
Brain_Cerebellum	RP3-393E18.2	6	160000000	160000000	0.1705	rs558804	2.87	rs2842985	0.01554	3.84	0.735	560	560	blup	0.02629	0.0253	-0.13319	0.894	0.980385	1
Brain_Cerebellum	LINC01011	6	2990000	2990000	0.4052	rs1328687	-2.74	rs2326106	0.06905	-4.46	0.344	683	49	enet	0.11771	8.41e-06	-0.76595	0.444	0.856383	1
Brain_Cerebellum	RP1-179N16.6	6	36100000	36200000	0.2854	rs3176331	-2.8	rs2859136	0.01621	4.01	2.107	408	408	blup	0.12702	3.65e-06	1.2778	0.201	0.72179	1
Brain_Cerebellum	C6orf3	6	112000000	112000000	0.8137	rs575723	3.64	rs174399	0.08679	5.76	0.407	437	8	lasso	0.45092	1.28e-21	1.06174	0.288	0.784954	1
Brain_Cerebellum	KHDC1L	6	73900000	73900000	0.3685	rs7765352	3.41	rs10943084	0.08995	5.14	1.256	392	8	lasso	0.25054	2.68e-11	1.56397	0.118	0.623288	1
Brain_Cerebellum	RP3-467N11.1	6	101000000	101000000	0.1639	rs9386259	-3.95	rs9390717	0.13907	4.79	-1.145	307	9	enet	0.13921	1.21e-06	-1.71966	0.0855	0.577378	1
Brain_Cerebellum	RP11-250B2.5	6	81200000	81200000	0.2547	rs239576	-2.18	rs638056	0.05611	-4.2	-0.566	414	414	blup	0.08773	0.000119	-0.29922	0.765	0.953679	1
Brain_Cerebellum	RP1-140C12.2	6	171000000	171000000	0.4685	rs1535175	2.36	rs1022614	0.24475	6.66	0.242	321	321	blup	0.30232	1.1e-13	0.38634	0.699	0.936749	1
Brain_Cerebellum	RP1-90J20.11	6	3030000	3030000	0.7342	rs13210301	2.98	rs6920375	0.31476	-6.98	0.256	675	16	lasso	0.43449	1.2e-20	-1.11172	0.266	0.771	1
Brain_Cerebellum	MANEA-AS1	6	96000000	96000000	0.1666	rs9386748	3.26	rs9481950	0.10513	5.45	-1.067	324	7	enet	0.17141	6.22e-08	-1.04356	0.297	0.788732	1
Brain_Cerebellum	RP5-1148A21.3	6	64300000	64300000	0.1228	rs321506	2.66	rs7775166	0.05881	-3.66	0.037	259	3	lasso	0.04731	0.00399	0.50287	0.615	0.917481	1
Brain_Cerebellum	RP11-244K5.8	6	150000000	150000000	0.1395	rs6570965	3.27	rs6933882	0.07088	4.04	1.141	483	5	lasso	0.06043	0.00128	1.01135	0.312	0.796117	1
Brain_Cerebellum	RP1-90J20.12	6	3020000	3020000	0.6191	rs13210301	2.98	rs1885298	0.08481	-5.18	1.479	680	8	lasso	0.27902	1.37e-12	-1.26668	0.205	0.725346	1
Brain_Cerebellum	CAHM	6	164000000	164000000	0.3115	rs7742985	2.65	rs1022612	-0.00598	-3.36	0.387	569	569	blup	0.04112	0.00685	-1.55774	0.119	0.624267	1
Brain_Cerebellum	RP11-385F7.1	6	47400000	47400000	0.4619	rs1873318	2.48	rs9296559	0.23745	-6.53	0.088	520	5	lasso	0.2225	4.52e-10	-0.26821	0.789	0.959386	1
Brain_Cerebellum	HTATSF1P2	6	3020000	3020000	0.5177	rs13210301	2.98	rs6920375	0.28784	-6.68	0.256	678	6	lasso	0.32016	1.52e-14	-0.46926	0.639	0.924264	1
Brain_Cerebellum	XXbac-BPGBPG55C20.3	6	58200000	58200000	0.0948	rs10755808	-2.83	rs1224802	0.10192	4.09	1.339	154	1	lasso	0.077	0.000303	1.339	0.181	0.699562	1
Brain_Cerebellum	RP11-134K13.4	6	71300000	71300000	0.2918	rs490887	-2.2	rs12198920	0.16143	-5.45	0.5	497	3	lasso	0.18726	1.39e-08	-0.18189	0.856	0.972771	1
Brain_Cerebellum	GTF2H5	6	159000000	159000000	0.575	rs9347585	-2.79	rs2363781	0.03005	-5.02	-0.059	529	529	blup	0.18277	2.13e-08	0.05624	0.955	0.992461	1
Brain_Cerebellum	RP11-421M1.8	6	10700000	10700000	0.657	rs767231	2.86	rs529124	0.16922	-6.21	-0.839	479	8	lasso	0.27844	1.45e-12	0.91655	0.359	0.821134	1
Brain_Cerebellum	RP11-157J24.2	6	1530000	1530000	0.7891	rs7771995	3.27	rs13209741	0.36274	7.73	0.524	707	11	enet	0.36734	6.22e-17	0.37101	0.711	0.939091	1
Brain_Cerebellum	XXbac-BPGBPG55C20.2	6	58200000	58200000	0.3718	rs10755808	-2.83	rs2012049	0.21048	-6.18	-0.00927	153	14	enet	0.23483	1.32e-10	-0.21628	0.829	0.968128	1
Brain_Cerebellum	U91328.19	6	26000000	26000000	0.2776	rs7748167	-3.59	rs9393681	0.26767	-6.87	0.105	690	2	lasso	0.26304	7.34e-12	-0.0925	0.926	0.986331	1
Brain_Cerebellum	C6ORF165	6	88100000	88200000	0.1686	rs16877997	3.23	rs12661729	0.03999	4.41	-1.067	423	423	blup	0.04814	0.00371	-2.13813	0.0325	0.43451	1
Brain_Cerebellum	XXbac-BPGBPG55C20.1	6	58200000	58200000	0.5721	rs10755808	-2.83	rs2012049	0.31331	7.12	0.0043	151	12	lasso	0.41015	2.98e-19	0.5212	0.602	0.913596	1
Brain_Cerebellum	RP11-302L19.3	6	170000000	170000000	0.243	rs9371127	2.61	rs719960	0.10958	5.02	0.535	437	7	lasso	0.12654	3.81e-06	0.50994	0.61	0.915546	1
Brain_Cerebellum	KRIT1	7	91800000	91900000	0.2346	rs38794	-2.568	rs2269811	0.092293	5.06	-1.502	310	14	enet	0.090633	9.21e-05	-1.67203	0.09452	0.592058	1
Brain_Cerebellum	TMEM176A	7	150000000	151000000	0.4529	rs12536391	-2.784	rs2888674	0.080259	5.02	1.177	535	41	enet	0.19431	7.08e-09	1.05399	0.29189	0.786973	1
Brain_Cerebellum	SLC25A13	7	95700000	96000000	0.2212	rs2299269	1.977	rs35974282	0.141644	5.16	0.487	424	2	lasso	0.135246	1.74e-06	0.48925	0.62466	0.919588	1
Brain_Cerebellum	POLR2J	7	102000000	102000000	0.2421	rs1734729	-2.572	rs6976282	-0.002695	3.15	0.71	242	242	blup	0.029199	0.0195	0.82813	0.40759	0.840366	1
Brain_Cerebellum	THSD7A	7	11400000	11900000	0.139	rs12531067	2.969	rs10215881	-0.000779	3.95	-0.716	688	688	blup	0.033429	0.0134	-0.69572	0.4866	0.872082	1
Brain_Cerebellum	ABCB4	7	87000000	87100000	0.294	rs13233308	-3.952	rs1558375	0.093451	-5.04	1.484	440	5	lasso	0.157875	2.19e-07	-1.00613	0.31436	0.797817	1
Brain_Cerebellum	TAC1	7	97400000	97400000	0.2404	rs12532490	2.742	rs6945396	0.149316	4.98	-1.942	371	8	lasso	0.124432	4.61e-06	-1.80437	0.07117	0.549451	1
Brain_Cerebellum	GGCT	7	30500000	30500000	0.5687	rs1001733	2.902	rs38487	0.305191	6.87	-0.951	455	10	lasso	0.285239	7.02e-13	-0.44916	0.65332	0.928371	1
Brain_Cerebellum	IFRD1	7	112000000	112000000	0.2322	rs17159014	3.147	rs17403123	0.18981	5.62	-1.081	402	5	lasso	0.17643	3.88e-08	-1.14337	0.25288	0.764262	1
Brain_Cerebellum	RNF216	7	5660000	5820000	0.266	rs17136052	4.07	rs7780518	0.076553	4.31	-0.0549	338	7	lasso	0.075402	0.000348	0.18688	0.85175	0.972007	1
Brain_Cerebellum	NUB1	7	151000000	151000000	0.3906	rs6959096	3.621	rs438559	0.000173	3.49	2.429	542	542	blup	0.041656	0.00653	1.25498	0.20949	0.727749	1
Brain_Cerebellum	NUDCD3	7	44400000	44500000	0.3806	rs6966275	2.881	rs7799558	0.164404	7.01	-0.897	351	13	lasso	0.276656	1.75e-12	-0.90729	0.36425	0.823412	1
Brain_Cerebellum	HGF	7	81300000	81400000	0.2546	rs10276586	3.48	rs10485966	0.038648	3.79	-0.585	421	421	blup	0.037058	0.00977	-0.04709	0.96244	0.993835	1
Brain_Cerebellum	ARHGEF5	7	144000000	144000000	0.298	rs10231525	3.373	rs1635079	0.069154	4.39	1.707	339	15	enet	0.135934	1.63e-06	0.94214	0.34612	0.814743	1
Brain_Cerebellum	KCNH2	7	151000000	151000000	0.3545	rs12669535	3.549	rs3807370	0.2997	6.83	0.544	564	3	lasso	0.2818	1.01e-12	0.54242	0.58753	0.908391	1
Brain_Cerebellum	CDK14	7	90200000	90800000	0.4485	rs3808237	2.353	rs11763871	0.075691	5	0.839	453	8	lasso	0.158517	2.07e-07	1.53117	0.12573	0.635528	1
Brain_Cerebellum	STAG3	7	99800000	99800000	0.5211	rs17342647	3.161	rs11771139	0.397906	8.05	1.709	272	7	lasso	0.425475	4.01e-20	1.89908	0.05755	0.516301	1
Brain_Cerebellum	PMS2P4	7	66800000	66800000	0.2753	rs13340529	-2.471	rs12540243	0.114303	-5.17	2.087	367	12	enet	0.137344	1.44e-06	-1.34384	0.179	0.696922	1
Brain_Cerebellum	ASNS	7	97500000	97500000	0.2954	rs12532490	2.742	rs13245475	-0.004466	3.53	0.038	363	363	blup	0.089501	0.000102	0.74792	0.45451	0.860536	1
Brain_Cerebellum	LRCH4	7	100000000	100000000	0.6204	rs4134917	-2.842	rs11977607	0.279615	6.85	1.591	289	15	lasso	0.33853	1.87e-15	0.86991	0.38435	0.831373	1
Brain_Cerebellum	PMS2P1	7	99900000	99900000	0.1345	rs17342647	3.161	rs6965458	0.020754	-3.76	-1.765	301	301	blup	0.073129	0.000424	0.99644	0.31904	0.79994	1
Brain_Cerebellum	ZCWPW1	7	100000000	100000000	0.2365	rs4134917	-2.842	rs1000215	0.009017	4.13	-1.538	312	33	enet	0.169955	7.13e-08	-2.45249	0.01419	0.327932	1
Brain_Cerebellum	PILRA	7	100000000	100000000	0.613	rs4134917	-2.842	rs6946768	0.646785	9.96	-1.768	302	14	enet	0.647782	2.96e-36	-1.68207	0.09256	0.589585	1
Brain_Cerebellum	AKR1B1	7	134000000	134000000	0.2358	rs4731992	3.837	rs4481531	0.003796	-3.74	-2.706	548	548	blup	0.088298	0.000113	1.42387	0.15448	0.672258	1
Brain_Cerebellum	EIF2AK1	7	6060000	6100000	0.4702	rs17136052	4.07	rs1062372	0.059972	-4.59	-0.132	331	23	enet	0.170058	7.06e-08	0.25585	0.79806	0.961733	1
Brain_Cerebellum	NME8	7	37900000	37900000	0.2748	rs1982389	2.795	rs12154478	-0.006621	3.23	-0.636	591	591	blup	0.005147	0.183	0.36391	0.71592	0.940916	1
Brain_Cerebellum	TRIP6	7	100000000	100000000	0.1313	rs4379383	2.63	rs314375	0.022738	-4.07	-2.256	345	345	blup	0.054056	0.00222	2.41427	0.01577	0.343269	1
Brain_Cerebellum	PUS7	7	105000000	105000000	0.2461	rs2240465	-3.59	rs9769403	0.17487	5.42	0.135	470	20	enet	0.157153	2.34e-07	-0.00167	0.99867	0.999942	1
Brain_Cerebellum	NRCAM	7	108000000	108000000	0.336	rs16872525	-2.403	rs12531607	0.202474	5.68	0.274	485	1	lasso	0.179056	3.03e-08	0.274	0.78408	0.958625	1
Brain_Cerebellum	DLD	7	108000000	108000000	0.207	rs16872525	-2.403	rs2237686	0.057615	4.67	0.595	498	23	enet	0.06114	0.0012	1.13127	0.25794	0.767154	1
Brain_Cerebellum	C7orf63	7	89900000	89900000	0.1637	rs10487085	-2.768	rs194527	0.049533	3.62	-0.032	470	470	blup	0.037633	0.00929	-1.18161	0.23736	0.752336	1
Brain_Cerebellum	GTPBP10	7	90000000	90000000	0.4478	rs17686810	-2.649	rs17862224	0.101748	-6.15	-0.638	475	45	enet	0.245535	4.46e-11	-0.09441	0.92479	0.986043	1
Brain_Cerebellum	RASA4	7	102000000	102000000	0.3609	rs1734729	-2.572	rs1131383	0.002261	-3.72	0.157	214	214	blup	0.025632	0.0268	-0.72096	0.47093	0.866257	1
Brain_Cerebellum	CDK6	7	92200000	92500000	0.1495	rs6465366	2.71	rs10235602	0.006553	-3.77	0.437	321	321	blup	0.007632	0.143	0.98213	0.32603	0.804301	1
Brain_Cerebellum	PON2	7	95000000	95100000	0.2178	rs2860011	1.955	rs11770903	0.005291	-3.55	-0.494	468	468	blup	0.019585	0.0463	1.08602	0.27747	0.778816	1
Brain_Cerebellum	WDR91	7	135000000	135000000	0.226	rs10255837	-2.536	rs700415	0.043594	-4.17	-0.665	441	441	blup	0.054074	0.00222	0.93479	0.3499	0.817064	1
Brain_Cerebellum	MET	7	116000000	116000000	0.2157	rs183642	2.432	rs2023748	0.157479	-5.41	2.356	343	2	lasso	0.151116	4.09e-07	-2.44598	0.01445	0.330788	1
Brain_Cerebellum	IQCE	7	2600000	2650000	0.4531	rs2679251	2.459	rs11773176	0.051693	4.27	0.223	486	486	blup	0.095908	5.8e-05	1.97629	0.04812	0.488718	1
Brain_Cerebellum	ANKRD7	7	118000000	118000000	0.1175	rs13226962	-3.374	rs41900	0.007248	3.44	-0.942	343	343	blup	0.030338	0.0177	-0.58436	0.55898	0.898126	1
Brain_Cerebellum	HIBADH	7	27600000	27700000	0.1682	rs2158623	-2.514	rs1009253	0.036012	-3.85	1.335	488	488	blup	0.015203	0.0693	-0.50438	0.61399	0.917043	1
Brain_Cerebellum	ABHD11	7	73200000	73200000	0.6762	rs6460043	-2.231	rs11764572	0.142726	-5.49	-1.045	283	283	blup	0.250468	2.69e-11	1.34988	0.17705	0.695023	1
Brain_Cerebellum	PLEKHA8	7	30100000	30200000	0.3098	rs174940	-3.241	rs10951256	0.299442	6.8	-0.438	416	5	lasso	0.285252	7.01e-13	-0.30059	0.76373	0.953659	1
Brain_Cerebellum	NOD1	7	30500000	30500000	0.367	rs1001733	2.846	rs2970498	0.015736	4.04	0.004	444	444	blup	0.104449	2.73e-05	0.35958	0.71916	0.941915	1
Brain_Cerebellum	NSUN5P2	7	72400000	72400000	0.7254	rs7780310	-1.819	rs34014814	0.26122	6.37	1.433	101	9	lasso	0.213585	1.09e-09	1.69333	0.09039	0.585875	1
Brain_Cerebellum	CHCHD2	7	56200000	56200000	0.2803	rs4601271	2.613	rs7804578	0.047947	-4.23	-0.089	269	269	blup	0.076644	0.000312	-1.42503	0.15415	0.671794	1
Brain_Cerebellum	C1GALT1	7	7200000	7290000	0.5761	rs17248900	-3.136	rs6943933	0.205857	6.51	2.167	470	10	lasso	0.254365	1.8e-11	1.8705	0.06142	0.525672	1
Brain_Cerebellum	ZNHIT1	7	101000000	101000000	0.4986	rs4379383	2.63	rs17319250	0.097919	5.58	0.723	380	25	enet	0.258156	1.22e-11	-0.64509	0.51887	0.883429	1
Brain_Cerebellum	CLDN15	7	101000000	101000000	0.5613	rs4379383	2.63	rs3807511	0.255197	6.7	2.306	377	11	lasso	0.335299	2.71e-15	2.76534	0.00569	0.227901	1
Brain_Cerebellum	CEP41	7	130000000	130000000	0.4342	rs4363128	3.235	rs1990790	0.078396	-5.07	0.765	389	7	lasso	0.15835	2.1e-07	-0.40034	0.6889	0.935204	1
Brain_Cerebellum	MEST	7	130000000	130000000	0.4916	rs4363128	3.235	rs2072574	0.133675	-5.25	-0.699	398	20	enet	0.148963	4.98e-07	0.22403	0.82273	0.96651	1
Brain_Cerebellum	ANKMY2	7	16600000	16700000	0.2739	rs10258836	-2.799	rs563542	0.120571	5.04	0.088	644	5	lasso	0.088931	0.000107	0.22842	0.81932	0.966126	1
Brain_Cerebellum	TMEM176B	7	150000000	150000000	0.4119	rs12536391	-2.784	rs2888674	0.037368	4.58	1.177	536	9	lasso	0.19511	6.56e-09	0.74525	0.45612	0.860911	1
Brain_Cerebellum	COA1	7	43600000	43800000	0.4955	rs17208350	-3.014	rs4077509	0.245759	6.73	0.508	412	49	enet	0.219105	6.33e-10	-0.3825	0.70209	0.937552	1
Brain_Cerebellum	BLVRA	7	43800000	43800000	0.4189	rs17208350	-3.014	rs11766602	0.07298	-4.9	-0.264	403	24	enet	0.107755	2.04e-05	0.59598	0.55119	0.895978	1
Brain_Cerebellum	STAG3L4	7	66800000	66800000	0.5765	rs13340529	-2.471	rs13230948	0.358161	-7.58	-1.755	368	3	lasso	0.34746	6.61e-16	1.8472	0.06472	0.533213	1
Brain_Cerebellum	PRKAG2	7	151000000	152000000	0.5009	rs6959096	3.621	rs6960270	-0.006617	3.46	0.159	430	57	enet	0.018559	0.0509	-0.42455	0.67116	0.932867	1
Brain_Cerebellum	ESYT2	7	159000000	159000000	0.2443	rs11975566	2.591	rs3816462	0.092784	5	1.552	406	16	enet	0.137867	1.37e-06	1.29048	0.19689	0.717528	1
Brain_Cerebellum	PILRB	7	99900000	100000000	0.7554	rs17342647	3.161	rs6965458	0.709806	10.44	-1.765	294	25	enet	0.716845	1.97e-43	-1.99273	0.04629	0.480839	1
Brain_Cerebellum	PMS2	7	6010000	6050000	0.519	rs17136052	4.07	rs1062372	0.289562	-6.74	-0.132	344	7	lasso	0.249366	3.02e-11	-0.08938	0.92878	0.98699	1
Brain_Cerebellum	ZMIZ2	7	44800000	44800000	0.3082	rs6966275	2.881	rs4720478	0.125448	5.16	-0.751	426	12	enet	0.20487	2.55e-09	0.29917	0.76481	0.953679	1
Brain_Cerebellum	EEPD1	7	36200000	36300000	0.2153	rs12701460	2.862	rs11972579	0.130507	-4.56	-0.406	499	3	lasso	0.100049	4.03e-05	0.56194	0.57416	0.904003	1
Brain_Cerebellum	KIAA0087	7	26600000	26600000	0.809	rs2712244	-3.006	rs1013688	0.505283	-8.8	1.125	457	12	lasso	0.512858	1.43e-25	-1.06593	0.28645	0.784365	1
Brain_Cerebellum	FAM126A	7	23000000	23100000	0.2577	rs2286502	2.607	rs17147462	0.007172	3.41	0.526	438	438	blup	0.010124	0.112	-0.01591	0.98731	0.998071	1
Brain_Cerebellum	FKBP9	7	33000000	33000000	0.3369	rs17471224	3.574	rs4720087	0.253117	-6.55	-1.387	329	6	lasso	0.242215	6.26e-11	1.29567	0.19509	0.715512	1
Brain_Cerebellum	NT5C3A	7	33100000	33100000	0.2281	rs17471224	3.574	rs6462446	0.146902	5.37	-1.002	343	6	lasso	0.123522	5e-06	-0.94286	0.34575	0.814594	1
Brain_Cerebellum	POLM	7	44100000	44100000	0.4846	rs6966275	2.881	rs11766481	0.134243	-5.32	-0.777	352	9	lasso	0.217341	7.53e-10	0.94782	0.34322	0.814255	1
Brain_Cerebellum	FTSJ2	7	2270000	2280000	0.3229	rs4721321	-2.785	rs7799006	0.306597	7.04	0.219	420	4	lasso	0.272761	2.65e-12	0.27116	0.78627	0.959019	1
Brain_Cerebellum	KIAA1549	7	139000000	139000000	0.2694	rs12535253	2.845	rs17160623	0.042564	4.41	-0.245	400	400	blup	0.082752	0.000183	-0.50967	0.61028	0.915643	1
Brain_Cerebellum	PMS2P5	7	74300000	74400000	0.6085	rs6968679	2.143	rs13238568	0.091892	-4.71	-0.271	100	31	enet	0.136017	1.62e-06	0.88837	0.37434	0.827195	1
Brain_Cerebellum	ASL	7	65500000	65600000	0.0725	rs408140	2.078	rs7794930	0.001949	-3.24	0.9888	191	191	blup	0.029667	0.0187	-0.40517	0.68535	0.935013	1
Brain_Cerebellum	WDR60	7	159000000	159000000	0.7932	rs16868174	2.556	rs2657381	0.365987	-8.22	0.058	401	20	lasso	0.443129	3.73e-21	0.09134	0.92722	0.986677	1
Brain_Cerebellum	TAS2R4	7	141000000	141000000	0.4572	rs12539011	3.112	rs1859646	0.443977	8.54	0.22	485	26	enet	0.442899	3.85e-21	0.31304	0.75425	0.950201	1
Brain_Cerebellum	TAS2R5	7	141000000	141000000	0.2946	rs12539011	3.112	rs768055	0.014298	5.07	0.014	481	31	enet	0.170468	6.79e-08	1.47094	0.14131	0.656521	1
Brain_Cerebellum	LRRC61	7	150000000	150000000	0.7212	rs12536391	-2.784	rs11769348	0.439809	8.62	-0.993	348	11	lasso	0.472575	5.98e-23	-0.6953	0.48686	0.872082	1
Brain_Cerebellum	AKAP9	7	91600000	91700000	0.1128	rs2160256	-3.123	rs1544377	0.074391	-4.49	-0.76	301	301	blup	0.088999	0.000106	1.22244	0.22154	0.738498	1
Brain_Cerebellum	PTPN12	7	77200000	77300000	0.2935	rs13438707	2.736	rs2097892	0.059743	4.45	0.216	375	9	lasso	0.143834	7.97e-07	0.03022	0.97589	0.996436	1
Brain_Cerebellum	POR	7	75500000	75600000	0.2348	rs10235086	-3.689	rs3898649	-0.006551	3.76	-1.183	317	20	enet	0.058961	0.00145	-2.17933	0.02931	0.420144	1
Brain_Cerebellum	STYXL1	7	75600000	75700000	0.5705	rs10235086	-3.689	rs10255591	0.246033	-6.5	-2.002	320	7	lasso	0.345149	8.65e-16	0.28214	0.77784	0.957138	1
Brain_Cerebellum	RBM48	7	92200000	92200000	0.2108	rs7793983	-2.957	rs6946635	0.094157	3.98	0.208	312	6	lasso	0.05445	0.00215	0.35016	0.72622	0.943022	1
Brain_Cerebellum	DOCK4	7	111000000	112000000	0.3441	rs17159014	3.147	rs3852333	0.010661	4.09	1.17	430	6	lasso	0.17797	3.36e-08	1.24132	0.21449	0.731382	1
Brain_Cerebellum	NAA38	7	118000000	118000000	0.2281	rs13226962	-3.374	rs41960	0.160245	-5.96	-0.832	342	11	enet	0.242205	6.26e-11	1.67749	0.09345	0.59068	1
Brain_Cerebellum	CDHR3	7	106000000	106000000	0.5394	rs2704955	-2.783	rs2240398	0.169057	5.25	-1.367	520	6	lasso	0.166491	9.85e-08	-1.65235	0.09846	0.598848	1
Brain_Cerebellum	PRKRIP1	7	102000000	102000000	0.2141	rs1734729	-2.572	rs2950183	0.023698	3.97	-0.609	252	4	lasso	0.020117	0.0441	-0.71427	0.47506	0.867822	1
Brain_Cerebellum	LRRC4	7	128000000	128000000	0.2238	rs2167289	2.957	rs6979634	0.080037	-3.92	1.093	395	5	lasso	0.076091	0.000328	-1.36578	0.17201	0.688949	1
Brain_Cerebellum	CCDC136	7	128000000	128000000	0.4856	rs17340646	-3.092	rs1565630	0.202756	-5.98	0.938	341	341	blup	0.199889	4.14e-09	-1.45554	0.14552	0.660731	1
Brain_Cerebellum	SUMF2	7	56100000	56100000	0.1884	rs4601271	2.613	rs4424212	0.172965	5.69	0.641	279	2	lasso	0.173625	5.05e-08	0.63996	0.5222	0.884834	1
Brain_Cerebellum	EPO	7	100000000	100000000	0.1232	rs11761624	-2.573	rs2272572	0.030498	-4.13	-1.462	299	299	blup	0.058935	0.00145	0.58352	0.55954	0.898504	1
Brain_Cerebellum	MNX1	7	157000000	157000000	0.2124	rs13438768	2.655	rs10488060	0.067672	-4.54	-0.588	430	10	enet	0.099012	4.41e-05	0.26201	0.79331	0.960882	1
Brain_Cerebellum	EXOC4	7	133000000	134000000	0.1922	rs6968089	4.423	rs17167181	-0.004712	-3.6	-2.941	292	292	blup	0.030313	0.0177	-0.37934	0.70443	0.938223	1
Brain_Cerebellum	SEC61G	7	54800000	54800000	0.3532	rs2041647	-3.162	rs2124018	0.20062	-6.1	0.972	494	6	lasso	0.17322	5.25e-08	-0.98672	0.32378	0.803319	1
Brain_Cerebellum	LANCL2	7	55400000	55500000	0.2606	rs2041647	-3.162	rs1880625	-0.006297	3.73	-0.886	407	407	blup	0.029238	0.0195	-1.15281	0.24899	0.761504	1
Brain_Cerebellum	FIGNL1	7	50500000	50500000	0.7227	rs7797772	2.773	rs12719019	0.535895	9.1	0.319	500	14	enet	0.508074	3e-25	0.05319	0.95758	0.992973	1
Brain_Cerebellum	CCDC146	7	76800000	77000000	0.2722	rs17467176	2.214	rs10252204	-0.001374	-3.2	1.443	283	283	blup	0.020781	0.0415	-0.15472	0.87704	0.97723	1
Brain_Cerebellum	POM121C	7	75000000	75100000	0.3953	rs10954732	-3.123	rs17207196	0.107561	4.74	1.0763	199	32	enet	0.134909	1.79e-06	1.11057	0.26675	0.772072	1
Brain_Cerebellum	KCP	7	129000000	129000000	0.4016	rs17340646	-3.092	rs2279668	0.165238	-5.38	-0.345	338	19	enet	0.1323	2.27e-06	-0.2372	0.8125	0.964484	1
Brain_Cerebellum	C7orf25	7	42900000	43000000	0.4293	rs721965	-2.979	rs602524	0.229327	6.31	0.191	462	462	blup	0.230451	2.05e-10	0.12201	0.90289	0.982084	1
Brain_Cerebellum	TNS3	7	47300000	47600000	0.368	rs10487763	2.9	rs17626664	0.020853	-3.84	1.02	563	6	lasso	0.04832	0.00366	-1.34506	0.17861	0.696922	1
Brain_Cerebellum	GPNMB	7	23300000	23300000	0.2861	rs2112035	3.438	rs199348	0.196608	-5.78	0.46	416	12	enet	0.209405	1.64e-09	-0.88705	0.37505	0.827195	1
Brain_Cerebellum	RAC1	7	6410000	6440000	0.4258	rs17136052	4.07	rs836478	0.114743	4.6	0.588	296	296	blup	0.136256	1.59e-06	0.94276	0.3458	0.814594	1
Brain_Cerebellum	NUPL2	7	23200000	23200000	0.5937	rs2286502	2.607	rs7808488	0.455523	-8.64	0.06	429	8	lasso	0.463421	2.21e-22	0.01534	0.98776	0.998148	1
Brain_Cerebellum	ZDHHC4	7	6620000	6630000	0.2883	rs17136052	4.07	rs3088114	0.112445	4.81	-1.617	289	23	enet	0.206704	2.14e-09	-1.33151	0.18302	0.702748	1
Brain_Cerebellum	DGKB	7	14200000	15000000	0.1759	rs12669027	-3.34	rs7789633	0.013219	-3.6	-1.809	546	546	blup	0.029888	0.0184	1.32953	0.18367	0.703229	1
Brain_Cerebellum	TBRG4	7	45100000	45200000	0.2446	rs4724342	-2.731	rs1992292	0.075165	4.84	-1.924	440	21	enet	0.084397	0.000159	-2.31144	0.02081	0.37919	1
Brain_Cerebellum	DBNL	7	44100000	44100000	0.3163	rs6966275	2.881	rs17546439	0.160137	4.94	1.468	344	21	enet	0.145848	6.63e-07	1.04849	0.29442	0.787556	1
Brain_Cerebellum	CCM2	7	45000000	45100000	0.2118	rs1294912	2.739	rs10264280	0.192472	5.68	-1.169	436	2	lasso	0.166783	9.59e-08	-1.17555	0.23977	0.754235	1
Brain_Cerebellum	CCZ1B	7	6830000	6870000	0.4422	rs17248900	-3.217	rs10242703	0.284562	-6.81	0.085	407	3	lasso	0.245489	4.48e-11	-0.00256	0.99796	0.99991	1
Brain_Cerebellum	EGFR	7	55100000	55300000	0.2565	rs2041647	-3.162	rs10499753	0.072717	-4.29	0.333	515	515	blup	0.006667	0.157	-1.04942	0.29399	0.787487	1
Brain_Cerebellum	LINC00525	7	47800000	47800000	0.3052	rs1554495	-2.797	rs2708906	0.2427	6.24	-0.863	517	10	lasso	0.216945	7.83e-10	-0.72187	0.47037	0.866177	1
Brain_Cerebellum	POMZP3	7	76200000	76300000	0.7486	rs10235086	-3.689	rs11505688	0.480267	-8.61	0.714	161	31	enet	0.528979	1.11e-26	-0.8648	0.38715	0.831995	1
Brain_Cerebellum	GBAS	7	56000000	56100000	0.1859	rs4601271	2.613	rs4948089	0.035698	4.12	0.996	287	287	blup	0.018429	0.0515	1.88843	0.05897	0.519253	1
Brain_Cerebellum	PSPH	7	56100000	56100000	0.3603	rs4601271	2.613	rs11982736	0.002632	3.75	0.015	277	277	blup	0.087833	0.000118	0.1315	0.89538	0.980816	1
Brain_Cerebellum	TRIM50	7	72700000	72700000	0.1454	rs10479665	1.917	rs13228725	0.044686	4.08	-1.1992	161	2	lasso	0.051995	0.00266	-1.50625	0.132	0.643204	1
Brain_Cerebellum	SLC12A9	7	100000000	100000000	0.3299	rs4379383	2.63	rs13241786	0.244814	-6.17	-2.264	340	4	lasso	0.211341	1.36e-09	2.39017	0.01684	0.350045	1
Brain_Cerebellum	TRIM4	7	99500000	99500000	0.1631	rs35296070	3.21	rs6962405	0.105637	-4.68	-2.372	270	6	lasso	0.119875	6.93e-06	1.84847	0.06453	0.532856	1
Brain_Cerebellum	AGBL3	7	135000000	135000000	0.3088	rs10255837	-2.536	rs11543821	0.05508	4.18	0.984	503	2	enet	0.047137	0.00405	0.64105	0.52149	0.884736	1
Brain_Cerebellum	NOM1	7	157000000	157000000	0.5838	rs13438768	2.655	rs12919	0.394058	-7.9	-0.555	427	18	enet	0.365152	8.1e-17	0.23902	0.81109	0.964181	1
Brain_Cerebellum	ZNF117	7	64400000	64500000	0.6329	rs10215638	-2.951	rs4718173	0.168002	-5.68	0.077	257	11	lasso	0.196213	5.9e-09	-0.46082	0.64493	0.925612	1
Brain_Cerebellum	PDE1C	7	31800000	32300000	0.1967	rs2392139	2.993	rs215632	0.010034	-3.51	-0.961	546	546	blup	0.01624	0.063	-0.11609	0.90758	0.982644	1
Brain_Cerebellum	PAXIP1	7	155000000	155000000	0.2324	rs4960618	3.304	rs4960580	-0.00269	3.5	-0.389	616	616	blup	-0.005429	0.673	-0.65369	0.51331	0.882209	1
Brain_Cerebellum	STEAP2	7	89800000	89900000	0.7005	rs968908	2.907	rs194503	0.624004	-9.75	-0.408	494	10	lasso	0.663498	9.33e-38	0.64388	0.51965	0.883775	1
Brain_Cerebellum	HTR5A	7	155000000	155000000	0.4438	rs4960618	3.304	rs4960686	0.05176	-4.28	-0.114	656	656	blup	0.05598	0.00188	-1.23698	0.21609	0.73287	1
Brain_Cerebellum	SLC37A3	7	140000000	140000000	0.4202	rs17621014	-3.642	rs6948262	0.024998	-4.11	0.773	437	437	blup	0.069628	0.000575	-2.03887	0.04146	0.465186	1
Brain_Cerebellum	DYNC1I1	7	95400000	95700000	0.6653	rs2299269	1.977	rs2690289	0.279099	6.77	0.486	541	9	lasso	0.41326	1.99e-19	0.10909	0.91313	0.984309	1
Brain_Cerebellum	TMED4	7	44600000	44600000	0.311	rs6966275	2.881	rs217376	0.137898	-4.72	-0.557	367	367	blup	0.13477	1.82e-06	0.73462	0.46257	0.863204	1
Brain_Cerebellum	COPG2	7	130000000	130000000	0.5562	rs10954304	3.216	rs10128	0.249821	-6.3	-0.135	420	10	lasso	0.196859	5.54e-09	0.39118	0.69567	0.936433	1
Brain_Cerebellum	PKD1L1	7	47800000	48000000	0.4439	rs1554495	-2.797	rs2242477	0.204768	6.68	0.128	519	12	enet	0.246788	3.93e-11	-0.16154	0.87167	0.976074	1
Brain_Cerebellum	STAG3L2	7	74100000	74300000	0.5525	rs6968679	2.143	rs13238568	0.207235	-5.81	-0.271	100	15	enet	0.289162	4.61e-13	0.57791	0.56332	0.900228	1
Brain_Cerebellum	COL26A1	7	101000000	101000000	0.8874	rs4379383	2.63	rs10228118	0.591084	-9.66	-0.132	347	16	lasso	0.619071	1.12e-33	0.46228	0.64388	0.925274	1
Brain_Cerebellum	LRWD1	7	102000000	102000000	0.5758	rs1734729	-2.572	rs11764413	0.256711	7.33	0.552	245	245	blup	0.292709	3.14e-13	0.37012	0.71129	0.939319	1
Brain_Cerebellum	DAGLB	7	6450000	6490000	0.4048	rs17136052	4.07	rs3750038	0.176146	6	0.822	304	8	lasso	0.177708	3.44e-08	0.62478	0.53211	0.888537	1
Brain_Cerebellum	STK17A	7	43600000	43700000	0.2188	rs17208350	-3.014	rs849172	0.08421	4.4	-0.402	435	4	lasso	0.014927	0.0711	-0.54168	0.58804	0.908545	1
Brain_Cerebellum	COG5	7	107000000	107000000	0.2139	rs17405606	2.926	rs12538769	0.021149	-3.85	-2.282	373	373	blup	0.080391	0.000225	1.44329	0.14894	0.665462	1
Brain_Cerebellum	NEUROD6	7	31400000	31400000	0.456	rs6973479	3.442	rs10487719	0.018886	-4.2	0.897	600	600	blup	0.129449	2.94e-06	-0.62738	0.53041	0.887823	1
Brain_Cerebellum	BMPER	7	33900000	34200000	0.4252	rs13438256	2.985	rs7806522	0.202002	-5.69	-0.25	480	7	lasso	0.19338	7.74e-09	-0.02258	0.98199	0.997068	1
Brain_Cerebellum	CDCA7L	7	21900000	22000000	0.4039	rs12666073	2.969	rs9639402	0.028138	4.53	-0.336	755	36	enet	0.084004	0.000164	0.60366	0.54607	0.894447	1
Brain_Cerebellum	INTS4L1	7	64600000	64700000	0.8324	rs17146452	2.495	rs34739196	0.331114	-7.41	-0.671	214	32	enet	0.396994	1.6e-18	-0.07454	0.94058	0.989066	1
Brain_Cerebellum	SLC13A4	7	135000000	135000000	0.3353	rs11983139	-3.353	rs10954507	-0.006299	-3.74	-0.883	470	10	lasso	0.025411	0.0274	0.71136	0.47686	0.867952	1
Brain_Cerebellum	HEATR2	7	767000	829000	0.7707	rs3924019	2.49	rs6943174	0.552991	9.42	0.377	293	15	enet	0.570025	1.09e-29	0.14935	0.88128	0.977793	1
Brain_Cerebellum	SUN1	7	856000	915000	0.2421	rs3924019	2.813	rs6947401	0.047084	-4.75	-1.615	317	317	blup	0.059157	0.00143	0.23616	0.81331	0.964829	1
Brain_Cerebellum	GPR146	7	1080000	1100000	0.1868	rs3750159	2.295	rs4724039	0.05588	4.46	-0.522	377	29	enet	0.122612	5.43e-06	-0.23758	0.8122	0.964382	1
Brain_Cerebellum	INTS1	7	1510000	1550000	0.7318	rs3750159	2.295	rs10807961	0.454791	-8.35	0.484	372	12	lasso	0.448292	1.83e-21	-0.39841	0.69033	0.935513	1
Brain_Cerebellum	METTL2B	7	128000000	128000000	0.4065	rs2167289	2.957	rs7806863	0.229228	-6.07	0.922	384	2	lasso	0.224045	3.88e-10	-1.14605	0.25177	0.763463	1
Brain_Cerebellum	PRSS37	7	142000000	142000000	0.2929	rs12539011	3.112	rs6962760	0.171022	-6.03	0.206	464	11	enet	0.175363	4.29e-08	-0.18197	0.8556	0.972771	1
Brain_Cerebellum	WBSCR27	7	73200000	73300000	0.7022	rs2528795	2.278	rs4717820	0.483845	9.19	-0.516	297	297	blup	0.519229	5.25e-26	-0.33586	0.73698	0.945059	1
Brain_Cerebellum	NCF1C	7	74600000	74600000	0.1169	rs35005436	-0.659	rs35005436	-0.005504	3.22	-0.659	29	29	blup	0.025063	0.0282	-0.32914	0.74205	0.946503	1
Brain_Cerebellum	MCM7	7	99700000	99700000	0.2652	rs17342647	3.161	rs4729565	0.040203	4.21	0.545	274	19	enet	0.104231	2.78e-05	0.03275	0.97388	0.995767	1
Brain_Cerebellum	ZSCAN21	7	99600000	99700000	0.5922	rs17342647	3.161	rs4727445	0.230883	-6.51	0.912	271	21	enet	0.311548	3.97e-14	-2.25023	0.02443	0.396805	1
Brain_Cerebellum	TSC22D4	7	100000000	100000000	0.2166	rs4134917	-2.842	rs6955362	-0.006401	3.28	-1.446	306	306	blup	0.015222	0.0692	-0.15164	0.87947	0.977514	1
Brain_Cerebellum	GUSB	7	65400000	65400000	0.1015	rs12532327	1.807	rs1917563	0.019457	3.85	-1.115	180	180	blup	0.035191	0.0115	-1.0804	0.27997	0.780283	1
Brain_Cerebellum	ZNF212	7	149000000	149000000	0.2074	rs1202417	-2.538	rs12535115	0.001892	-3.85	-0.166	378	378	blup	0.016865	0.0594	1.43586	0.15104	0.667278	1
Brain_Cerebellum	ARMC10	7	103000000	103000000	0.3997	rs16872018	2.079	rs6465890	-0.005311	3.66	-0.7714	240	6	lasso	0.006827	0.155	-0.32859	0.74247	0.946765	1
Brain_Cerebellum	KBTBD2	7	32900000	32900000	0.365	rs17471224	3.574	rs2392151	0.150354	5	1.641	353	32	enet	0.174126	4.82e-08	0.78749	0.43099	0.850871	1
Brain_Cerebellum	ATP6V0E2	7	150000000	150000000	0.5627	rs1132261	-2.203	rs3735334	0.299267	-7.33	1.609	260	6	lasso	0.329834	5.06e-15	-1.23116	0.21826	0.735516	1
Brain_Cerebellum	GPR22	7	107000000	107000000	0.1044	rs17405606	2.769	rs2237678	0.020865	4.25	0.97	355	355	blup	0.055325	0.00199	-0.01169	0.99067	0.998609	1
Brain_Cerebellum	GNB2	7	100000000	100000000	0.1782	rs17249588	2.807	rs4727459	0.046322	4.42	-1.594	290	290	blup	0.103158	3.06e-05	-1.46027	0.14422	0.659324	1
Brain_Cerebellum	LRRN3	7	111000000	111000000	0.1487	rs2107146	3.579	rs10500003	-0.005778	3.32	0.921	326	326	blup	0.029639	0.0188	-1.47565	0.14004	0.65474	1
Brain_Cerebellum	TMEM196	7	19800000	19800000	0.1878	rs12668356	2.246	rs7785317	-0.00061	3.44	0.251	545	545	blup	0.001529	0.269	0.81751	0.41364	0.843098	1
Brain_Cerebellum	DPY19L1	7	35000000	35100000	0.3706	rs17197848	2.871	rs329576	0.227881	-6.01	-1.5717	480	480	blup	0.211272	1.37e-09	2.24393	0.02484	0.399314	1
Brain_Cerebellum	DNAJC30	7	73100000	73100000	0.3919	rs2528795	2.236	rs17339199	0.000419	3.8	1.2108	272	46	enet	0.071584	0.000485	-0.75773	0.44861	0.858724	1
Brain_Cerebellum	THAP5	7	108000000	108000000	0.4109	rs16872525	-2.403	rs40941	0.401873	7.98	-0.619	456	2	lasso	0.398699	1.29e-18	-0.6366	0.52439	0.885287	1
Brain_Cerebellum	ZNF713	7	56000000	56000000	0.533	rs4601271	2.613	rs11974040	0.303715	-7.51	-0.861	321	35	enet	0.37463	2.57e-17	1.38798	0.16514	0.682849	1
Brain_Cerebellum	TRIM73	7	75000000	75000000	0.5641	rs1167798	-2.561	rs17207196	0.317365	7.03	1.0519	171	8	lasso	0.290082	4.17e-13	1.28439	0.19901	0.719896	1
Brain_Cerebellum	LINC00174	7	65800000	65900000	0.447	rs11770540	3.29	rs12530898	0.230151	6.19	1.786	237	18	enet	0.21793	7.11e-10	1.44014	0.14983	0.666004	1
Brain_Cerebellum	BHLHA15	7	97800000	97800000	0.1074	rs36023578	2.752	rs10242903	0.00741	3.85	1.613	356	356	blup	0.009018	0.125	1.32968	0.18362	0.703229	1
Brain_Cerebellum	LSMEM1	7	112000000	112000000	0.493	rs10240134	2.606	rs3183621	0.225053	6.64	-0.469	405	6	lasso	0.262608	7.68e-12	-0.67503	0.49965	0.877337	1
Brain_Cerebellum	LINC01006	7	156000000	156000000	0.302	rs13438768	2.655	rs12535876	0.039652	3.82	-1.042	474	474	blup	0.083985	0.000165	-0.18775	0.85107	0.97189	1
Brain_Cerebellum	SEPHS1P1	7	64300000	64300000	0.4153	rs6978652	-2.323	rs10271473	0.19777	-6.19	-1.767	269	7	enet	0.237113	1.05e-10	1.66919	0.09508	0.593432	1
Brain_Cerebellum	UPP1	7	48100000	48100000	0.4781	rs1554495	-2.797	rs2188	0.070059	-5.72	0.053	538	26	enet	0.199227	4.41e-09	0.08174	0.93486	0.988156	1
Brain_Cerebellum	AC004166.6	7	74300000	74300000	0.6436	rs6968679	1.642	rs2301908	0.066969	-4.43	-0.438	90	5	lasso	0.123636	4.95e-06	0.10533	0.91611	0.984572	1
Brain_Cerebellum	WBSCR17	7	70600000	71200000	0.3641	rs17141917	-3.385	rs6460618	0.035334	4.84	-0.197	488	5	lasso	0.064578	0.000891	-0.24877	0.80354	0.962847	1
Brain_Cerebellum	NUPR1L	7	56200000	56200000	0.3708	rs4601271	2.613	rs1113765	0.184897	5.84	0.252	276	11	lasso	0.151549	3.93e-07	0.05517	0.956	0.992623	1
Brain_Cerebellum	GSAP	7	76900000	77000000	0.6113	rs17807478	2.592	rs7808180	0.299994	-6.96	0.193	323	8	lasso	0.275424	2e-12	-0.27707	0.78173	0.958096	1
Brain_Cerebellum	RSBN1L	7	77300000	77400000	0.2204	rs7795883	4.033	rs6965245	0.212679	5.95	0.092	520	3	lasso	0.175076	4.41e-08	0.05752	0.95413	0.992237	1
Brain_Cerebellum	NPSR1	7	34700000	34900000	0.2766	rs17197848	2.871	rs2530548	0.168469	-5.56	1.498	430	8	lasso	0.170974	6.48e-08	-1.35942	0.17401	0.691287	1
Brain_Cerebellum	MAGI2	7	77600000	79100000	0.1737	rs17472118	2.246	rs10499839	0.007302	-3.49	-0.034	364	364	blup	0.023141	0.0336	1.02852	0.30371	0.792594	1
Brain_Cerebellum	PMS2CL	7	6750000	6790000	0.4352	rs17248900	-2.521	rs6954172	0.178464	-5.38	-1.605	321	6	lasso	0.151781	3.85e-07	1.31771	0.1876	0.708317	1
Brain_Cerebellum	LAMTOR4	7	99700000	99800000	0.5953	rs17342647	3.161	rs3736591	0.399941	7.97	-1.836	278	278	blup	0.405991	5.09e-19	-1.85492	0.06361	0.531276	1
Brain_Cerebellum	PRKAR1B	7	589000	767000	0.5149	rs3924019	2.49	rs4074132	0.045156	4.21	-0.606	293	293	blup	0.083274	0.000175	-0.68735	0.49186	0.87433	1
Brain_Cerebellum	ZP3	7	76100000	76100000	0.7159	rs10235086	-3.689	rs1754183	0.366867	7.53	-0.182	223	6	lasso	0.503697	5.87e-25	0.24	0.81033	0.964105	1
Brain_Cerebellum	AC138783.12	7	74700000	74700000	0.3998	rs1167798	-2.561	rs1167828	0.279329	6.63	-1.443	46	46	blup	0.289539	4.42e-13	-1.43119	0.15238	0.669895	1
Brain_Cerebellum	CLDN4	7	73200000	73200000	0.4363	rs2528795	2.202	rs1127155	0.305445	7.06	-0.603	293	12	enet	0.282995	8.93e-13	-0.58508	0.55849	0.898126	1
Brain_Cerebellum	DPY19L2P1	7	35100000	35200000	0.2585	rs17197848	2.871	rs10247437	0.151855	5.42	2.2346	468	22	enet	0.180252	2.7e-08	2.03538	0.04181	0.465961	1
Brain_Cerebellum	RP11-797H7.5	7	64300000	64400000	0.1394	rs6978652	-2.323	rs7796045	0.056239	-3.92	-0.656	257	257	blup	0.060035	0.00132	1.31966	0.18695	0.707279	1
Brain_Cerebellum	RNF216P1	7	5010000	5080000	0.5063	rs2343294	2.665	rs12671224	0.224135	-6.42	0.873	355	12	enet	0.275817	1.92e-12	-1.0824	0.27907	0.779577	1
Brain_Cerebellum	GTF2IRD2	7	74200000	74300000	0.1119	rs6968679	2.094	rs2267812	0.055259	3.83	-0.345	106	6	enet	0.052646	0.00251	-0.30455	0.76071	0.952631	1
Brain_Cerebellum	AC005154.6	7	30600000	30600000	0.8619	rs1001733	2.843	rs38487	0.675945	10.16	-0.951	468	13	lasso	0.679792	2.17e-39	-0.67527	0.4995	0.87727	1
Brain_Cerebellum	POM121	7	72300000	72400000	0.1549	rs11974621	1.75	rs34014814	0.002755	3.69	1.433	118	118	blup	0.031845	0.0155	0.74723	0.45492	0.860536	1
Brain_Cerebellum	STK31	7	23700000	23900000	0.6674	rs156310	3.442	rs6974500	0.209504	5.94	-0.455	441	24	enet	0.300623	1.33e-13	-0.36248	0.717	0.941258	1
Brain_Cerebellum	XRCC2	7	152000000	152000000	0.6591	rs12703241	2.698	rs17813864	0.404444	7.91	0.892	323	6	lasso	0.401057	9.55e-19	0.87696	0.38051	0.829769	1
Brain_Cerebellum	TOMM7	7	22900000	22900000	0.6499	rs12666073	2.969	rs2240727	0.45296	-8.34	0.067	502	4	lasso	0.468189	1.12e-22	0.39647	0.69176	0.935682	1
Brain_Cerebellum	GAL3ST4	7	99800000	99800000	0.2538	rs17342647	3.161	rs1617502	0.074073	-4.88	1.045	277	4	lasso	0.197098	5.42e-09	0.7275	0.46692	0.864616	1
Brain_Cerebellum	SND1	7	127000000	128000000	0.1194	rs10253460	2.674	rs10247993	0.000508	-3.34	0.592	459	459	blup	0.038827	0.00837	-1.00829	0.31331	0.797049	1
Brain_Cerebellum	ZNF786	7	149000000	149000000	0.5547	rs1024577	-2.877	rs1405124	0.48544	-8.54	-0.976	377	5	lasso	0.478973	2.36e-23	1.08799	0.2766	0.778172	1
Brain_Cerebellum	SSPO	7	149000000	150000000	0.6479	rs4141214	-2.199	rs6960187	0.451882	8.39	-0.817	289	5	lasso	0.466941	1.34e-22	-0.96097	0.33657	0.810991	1
Brain_Cerebellum	FAM115A	7	144000000	144000000	0.3627	rs6951852	-2.614	rs4726661	0.046116	-4.41	1.476	230	5	lasso	0.087549	0.000121	-1.30049	0.19343	0.713422	1
Brain_Cerebellum	GRM3	7	86300000	86500000	0.5645	rs6965526	3.632	rs7782603	0.283571	-6.7	1.752	324	324	blup	0.307666	6.11e-14	-0.19011	0.84922	0.97122	1
Brain_Cerebellum	TYW1	7	66500000	66700000	0.2702	rs2533285	-3.187	rs10238245	0.184829	5.47	-1.797	257	3	lasso	0.150513	4.32e-07	-1.50308	0.13282	0.645289	1
Brain_Cerebellum	ATP6V0E2-AS1	7	150000000	150000000	0.4131	rs1132261	-2.203	rs3735334	0.140414	-5.49	1.609	259	5	lasso	0.146556	6.21e-07	-1.77571	0.07578	0.557144	1
Brain_Cerebellum	ZNF425	7	149000000	149000000	0.3124	rs10952770	2.69	rs1202437	0.007657	-4.02	0.287	374	15	enet	0.032001	0.0152	-1.3925	0.16377	0.681806	1
Brain_Cerebellum	SLC35B4	7	134000000	134000000	0.3074	rs6944452	3.987	rs6972323	0.079401	-5.19	0.219	516	516	blup	0.18042	2.66e-08	-0.1157	0.90789	0.982644	1
Brain_Cerebellum	FAM71F2	7	128000000	128000000	0.6019	rs17340646	-3.092	rs339072	0.097377	5.67	-1.647	369	20	lasso	0.289571	4.41e-13	-1.74508	0.08097	0.567	1
Brain_Cerebellum	SAP25	7	100000000	100000000	0.7489	rs4134917	-2.842	rs11977607	0.44021	8.46	1.591	294	13	lasso	0.483317	1.25e-23	1.1733	0.24067	0.755368	1
Brain_Cerebellum	AC004980.7	7	76200000	76300000	0.5453	rs10235086	-3.689	rs2527935	0.317552	7.09	-0.409	178	8	lasso	0.293033	3.03e-13	-0.377	0.70618	0.938553	1
Brain_Cerebellum	STAG3L1	7	75000000	75000000	0.3946	rs1167798	-2.561	rs17207196	0.189707	5.64	1.0263	164	5	lasso	0.185256	1.68e-08	0.55934	0.57593	0.904563	1
Brain_Cerebellum	RP9P	7	33000000	33000000	0.3519	rs17471224	3.574	rs4720087	0.061434	-5.07	-1.387	330	8	lasso	0.082638	0.000185	1.11509	0.26481	0.770833	1
Brain_Cerebellum	SNORA15	7	64500000	64500000	0.09	rs10215638	-2.621	rs7780100	0.07897	-4.58	-0.718	234	3	lasso	0.079216	0.00025	-0.09233	0.92643	0.986537	1
Brain_Cerebellum	SNORA42	7	6060000	6060000	0.4007	rs17136052	4.07	rs2009115	0.181877	-6.25	0.8	342	4	lasso	0.222158	4.68e-10	-0.86061	0.38945	0.832641	1
Brain_Cerebellum	TRGC1	7	38300000	38300000	0.5218	rs6951440	3.363	rs2240825	0.143326	-5.94	-1.246	650	12	enet	0.230797	1.98e-10	1.82381	0.06818	0.542773	1
Brain_Cerebellum	TRBC2	7	142000000	143000000	0.3106	rs2734222	-2.54	rs4726568	0.079202	-3.7	0.611	354	6	lasso	0.052025	0.00265	-1.0141	0.31054	0.795443	1
Brain_Cerebellum	ASIC3	7	151000000	151000000	0.2674	rs6959096	3.621	rs11977275	0.054962	-4.49	-0.253	546	7	lasso	0.062863	0.00103	-0.26268	0.79279	0.960852	1
Brain_Cerebellum	PVRIG	7	99800000	99800000	0.3721	rs17342647	3.161	rs1617502	0.312571	7	1.045	281	5	lasso	0.286523	6.12e-13	0.8264	0.40858	0.840403	1
Brain_Cerebellum	GPC2	7	99800000	99800000	0.5243	rs17342647	3.161	rs858506	0.116938	-5.77	1.305	273	11	lasso	0.243369	5.56e-11	0.40036	0.68889	0.935204	1
Brain_Cerebellum	ERV3-1	7	64500000	64500000	0.3233	rs10215638	-2.704	rs517258	0.297732	7.08	-0.616	255	9	lasso	0.288198	5.11e-13	-0.74137	0.45847	0.861647	1
Brain_Cerebellum	RP11-797H7.3	7	64300000	64300000	0.7833	rs6978652	-2.323	rs7804955	0.558453	-9.83	-1.805	265	16	enet	0.629156	1.47e-34	1.67052	0.09482	0.592906	1
Brain_Cerebellum	PAXIP1-AS2	7	155000000	155000000	0.3141	rs4960618	3.304	rs2581841	-0.006462	-3.56	-0.409	584	584	blup	0.109365	1.77e-05	-0.28532	0.7754	0.956584	1
Brain_Cerebellum	AC004980.10	7	76300000	76300000	0.1764	rs10235086	-3.689	rs2110465	0.054502	-4.42	-0.719	155	155	blup	0.06439	0.000906	-0.39564	0.69237	0.935878	1
Brain_Cerebellum	RSBN1L-AS1	7	77300000	77300000	0.6199	rs7795883	4.033	rs10499835	0.242828	-6.77	-0.842	518	14	enet	0.26248	7.78e-12	0.50643	0.61255	0.916786	1
Brain_Cerebellum	RP11-3N2.13	7	63500000	63500000	0.0825	rs17139367	1.357	rs11769287	0.021297	-3.73	-0.233	235	15	enet	0.05413	0.00221	0.1934	0.84665	0.970841	1
Brain_Cerebellum	SEPT7P2	7	45800000	45800000	0.456	rs1486173	2.688	rs2471267	0.189273	-5.98	-0.743	405	7	lasso	0.233922	1.45e-10	0.90923	0.36323	0.822971	1
Brain_Cerebellum	AC004540.5	7	26400000	26500000	0.8687	rs17153193	2.757	rs1013688	0.592519	-9.55	1.125	493	11	enet	0.569519	1.2e-29	-1.11933	0.263	0.769624	1
Brain_Cerebellum	AC005082.1	7	23200000	23200000	0.192	rs2286502	2.607	rs10239760	0.123952	-5.24	-0.412	427	3	lasso	0.116204	9.62e-06	0.35695	0.72113	0.942075	1
Brain_Cerebellum	ISPD	7	16100000	16500000	0.2964	rs13239301	2.582	rs1997263	-0.005906	-2.99	-0.883	624	30	enet	0.005064	0.185	-0.21081	0.83304	0.969218	1
Brain_Cerebellum	COL28A1	7	7400000	7580000	0.7147	rs6463725	-3.18	rs7796700	0.407163	-8.27	-0.683	712	31	enet	0.429776	2.26e-20	0.68318	0.49449	0.875403	1
Brain_Cerebellum	GRID2IP	7	6540000	6590000	0.2758	rs17136052	4.07	rs6964421	0.025564	-3.64	1.11	285	285	blup	0.111591	1.45e-05	0.94978	0.34222	0.814187	1
Brain_Cerebellum	HTR5A-AS1	7	155000000	155000000	0.4577	rs4960618	3.304	rs4960686	0.019551	-3.98	-0.114	656	656	blup	0.067549	0.000689	-1.8445	0.06511	0.53402	1
Brain_Cerebellum	AP4M1	7	99700000	99700000	0.3498	rs17342647	3.161	rs4729577	0.162908	5.99	-2.779	274	9	lasso	0.213991	1.05e-09	-2.38216	0.01721	0.352624	1
Brain_Cerebellum	AC002456.2	7	90200000	90200000	0.5279	rs3808237	2.353	rs1978093	0.285157	7.11	0.369	450	6	lasso	0.314612	2.82e-14	0.41965	0.67474	0.933623	1
Brain_Cerebellum	RP11-728K20.1	7	150000000	150000000	0.5647	rs12536391	-2.784	rs10952235	0.252034	6.64	-0.324	260	10	lasso	0.26803	4.36e-12	-0.11406	0.90919	0.983034	1
Brain_Cerebellum	AC091729.7	7	1110000	1120000	0.3046	rs3750159	2.295	rs10262070	0.172638	-5.89	0.519	390	8	lasso	0.200939	3.74e-09	-0.59139	0.55426	0.897134	1
Brain_Cerebellum	AC069282.6	7	48000000	48000000	0.2578	rs1554495	-2.797	rs2686830	0.018793	3.97	0.19	519	519	blup	0.01003	0.113	1.97951	0.04776	0.486865	1
Brain_Cerebellum	RP11-460N20.5	7	64500000	64600000	0.5393	rs10215638	-2.631	rs10949955	0.533594	9.35	-0.558	233	4	lasso	0.55806	8.78e-29	-0.53917	0.58977	0.909135	1
Brain_Cerebellum	PSPHP1	7	55800000	55800000	0.6628	rs4601271	2.613	rs1113765	0.290904	7	0.252	354	11	lasso	0.320422	1.47e-14	-0.04899	0.96092	0.99332	1
Brain_Cerebellum	MIR29B1	7	131000000	131000000	0.2868	rs10954304	3.216	rs2178804	0.065675	-5.03	0.842	393	6	lasso	0.123437	5.04e-06	-1.47247	0.14089	0.655663	1
Brain_Cerebellum	SLC25A5P5	7	32500000	32500000	0.3041	rs2392139	2.993	rs6462370	-0.006317	-4.1	-0.116	509	509	blup	0.043435	0.00559	0.71752	0.47305	0.867424	1
Brain_Cerebellum	AC018641.7	7	32500000	32500000	0.6046	rs2392139	2.993	rs1868776	0.302057	-7.36	-1.171	509	9	lasso	0.462122	2.66e-22	1.8393	0.06587	0.534965	1
Brain_Cerebellum	AC005082.12	7	23200000	23200000	0.1151	rs2286502	2.607	rs6953996	0.036368	3.94	-0.477	433	433	blup	0.019234	0.0478	0.19316	0.84683	0.970841	1
Brain_Cerebellum	RP4-756H11.3	7	66100000	66100000	0.6064	rs2533285	-3.445	rs17566701	0.450054	8.67	-0.884	237	16	enet	0.518491	5.9e-26	-0.36201	0.71735	0.941463	1
Brain_Cerebellum	AC007285.6	7	30000000	30100000	0.1419	rs174940	-3.241	rs10951256	0.023238	3.99	-0.438	429	429	blup	0.053603	0.00231	-0.10212	0.91866	0.985091	1
Brain_Cerebellum	RP11-460N20.4	7	64500000	64500000	0.4115	rs10215638	-2.631	rs517258	0.302546	7.34	-0.616	233	25	enet	0.356888	2.17e-16	-0.63714	0.52403	0.885104	1
Brain_Cerebellum	TRGC2	7	38300000	38300000	0.7744	rs6951440	3.363	rs2240825	0.465754	-8.52	-1.246	649	12	lasso	0.477937	2.75e-23	1.75588	0.07911	0.564469	1
Brain_Cerebellum	AC018647.3	7	35800000	35800000	0.2874	rs12701460	2.862	rs343067	0.050243	-3.84	-0.722	559	6	lasso	0.016695	0.0604	0.47557	0.63438	0.923087	1
Brain_Cerebellum	AC073343.13	7	6700000	6750000	0.3878	rs740134	3.11	rs2243620	0.06029	3.78	1.402	320	320	blup	0.128332	3.25e-06	0.69753	0.48547	0.871593	1
Brain_Cerebellum	POLR2J2	7	102000000	102000000	0.5471	rs1734729	-2.572	rs11981219	0.282446	6.6	0.0218	208	10	lasso	0.28277	9.15e-13	-0.23482	0.81435	0.965299	1
Brain_Cerebellum	AC003991.3	7	87800000	87900000	0.3256	rs12704370	-3.889	rs173850	0.122251	-5.1	1.336	351	6	lasso	0.180795	2.57e-08	-0.6749	0.49974	0.877337	1
Brain_Cerebellum	AC099552.3	7	155000000	155000000	0.3428	rs4960618	3.304	rs4960580	0.166298	5.13	-0.389	598	5	lasso	0.139182	1.22e-06	-0.2194	0.82634	0.967764	1
Brain_Cerebellum	WEE2-AS1	7	141000000	141000000	0.3722	rs12539011	3.112	rs765007	0.27158	7.11	0.311	443	13	enet	0.247225	3.76e-11	0.17139	0.86392	0.974368	1
Brain_Cerebellum	RASA4CP	7	44100000	44100000	0.4906	rs6966275	2.881	rs4236373	0.244905	-6.24	-0.308	347	347	blup	0.271795	2.93e-12	1.34382	0.17901	0.696922	1
Brain_Cerebellum	AC091729.9	7	1200000	1200000	0.7599	rs3750159	2.295	rs2949192	0.627709	9.83	0.364	399	13	lasso	0.570837	9.48e-30	0.45054	0.65232	0.928092	1
Brain_Cerebellum	EPHA1-AS1	7	143000000	143000000	0.2638	rs6951852	-2.614	rs11771145	0.020898	-4.18	1.17	285	10	enet	0.058978	0.00145	-0.96478	0.33465	0.810087	1
Brain_Cerebellum	GS1-124K5.11	7	66000000	66000000	0.0626	rs2533285	-2.833	rs6979636	0.029407	-3.58	-0.027	248	19	enet	0.031021	0.0166	-0.0337	0.97311	0.995767	1
Brain_Cerebellum	RP11-775D22.2	7	130000000	130000000	0.2811	rs4363128	3.235	rs6821	0.005455	-3.69	0.334	355	355	blup	0.024959	0.0285	-0.48643	0.62666	0.920444	1
Brain_Cerebellum	AK3P3	7	23200000	23200000	0.2462	rs2286502	2.607	rs13438188	0.057502	-3.75	-0.229	432	37	enet	0.048831	0.0035	0.1898	0.84947	0.971391	1
Brain_Cerebellum	TFAMP1	7	1650000	1650000	0.2554	rs4721321	-2.785	rs12672891	0.022952	4.21	-1.925	345	345	blup	0.072695	0.00044	-0.10012	0.92025	0.985162	1
Brain_Cerebellum	PSMG3-AS1	7	1610000	1630000	0.6223	rs4721321	-2.785	rs4518570	0.180254	-5.33	-0.458	350	11	lasso	0.210143	1.53e-09	0.20234	0.83965	0.969902	1
Brain_Cerebellum	KLHL7-AS1	7	23100000	23100000	0.4527	rs2286502	2.607	rs10235786	0.355424	7.8	-0.269	431	6	lasso	0.405474	5.43e-19	-0.29746	0.76611	0.954258	1
Brain_Cerebellum	RP11-274B21.4	7	128000000	128000000	0.4952	rs17340646	-3.092	rs6467202	0.3917	8.03	-0.455	367	3	lasso	0.396403	1.72e-18	-0.44984	0.65283	0.928188	1
Brain_Cerebellum	YBX1P2	7	105000000	105000000	0.2755	rs2240465	-3.59	rs818621	-0.002267	3.66	0.108	491	19	enet	0.037872	0.0091	-0.00653	0.99479	0.999332	1
Brain_Cerebellum	AC002451.3	7	95200000	95200000	0.3305	rs2299269	1.977	rs10085778	0.114647	5.07	0.337	508	8	lasso	0.14999	4.53e-07	0.36593	0.71442	0.940713	1
Brain_Cerebellum	RP11-310H4.3	7	55700000	55700000	0.2388	rs2041647	-3.162	rs6593265	0.002939	-3.16	0.909	413	413	blup	0.038374	0.0087	-0.67673	0.49858	0.876885	1
Brain_Cerebellum	LINC00689	7	159000000	159000000	0.1954	rs16868174	2.556	rs262147	-0.004697	-3.1	-0.04	335	335	blup	0.014602	0.0733	-0.36201	0.71735	0.941463	1
Brain_Cerebellum	AC005537.2	7	43000000	43100000	0.2878	rs17208350	-3.014	rs4724175	-0.003446	3.54	0.529	436	436	blup	0.006743	0.156	0.80743	0.41942	0.846275	1
Brain_Cerebellum	INTS4L2	7	65100000	65200000	0.3214	rs17146452	2.495	rs575433	0.176847	6.17	-0.583	189	20	enet	0.251911	2.32e-11	0.20574	0.83699	0.969275	1
Brain_Cerebellum	RASA4DP	7	102000000	102000000	0.6693	rs1734729	-2.572	rs4989124	0.003952	-4	0.5	205	205	blup	0.100001	4.04e-05	-0.35202	0.72482	0.942598	1
Brain_Cerebellum	RP11-396K3.1	7	72600000	72600000	0.0797	rs11974621	1.75	rs7793764	0.005464	-3.91	-1.32	121	121	blup	0.035265	0.0114	1.61743	0.10579	0.607054	1
Brain_Cerebellum	AC004947.2	7	26600000	26600000	0.4054	rs2712244	-3.006	rs1013688	0.222456	-6.02	1.125	458	5	lasso	0.231297	1.88e-10	-1.43828	0.15035	0.667043	1
Brain_Cerebellum	JAZF1-AS1	7	28200000	28300000	0.6983	rs4000602	-3.543	rs10276381	0.348702	-7.63	-1.086	559	10	lasso	0.380916	1.19e-17	0.46	0.64551	0.925813	1
Brain_Cerebellum	RP11-797H7.1	7	64300000	64300000	0.1105	rs6978652	-2.323	rs3857674	0.002781	3.49	-0.207	274	274	blup	0.056884	0.00174	-0.82402	0.40993	0.840888	1
Brain_Cerebellum	ZNF736	7	63800000	63800000	0.2978	rs6978652	-2.323	rs10280161	0.11623	-4.81	0.235	305	5	lasso	0.133623	2.01e-06	-0.15324	0.87821	0.977462	1
Brain_Cerebellum	MAGI2-AS3	7	79100000	79100000	0.2582	rs17472118	2.246	rs6966599	0.087014	-4.7	-0.375	364	5	lasso	0.073157	0.000423	0.183	0.8548	0.972617	1
Brain_Cerebellum	CCT6P3	7	64500000	64500000	0.642	rs10215638	-2.676	rs7780100	0.579228	9.75	-0.718	247	28	enet	0.615153	2.44e-33	-0.57958	0.5622	0.899969	1
Brain_Cerebellum	AC073842.19	7	99700000	99700000	0.2097	rs17342647	3.161	rs4424195	0.133139	4.9	1.913	281	4	lasso	0.112419	1.35e-05	2.05193	0.04018	0.460608	1
Brain_Cerebellum	LINC00957	7	44100000	44100000	0.4886	rs6966275	2.881	rs10228823	0.322335	-7.47	-0.387	347	8	enet	0.319043	1.72e-14	0.36119	0.71795	0.941555	1
Brain_Cerebellum	DPY19L2P4	7	89700000	89800000	0.3784	rs968908	2.907	rs11563944	0.290231	-7.06	-0.879	472	6	lasso	0.288298	5.06e-13	0.66977	0.503	0.878318	1
Brain_Cerebellum	RP11-166O4.5	7	66800000	66800000	0.2779	rs13340529	-2.471	rs7804537	0.199604	5.66	-2.219	369	4	lasso	0.152207	3.7e-07	-2.23225	0.0256	0.403235	1
Brain_Cerebellum	GRIFIN	7	2510000	2520000	0.3233	rs4721321	-2.785	rs4721731	0.155505	5.17	0.984	444	3	lasso	0.129807	2.84e-06	1.00369	0.31553	0.79798	1
Brain_Cerebellum	MKLN1-AS2	7	131000000	131000000	0.2313	rs12669428	3.427	rs966013	0.008941	4.1	0.65	494	4	lasso	0.012851	0.0864	0.87495	0.3816	0.830293	1
Brain_Cerebellum	GS1-124K5.4	7	66000000	66000000	0.3446	rs2533285	-2.559	rs2707851	0.250904	6.66	-0.055	243	6	lasso	0.264356	6.4e-12	-0.11711	0.90678	0.982459	1
Brain_Cerebellum	TUBG1P	7	44000000	44000000	0.1012	rs17208350	-3.014	rs600380	0.087818	4.13	0.302	382	9	enet	0.052175	0.00262	0.47537	0.63453	0.923087	1
Brain_Cerebellum	OR7E7P	7	97600000	97600000	0.2612	rs12532490	2.742	rs17595064	0.07311	-4.39	-0.674	342	3	lasso	0.080923	0.000215	0.47698	0.63338	0.92277	1
Brain_Cerebellum	GATS	7	99800000	99800000	0.1757	rs17342647	3.161	rs11771139	0.119224	5.07	1.709	282	282	blup	0.138751	1.27e-06	2.92493	0.00345	0.179968	1
Brain_Cerebellum	AC004951.5	7	44000000	44000000	0.4559	rs17208350	-3.014	rs4724284	0.127158	-5.65	0.559	362	19	enet	0.209156	1.68e-09	0.11087	0.91172	0.983975	1
Brain_Cerebellum	RP11-309L24.4	7	129000000	129000000	0.5678	rs17340646	-3.092	rs6970221	0.128616	-5.8	0.671	340	10	lasso	0.214055	1.04e-09	-0.79918	0.42419	0.848109	1
Brain_Cerebellum	AC093627.12	7	183000	194000	0.1793	rs7803185	2.905	rs28706381	-0.001581	3.03	0.1319	112	112	blup	0.068585	0.000629	-1.07721	0.28139	0.781886	1
Brain_Cerebellum	SMKR1	7	129000000	129000000	0.4935	rs17340646	-3.092	rs676947	0.250262	6.31	-1.263	334	9	lasso	0.260057	1e-11	-1.1979	0.23095	0.746718	1
Brain_Cerebellum	AC004985.12	7	44000000	44000000	0.6427	rs17208350	-3.014	rs10229021	0.194469	6.68	-0.447	365	26	enet	0.301545	1.2e-13	-0.20209	0.83985	0.969902	1
Brain_Cerebellum	CRCP	7	65600000	65600000	0.1499	rs408140	2.051	rs313829	0.016906	3.75	0.715	195	18	enet	0.051022	0.00289	2.10788	0.03504	0.442464	1
Brain_Cerebellum	STAG3L5P	7	99900000	99900000	0.6533	rs17342647	3.161	rs6965458	0.636739	9.89	-1.765	305	17	enet	0.638134	2.3e-35	-1.80707	0.07075	0.548884	1
Brain_Cerebellum	RP11-274B21.1	7	128000000	128000000	0.4716	rs2167289	2.957	rs2402923	0.254928	6.44	-0.436	372	5	lasso	0.22063	5.44e-10	-0.57857	0.56288	0.900132	1
Brain_Cerebellum	RP5-921G16.1	7	124000000	124000000	0.4982	rs17624713	2.892	rs10224465	0.142114	-5.58	0.861	396	9	lasso	0.289534	4.43e-13	-0.09305	0.92586	0.986331	1
Brain_Cerebellum	C7orf73	7	135000000	135000000	0.3925	rs11983139	-3.353	rs3112362	0.056992	-5.5	-2.357	462	6	lasso	0.148511	5.19e-07	2.12441	0.03364	0.437647	1
Brain_Cerebellum	UPK3B	7	76100000	76600000	0.3933	rs10235086	-3.689	rs804025	0.260989	-6.85	-0.108	187	5	lasso	0.260164	9.9e-12	0.34438	0.73056	0.944248	1
Brain_Cerebellum	RP11-274B21.3	7	128000000	128000000	0.2554	rs17340646	-3.092	rs2402923	0.258025	6.35	-0.436	366	1	lasso	0.251873	2.33e-11	-0.436	0.66284	0.930416	1
Brain_Cerebellum	RP11-148K1.12	7	151000000	151000000	0.6383	rs6959096	3.621	rs2303942	0.280369	6.81	1.245	539	8	lasso	0.254983	1.69e-11	0.75468	0.45044	0.859232	1
Brain_Cerebellum	C7orf13	7	156000000	156000000	0.7322	rs13438768	2.655	rs7803221	0.385824	-8.04	0.491	465	17	lasso	0.43738	8.14e-21	-0.17665	0.85978	0.973536	1
Brain_Cerebellum	AC005154.7	7	30600000	30600000	0.5845	rs1001733	2.959	rs38487	0.409785	8.23	-0.951	462	11	lasso	0.473374	5.33e-23	-0.63356	0.52637	0.886161	1
Brain_Cerebellum	RP4-800G7.2	7	149000000	149000000	0.7314	rs1202417	-2.538	rs7779475	0.130135	-5.69	1.045	386	19	lasso	0.380524	1.25e-17	-0.86904	0.38482	0.831407	1
Brain_Cerebellum	TYW1B	7	72000000	72300000	0.4047	rs1574549	1.832	rs7792924	0.234832	7.04	1.071	133	18	enet	0.299468	1.5e-13	0.8213	0.41147	0.841772	1
Brain_Cerebellum	AC093668.2	7	102000000	102000000	0.6438	rs1734729	-2.572	rs6465866	0.433424	8.27	1.278	242	242	blup	0.467829	1.18e-22	0.98871	0.3228	0.803139	1
Brain_Cerebellum	MGAM	7	142000000	142000000	0.1223	rs12539011	3.112	rs12703406	0.069386	-4.21	0.369	436	436	blup	0.040169	0.00744	0.21206	0.83206	0.968911	1
Brain_Cerebellum	CUX1	7	101000000	102000000	0.2483	rs17135414	2.616	rs367634	0.030876	4.54	-1.629	357	357	blup	0.106973	2.18e-05	-2.49576	0.01257	0.31265	1
Brain_Cerebellum	RP11-182J23.1	7	36400000	36400000	0.4122	rs3936180	3.241	rs11773889	0.15539	-4.98	0.591	576	12	lasso	0.133356	2.06e-06	-0.65502	0.51245	0.882019	1
Brain_Cerebellum	RP4-584D14.7	7	150000000	150000000	0.3558	rs12536391	-2.784	rs3735167	0.196351	6.09	-1.488	353	8	enet	0.222567	4.49e-10	-1.00279	0.31596	0.79798	1
Brain_Cerebellum	LINC01003	7	152000000	152000000	0.5329	rs4726177	2.574	rs3087586	0.34361	-7.27	0.283	251	8	lasso	0.359755	1.55e-16	-0.44205	0.65845	0.929139	1
Brain_Cerebellum	UPK3BL	7	102000000	102000000	0.3982	rs1734729	-2.572	rs11760934	0.185002	5.39	-0.1297	208	17	enet	0.165835	1.05e-07	-0.05407	0.95688	0.992766	1
Brain_Cerebellum	AC104057.1	7	65100000	65100000	0.2441	rs17146452	2.495	rs6974876	0.210541	6.38	-0.588	189	3	lasso	0.231	1.94e-10	-0.39577	0.69228	0.935817	1
Brain_Cerebellum	RP5-894A10.6	7	141000000	141000000	0.1791	rs12539011	3.112	rs2163953	0.012798	3.37	-0.897	453	453	blup	-0.000848	0.352	-0.03466	0.97235	0.995767	1
Brain_Cerebellum	RP11-274B21.8	7	128000000	128000000	0.1992	rs17340646	-3.092	rs339075	0.031683	3.97	-0.281	368	28	enet	0.048469	0.00361	-0.80708	0.41962	0.84656	1
Brain_Cerebellum	TAS2R6	7	141000000	141000000	0.1403	rs12539011	3.112	rs768055	0.062799	4.48	0.014	481	3	lasso	0.054425	0.00215	-0.18026	0.85695	0.97285	1
Brain_Cerebellum	RP11-460N20.7	7	64400000	64400000	0.1696	rs6978652	-2.323	rs575433	0.09114	-4.81	-0.583	250	250	blup	0.110646	1.58e-05	1.13047	0.25828	0.767709	1
Brain_Cerebellum	RP11-379H18.1	7	35700000	35700000	0.27	rs12701460	2.862	rs4483064	0.081115	-5.03	-0.024	543	18	enet	0.139638	1.17e-06	0.30385	0.76124	0.952703	1
Brain_Cerebellum	RP11-274B21.9	7	128000000	128000000	0.5296	rs17340646	-3.092	rs339072	0.258199	6.4	-1.647	366	11	lasso	0.275629	1.96e-12	-2.06744	0.03869	0.455263	1
Brain_Cerebellum	CICP14	7	128000000	128000000	0.5084	rs17340646	-3.092	rs2402923	0.27848	6.89	-0.436	365	5	lasso	0.269355	3.79e-12	0.06312	0.94967	0.991503	1
Brain_Cerebellum	RP11-274B21.10	7	128000000	128000000	0.7629	rs17340646	-3.092	rs339072	0.327839	-7.62	-1.647	365	33	enet	0.56838	1.46e-29	2.38004	0.01731	0.353541	1
Brain_Cerebellum	GS1-166A23.2	7	16600000	16600000	0.5442	rs10258836	-2.812	rs7802116	0.228511	-6.04	-0.89	642	7	lasso	0.320496	1.46e-14	0.19886	0.84237	0.970417	1
Brain_Cerebellum	CTB-113D17.1	7	29000000	29100000	0.4839	rs121724	3.165	rs221159	0.079839	-4.55	0.439	706	8	lasso	0.201964	3.38e-09	-1.11371	0.26541	0.771	1
Brain_Cerebellum	RP11-251G23.5	7	105000000	105000000	0.3665	rs2240465	-3.59	rs711433	0.098527	4.79	0.248	489	489	blup	0.098419	4.65e-05	-1.25707	0.20873	0.727334	1
Brain_Cerebellum	POLR2J4	7	44100000	44100000	0.4691	rs6966275	2.881	rs2528392	0.18957	5.97	0.441	352	352	blup	0.222484	4.53e-10	0.76483	0.44437	0.856758	1
Brain_Cerebellum	RP11-390E23.6	7	123000000	123000000	0.1014	rs17624713	2.892	rs10253850	-0.002911	4.03	1.762	350	350	blup	0.011631	0.097	2.01604	0.0438	0.47221	1
Brain_Cerebellum	RP5-1159O4.2	7	7590000	7590000	0.2964	rs6463725	-3.18	rs4720741	0.019058	-4.12	0.444	714	9	lasso	0.056977	0.00172	-0.18647	0.85208	0.972041	1
Brain_Cerebellum	RP4-607J23.2	7	97900000	97900000	0.4763	rs36023578	2.917	rs4729421	0.381523	-7.7	1.302	344	5	lasso	0.403513	6.98e-19	-1.33783	0.18095	0.699562	1
Brain_Cerebellum	RP5-1159O4.1	7	7590000	7610000	0.5821	rs6463725	-3.18	rs17168463	0.369962	7.59	-0.807	716	23	enet	0.393827	2.38e-18	-0.56904	0.56933	0.902679	1
Brain_Cerebellum	RP11-309L24.9	7	129000000	129000000	0.5107	rs17340646	-3.092	rs2279668	0.239889	-6.28	-0.345	341	5	lasso	0.285021	7.19e-13	0.4345	0.66393	0.930935	1
Brain_Cerebellum	RP11-265E18.1	7	32900000	32900000	0.128	rs17471224	3.574	rs6462397	0.037061	4	1.789	370	370	blup	0.032328	0.0148	1.13035	0.25833	0.767778	1
Brain_Cerebellum	CTB-152G17.6	7	105000000	105000000	0.1256	rs2240465	-3.59	rs11981399	-0.005697	-3.25	-2.993	369	369	blup	0.067772	0.000675	2.44914	0.01432	0.32912	1
Brain_Cerebellum	RP11-307C18.1	7	98000000	98000000	0.456	rs36023578	2.937	rs4729421	0.269743	-7.37	1.302	347	11	lasso	0.341026	1.4e-15	-1.46872	0.14191	0.657235	1
Brain_Cerebellum	RP11-728K20.3	7	150000000	150000000	0.521	rs12536391	-2.784	rs11544265	0.316233	7.09	0.114	262	6	lasso	0.320516	1.46e-14	0.18442	0.85369	0.972433	1
Brain_Cerebellum	RP11-225B17.2	7	32800000	32800000	0.1324	rs17471224	3.574	rs2893441	0.015741	3.94	-0.255	411	411	blup	0.031205	0.0164	-0.92663	0.35412	0.819043	1
Brain_Cerebellum	CTB-13F3.1	7	108000000	108000000	0.2963	rs16872525	-2.403	rs13222925	0.125674	5.55	0.501	523	12	enet	0.145379	6.92e-07	0.85763	0.3911	0.833486	1
Brain_Cerebellum	RP11-458F8.4	7	66400000	66400000	0.3995	rs2533285	-3.203	rs34785430	0.207019	-6.28	-0.329	230	27	enet	0.299824	1.45e-13	-0.17839	0.85842	0.973246	1
Brain_Cerebellum	RP11-449P15.2	7	919000	926000	0.2073	rs3924019	2.632	rs4722409	0.063085	4.37	0.533	332	3	lasso	0.114469	1.12e-05	0.55735	0.57729	0.905087	1
Brain_Cerebellum	RP11-5C23.2	7	155000000	155000000	0.3061	rs4960618	3.304	rs6977778	0.155027	5.41	0.634	601	8	lasso	0.146882	6.03e-07	0.66221	0.50784	0.879778	1
Brain_Cerebellum	RP11-1246C19.1	7	1500000	1510000	0.3931	rs3750159	2.295	rs10807961	0.242842	-6.18	0.484	389	5	lasso	0.253467	1.98e-11	-0.45032	0.65248	0.928188	1
Brain_Cerebellum	RP11-212P7.2	7	128000000	128000000	0.2158	rs2167289	2.957	rs1970827	0.010473	-3.77	-1.668	372	372	blup	0.029778	0.0186	1.59341	0.11107	0.613051	1
Brain_Cerebellum	RP11-448A19.1	7	129000000	129000000	0.2012	rs873664	-2.858	rs10244147	0.037684	4.43	1.269	339	3	lasso	0.06065	0.00125	1.68895	0.09123	0.586831	1
Brain_Cerebellum	RP11-634H22.1	7	139000000	139000000	0.157	rs1464799	3.048	rs4728464	0.018095	3.59	0.113	360	360	blup	0.024472	0.0298	-0.97642	0.32886	0.806207	1
Brain_Cerebellum	RP11-166O4.6	7	66800000	66800000	0.5192	rs13340529	-2.471	rs7804537	0.33985	7.29	-2.219	368	17	enet	0.36634	7.02e-17	-2.37383	0.0176	0.356431	1
Brain_Cerebellum	RPS20	8	57000000	57000000	0.5666	rs13262975	3.31	rs17814089	0.157259	5.73	-0.359	375	27	enet	0.244282	5.07e-11	-0.9477	0.34326	0.814255	1
Brain_Cerebellum	ZC3H3	8	145000000	145000000	0.2977	rs7817301	3.27	rs896945	0.216048	-6.03	1.711	360	12	enet	0.210332	1.5e-09	-1.9419	0.05215	0.499606	1
Brain_Cerebellum	STMN4	8	27100000	27100000	0.285	rs2292979	2.88	rs12056620	0.010912	4.1	0.143	635	635	blup	0.043058	0.00578	-0.0506	0.95966	0.993302	1
Brain_Cerebellum	SLC45A4	8	142000000	142000000	0.3738	rs12545416	3.02	rs10875467	0.112166	4.86	-0.382	454	6	lasso	0.103235	3.04e-05	-0.9242	0.35538	0.819431	1
Brain_Cerebellum	ANK1	8	41500000	41800000	0.1972	rs2355643	2.38	rs6981979	0.034837	-4.49	1.389	405	6	lasso	0.104343	2.76e-05	-1.1354	0.25619	0.765798	1
Brain_Cerebellum	EFCAB1	8	49600000	49600000	0.324	rs341809	-2.85	rs4873289	0.275234	6.68	0.978	292	6	lasso	0.266187	5.29e-12	1.0827	0.27893	0.779495	1
Brain_Cerebellum	RNF19A	8	101000000	101000000	0.3451	rs3115890	-2.97	rs1788190	0.241632	6.14	-0.143	398	7	lasso	0.223664	4.03e-10	0.0773	0.93838	0.988585	1
Brain_Cerebellum	NSMAF	8	59500000	59600000	0.332	rs10090994	2.7	rs11786580	-0.006621	3.82	1.564	525	525	blup	0.102941	3.12e-05	0.5509	0.58169	0.906825	1
Brain_Cerebellum	MYOM2	8	1990000	2110000	0.6788	rs11989864	-3.49	rs1440293	0.410544	7.96	0.148	681	12	lasso	0.419828	8.44e-20	0.6052	0.54508	0.894072	1
Brain_Cerebellum	MSR1	8	16000000	16400000	0.2148	rs17488918	-2.72	rs822249	0.063101	3.95	0.479	477	477	blup	0.032293	0.0149	1.4895	0.13636	0.650481	1
Brain_Cerebellum	STAU2	8	74300000	74700000	0.2769	rs10957680	2.6	rs7834451	0.212666	5.93	0.077	463	22	enet	0.182255	2.24e-08	0.823	0.41051	0.841474	1
Brain_Cerebellum	PREX2	8	68900000	69100000	0.2222	rs2033581	-2.02	rs12546214	0.080162	-4.45	1.301	538	3	lasso	0.074075	0.000391	-1.221	0.22208	0.738591	1
Brain_Cerebellum	ZFAT	8	135000000	136000000	0.4238	rs7812595	2.67	rs7003550	0.005004	-4.01	-0.39	578	578	blup	0.112676	1.32e-05	-0.8202	0.41208	0.841866	1
Brain_Cerebellum	MTFR1	8	66600000	66700000	0.2708	rs7842485	-3.77	rs4236941	0.026589	3.99	-0.399	366	7	lasso	0.025843	0.0263	-0.3917	0.69528	0.936433	1
Brain_Cerebellum	AP3M2	8	42000000	42000000	0.223	rs6980507	-2.88	rs12547064	0.12122	-4.5	0.72	364	2	lasso	0.104158	2.8e-05	-0.7852	0.43231	0.8519	1
Brain_Cerebellum	CPSF1	8	146000000	146000000	0.8688	rs7002959	-2.96	rs2977834	0.595894	-9.57	-0.088	185	11	lasso	0.531438	7.44e-27	0.0394	0.96854	0.995075	1
Brain_Cerebellum	FGFR1	8	38300000	38300000	0.3027	rs2604496	2.46	rs328294	-0.005587	-3.12	0.871	287	287	blup	0.075897	0.000333	0.0937	0.92534	0.986261	1
Brain_Cerebellum	PCM1	8	17800000	17900000	0.8523	rs11992530	3.21	rs478420	0.51255	8.87	1.804	870	13	lasso	0.59117	2.39e-31	1.9823	0.04744	0.485509	1
Brain_Cerebellum	FDFT1	8	11700000	11700000	0.3639	rs2409808	2.81	rs4639	-0.001134	3.76	-1.668	470	23	enet	0.023269	0.0332	-1.1339	0.25684	0.766396	1
Brain_Cerebellum	OPRK1	8	54100000	54200000	0.4137	rs569706	-3.19	rs10111937	0.022148	3.94	0.66	467	467	blup	0.094895	6.34e-05	0.9866	0.32384	0.803319	1
Brain_Cerebellum	CPNE3	8	87500000	87600000	0.4602	rs11775728	-2.5	rs10107571	0.218394	-5.91	-0.418	439	33	enet	0.323105	1.09e-14	0.5276	0.59781	0.912093	1
Brain_Cerebellum	DDHD2	8	38100000	38100000	0.3183	rs3192596	-2.46	rs2898674	0.081411	5.18	0.431	282	13	enet	0.125514	4.18e-06	-0.0653	0.9479	0.990828	1
Brain_Cerebellum	ZFHX4	8	77600000	77800000	0.2252	rs12675877	2.86	rs4389903	-0.006589	-3.62	-0.145	356	26	enet	0.02282	0.0345	-1.4601	0.14425	0.659324	1
Brain_Cerebellum	SGK3	8	67600000	67800000	0.1122	rs1978566	-2.66	rs7014306	0.067431	3.63	-1.164	238	238	blup	0.039004	0.00824	-0.4556	0.64871	0.926936	1
Brain_Cerebellum	RIPK2	8	90800000	90800000	0.1448	rs2086343	-2.43	rs160410	0.010318	-3.69	-0.495	378	378	blup	0.023443	0.0327	0.6463	0.51808	0.883429	1
Brain_Cerebellum	SFRP1	8	41100000	41200000	0.2365	rs9694405	3.36	rs968427	0.022121	-3.6	-0.734	467	467	blup	0.046766	0.00419	-0.9632	0.33546	0.810585	1
Brain_Cerebellum	UBE2W	8	74700000	74800000	0.3081	rs10957680	2.6	rs17224289	0.218886	6.11	-0.026	465	6	lasso	0.210306	1.5e-09	-0.1058	0.91575	0.98454	1
Brain_Cerebellum	IKBKB	8	42100000	42200000	0.2099	rs6980507	-2.88	rs7018383	0.017826	3.66	0.205	322	5	lasso	0.000576	0.299	0.3512	0.72545	0.942907	1
Brain_Cerebellum	GDAP1	8	75200000	75400000	0.2949	rs10112529	2.82	rs16938888	0.161174	5.27	-1.128	404	4	lasso	0.127349	3.55e-06	-1.1572	0.2472	0.760527	1
Brain_Cerebellum	EIF3E	8	109000000	109000000	0.1953	rs989291	-2.57	rs981735	0.031958	3.88	-1.494	346	13	enet	0.079215	0.00025	-1.742	0.08151	0.568773	1
Brain_Cerebellum	EMC2	8	109000000	109000000	0.4604	rs989291	-2.57	rs2348949	0.242584	6.16	0.052	347	6	lasso	0.272145	2.83e-12	0.041	0.96733	0.994891	1
Brain_Cerebellum	IL7	8	79600000	79700000	0.578	rs2067696	2.51	rs3808619	0.453739	-8.46	-1.265	324	324	blup	0.452773	9.86e-22	0.8815	0.37806	0.828532	1
Brain_Cerebellum	ARMC1	8	66500000	66500000	0.4733	rs7842485	-3.77	rs4320587	0.10968	5.85	0.849	363	363	blup	0.190607	1.01e-08	0.3767	0.70643	0.938573	1
Brain_Cerebellum	SPAG1	8	101000000	101000000	0.4717	rs6997635	-2.81	rs17420284	0.095023	5.8	1.19	373	44	enet	0.249445	2.99e-11	0.5902	0.55503	0.897157	1
Brain_Cerebellum	NCALD	8	103000000	103000000	0.5259	rs10808374	-3.42	rs1269715	0.014969	4.25	-0.809	488	30	enet	0.107599	2.07e-05	0.5611	0.57473	0.904323	1
Brain_Cerebellum	SNX16	8	82700000	82800000	0.2921	rs1451991	2.75	rs10106226	0.211801	5.79	-0.139	324	4	lasso	0.219628	6.01e-10	-0.0688	0.94511	0.990187	1
Brain_Cerebellum	INTS10	8	19700000	19700000	0.4476	rs923768	-4.11	rs2410612	0.365943	-7.56	1.304	667	3	lasso	0.360146	1.48e-16	-1.1161	0.26438	0.770833	1
Brain_Cerebellum	GSR	8	30500000	30600000	0.5831	rs4419773	3.52	rs16877322	0.305881	6.91	-0.554	368	10	lasso	0.309751	4.85e-14	0.0309	0.97535	0.996404	1
Brain_Cerebellum	UBXN8	8	30600000	30600000	0.2015	rs4419773	3.52	rs11986256	0.05549	4.19	-0.495	369	4	lasso	0.046647	0.00423	-0.8707	0.3839	0.831211	1
Brain_Cerebellum	ERICH1	8	565000	688000	0.5025	rs10090803	3.33	rs11784674	0.113814	-5.75	-0.036	590	7	lasso	0.158831	2.01e-07	-0.0287	0.97709	0.996554	1
Brain_Cerebellum	TUSC3	8	15300000	15600000	0.375	rs11782036	3.71	rs354515	0.084574	-4.9	0.542	827	827	blup	0.067067	0.000718	-1.6649	0.09593	0.595082	1
Brain_Cerebellum	NEFL	8	24800000	24800000	0.2101	rs1000798	-2.84	rs2976441	0.117371	4.58	-0.084	490	4	lasso	0.054023	0.00223	-0.2515	0.80145	0.962495	1
Brain_Cerebellum	ARHGEF10	8	1770000	1910000	0.4946	rs11989864	-3.49	rs7007884	0.360128	7.7	0.653	683	5	lasso	0.367615	6.02e-17	0.8872	0.37498	0.827195	1
Brain_Cerebellum	MCM4	8	48900000	48900000	0.3317	rs4873265	1.52	rs6473187	-0.006602	-3.74	1.333	187	187	blup	0.043908	0.00537	-0.5809	0.56131	0.899483	1
Brain_Cerebellum	ASAH1	8	17900000	17900000	0.4842	rs11992530	3.21	rs7387912	0.239529	-6.52	1.449	871	9	lasso	0.238793	8.85e-11	-2.2817	0.02251	0.386895	1
Brain_Cerebellum	SORBS3	8	22400000	22400000	0.5146	rs3176300	-2.64	rs754270	0.07362	-4.05	1.816	531	21	lasso	0.067045	0.00072	-1.0052	0.31481	0.797894	1
Brain_Cerebellum	PTK2B	8	27200000	27300000	0.1861	rs2292979	2.88	rs2292974	0.096526	-4.98	0.771	630	8	lasso	0.068141	0.000654	-0.72	0.47151	0.866604	1
Brain_Cerebellum	CHRNA2	8	27300000	27300000	0.7473	rs2292979	2.88	rs2565055	0.061748	5.42	1.648	646	19	lasso	0.387053	5.56e-18	2.2413	0.025	0.400099	1
Brain_Cerebellum	PPP3CC	8	22300000	22400000	0.3713	rs3176300	-2.64	rs2100291	0.090731	-4.46	0.614	526	526	blup	0.1042	2.79e-05	0.1019	0.91882	0.985091	1
Brain_Cerebellum	EPHX2	8	27300000	27400000	0.4575	rs2292979	2.88	rs4149260	0.21666	6.57	0.777	641	13	lasso	0.269295	3.82e-12	1.0262	0.30481	0.793159	1
Brain_Cerebellum	RNF170	8	42700000	42800000	0.129	rs6980507	-2.88	rs7829867	0.060291	3.88	-1.01	220	2	lasso	0.043334	0.00564	-0.9783	0.32794	0.805504	1
Brain_Cerebellum	TTI2	8	33300000	33400000	0.1316	rs11778978	-2.56	rs4733419	-0.005814	-3.28	-0.655	256	256	blup	0.023934	0.0312	-0.2863	0.77462	0.956355	1
Brain_Cerebellum	THEM6	8	144000000	144000000	0.6842	rs4129585	4.43	rs2164308	0.507889	-8.83	-1.971	405	17	enet	0.500061	1.02e-24	2.0901	0.03661	0.448732	1
Brain_Cerebellum	KHDRBS3	8	136000000	137000000	0.1848	rs7846197	2.58	rs11785202	0.107483	-4.47	1.238	461	5	lasso	0.089076	0.000106	-1.1327	0.25733	0.766785	1
Brain_Cerebellum	LRRCC1	8	86000000	86100000	0.2189	rs13279255	-1.87	rs2896454	0.062497	-4.3	0.041	258	2	lasso	0.074913	0.000363	0.0192	0.98465	0.997504	1
Brain_Cerebellum	ELP3	8	27900000	28000000	0.5737	rs13251987	2.22	rs1563055	0.328186	7.19	1.769	570	570	blup	0.318775	1.77e-14	1.8273	0.06765	0.541012	1
Brain_Cerebellum	PEBP4	8	22600000	22800000	0.5193	rs2294125	2.99	rs2175192	0.275375	-6.99	-0.776	582	7	lasso	0.362411	1.13e-16	0.4275	0.669	0.932091	1
Brain_Cerebellum	DSCC1	8	121000000	121000000	0.7412	rs6469836	-2.72	rs7815122	0.445452	-8.36	0	454	15	lasso	0.407261	4.32e-19	-0.136	0.89179	0.979853	1
Brain_Cerebellum	NOV	8	120000000	120000000	0.4828	rs6469836	-2.72	rs2465373	0.144536	-5.88	-0.322	475	27	enet	0.211595	1.32e-09	0.2726	0.78513	0.958928	1
Brain_Cerebellum	GGH	8	63900000	64000000	0.4881	rs1452489	-2.58	rs1031551	0.301633	6.98	-0.448	413	6	lasso	0.315129	2.66e-14	-0.3027	0.7621	0.952807	1
Brain_Cerebellum	MCPH1	8	6270000	6500000	0.4248	rs2515585	-3	rs2083914	0.025971	4.78	-2.226	982	9	lasso	0.044276	0.0052	-1.3794	0.16779	0.685181	1
Brain_Cerebellum	CSGALNACT1	8	19300000	19600000	0.2426	rs923768	-4.11	rs4379462	0.140353	5.32	0.815	673	5	lasso	0.102211	3.33e-05	0.853	0.39369	0.834326	1
Brain_Cerebellum	ATP6V1B2	8	20100000	20100000	0.1895	rs17091237	-3.3	rs4922205	0.033071	4.21	1.452	623	2	lasso	0.028808	0.0202	1.4539	0.14597	0.660774	1
Brain_Cerebellum	CCDC25	8	27600000	27600000	0.6005	rs2292979	2.88	rs10093956	0.359956	7.83	-1.381	633	28	enet	0.377638	1.78e-17	-1.4167	0.15658	0.674406	1
Brain_Cerebellum	BIN3	8	22500000	22500000	0.3258	rs2251588	2.52	rs2466225	-0.00512	3.63	1.133	515	515	blup	0.043116	0.00575	0.151	0.87997	0.977514	1
Brain_Cerebellum	SNTG1	8	50800000	51700000	0.1878	rs1486247	2.07	rs10113812	0.005504	3.84	1.602	296	296	blup	0.082169	0.000193	0.9408	0.3468	0.815068	1
Brain_Cerebellum	PPAPDC1B	8	38100000	38100000	0.3298	rs3192596	-2.46	rs3925	0.170526	5.42	0.654	292	292	blup	0.16178	1.53e-07	1.5143	0.12995	0.640318	1
Brain_Cerebellum	TRIM55	8	67000000	67100000	0.224	rs1978566	-2.66	rs6990486	0.153055	-5.14	0.472	342	3	lasso	0.09794	4.85e-05	-0.4521	0.65123	0.927873	1
Brain_Cerebellum	ADHFE1	8	67300000	67400000	0.5567	rs1978566	-2.66	rs2555568	0.450251	8.41	-1.505	303	303	blup	0.446766	2.26e-21	-1.5476	0.12172	0.628508	1
Brain_Cerebellum	SYBU	8	111000000	111000000	0.2875	rs2607633	-2.15	rs2844241	0.163508	-5.49	-0.849	345	9	enet	0.124475	4.59e-06	1.1726	0.24096	0.755368	1
Brain_Cerebellum	EBAG9	8	111000000	111000000	0.1962	rs12544197	-2.55	rs921959	0.120503	4.64	0.269	342	4	lasso	0.080142	0.00023	0.141	0.88789	0.978931	1
Brain_Cerebellum	MAL2	8	120000000	120000000	0.6024	rs11785474	3.13	rs2465373	0.345127	-7.95	-0.322	480	20	enet	0.444914	2.92e-21	0.0153	0.98782	0.998148	1
Brain_Cerebellum	UTP23	8	118000000	118000000	0.2177	rs958637	2.56	rs16888699	0.167654	-5.45	-0.953	429	3	lasso	0.136007	1.62e-06	0.6897	0.4904	0.873649	1
Brain_Cerebellum	SLC39A4	8	146000000	146000000	0.3118	rs7002959	-2.96	rs2242268	0.093073	-4.87	0.858	182	21	enet	0.114272	1.14e-05	-1.1942	0.23239	0.747918	1
Brain_Cerebellum	NAPRT1	8	145000000	145000000	0.8283	rs7817301	3.27	rs10112966	0.525744	-9.21	0.917	359	13	lasso	0.533369	5.44e-27	-0.8846	0.37636	0.827851	1
Brain_Cerebellum	ASAP1	8	131000000	131000000	0.6201	rs13255815	3.15	rs17210536	0.179804	6.3	2.096	542	10	lasso	0.312231	3.68e-14	1.9159	0.05538	0.508335	1
Brain_Cerebellum	TDH	8	11200000	11200000	0.1362	rs4840528	2.85	rs10089518	0.028965	-4.16	-0.124	639	639	blup	0.04368	0.00548	-1.6334	0.10239	0.603285	1
Brain_Cerebellum	NEIL2	8	11600000	11600000	0.3701	rs2409808	2.81	rs3735814	0.057094	4.36	-1.502	477	33	enet	0.104184	2.8e-05	-1.434	0.15157	0.668696	1
Brain_Cerebellum	ATP6V1C1	8	104000000	104000000	0.2538	rs4734686	3.12	rs11779236	0.087476	4.45	0.572	531	4	lasso	0.141226	1.01e-06	0.8678	0.38548	0.831664	1
Brain_Cerebellum	DEPTOR	8	121000000	121000000	0.3074	rs6469836	-2.72	rs9918814	0.042146	-4.43	0.864	443	31	enet	0.157433	2.28e-07	-0.543	0.5871	0.907965	1
Brain_Cerebellum	DPY19L4	8	95700000	95800000	0.339	rs186131	-2.83	rs2722884	0.091688	-4.53	1.584	447	447	blup	0.125512	4.18e-06	-3.2871	0.00101	0.0958352	1
Brain_Cerebellum	NDUFAF6	8	95900000	96100000	0.3585	rs10808677	3.29	rs1453377	0.16267	-6.15	-0.984	457	12	enet	0.186184	1.54e-08	0.8986	0.36886	0.8251	1
Brain_Cerebellum	MTERFD1	8	97300000	97300000	0.2955	rs10100191	3.4	rs561330	-0.002245	3.42	-0.263	509	509	blup	0.02166	0.0384	0.2549	0.79879	0.961915	1
Brain_Cerebellum	PTDSS1	8	97300000	97300000	0.2025	rs10100191	3.4	rs7001397	0.039459	-4.65	0.934	508	11	enet	0.054242	0.00219	-0.7491	0.45377	0.860219	1
Brain_Cerebellum	TBC1D31	8	124000000	124000000	0.2479	rs10100547	2.64	rs6992733	-0.006559	3.28	-1.291	477	477	blup	0.064463	0.0009	-1.0324	0.30188	0.791535	1
Brain_Cerebellum	WDYHV1	8	124000000	124000000	0.5778	rs3891281	2.95	rs11991520	0.276817	-6.73	-1.083	540	9	lasso	0.364309	8.96e-17	1.1767	0.23933	0.753714	1
Brain_Cerebellum	RBPMS	8	30200000	30400000	0.2227	rs6468193	3.52	rs13248936	0.107304	-4.98	2.529	353	11	enet	0.089567	0.000101	-2.5325	0.01133	0.301693	1
Brain_Cerebellum	NPM2	8	21900000	21900000	0.4007	rs6587004	-3.34	rs7813392	0.232582	6.06	1.125	440	28	enet	0.279684	1.27e-12	1.3013	0.19314	0.712778	1
Brain_Cerebellum	FGF17	8	21900000	21900000	0.2857	rs6587004	-3.34	rs7813392	0.118773	4.91	1.125	443	5	lasso	0.125157	4.32e-06	1.0209	0.30729	0.793805	1
Brain_Cerebellum	LY6K	8	144000000	144000000	0.1385	rs4129585	4.43	rs9297976	0.094011	-4.32	-2.472	400	3	lasso	0.085372	0.000146	2.3215	0.02026	0.375419	1
Brain_Cerebellum	VPS28	8	146000000	146000000	0.519	rs7002959	-2.96	rs11992877	0.226194	6	-2.082	185	6	lasso	0.177006	3.68e-08	-1.8787	0.06029	0.523511	1
Brain_Cerebellum	TONSL	8	146000000	146000000	0.3222	rs7002959	-2.96	rs10902781	0.147222	-6.24	0.9	183	9	enet	0.202664	3.16e-09	-0.1779	0.85881	0.973246	1
Brain_Cerebellum	RECQL4	8	146000000	146000000	0.1246	rs7002959	-2.96	rs4251689	0.035222	3.88	2.134	208	208	blup	0.028652	0.0205	1.9891	0.04669	0.481858	1
Brain_Cerebellum	RPL8	8	146000000	146000000	0.609	rs7002959	-2.96	rs11784860	0.445325	8.57	0.256	210	12	lasso	0.479407	2.22e-23	0.1058	0.91575	0.98454	1
Brain_Cerebellum	CTSB	8	11700000	11700000	0.3491	rs2409808	2.81	rs2740592	0.05424	4.78	-0.081	422	8	lasso	0.13717	1.46e-06	-0.7746	0.43855	0.854635	1
Brain_Cerebellum	PEX2	8	77900000	77900000	0.3024	rs12675877	2.86	rs12677622	0.059999	-4.53	0.458	353	353	blup	0.071699	0.00048	-0.6528	0.51386	0.882245	1
Brain_Cerebellum	CSMD3	8	113000000	114000000	0.2471	rs11997002	3.74	rs9649936	0.059348	-4.41	-0.982	347	4	lasso	0.122432	5.51e-06	1.1917	0.23337	0.748687	1
Brain_Cerebellum	DEFB1	8	6730000	6740000	0.6058	rs2515585	-3	rs2978853	0.140294	6.25	0.586	655	6	lasso	0.352226	3.77e-16	-0.0121	0.99038	0.998609	1
Brain_Cerebellum	CA3	8	86300000	86400000	0.2051	rs10504814	-1.36	rs2279700	0.055754	-3.97	0.677	196	196	blup	0.048031	0.00375	0.2025	0.83956	0.969902	1
Brain_Cerebellum	YWHAZ	8	102000000	102000000	0.583	rs4734010	-3.11	rs2386922	0.336593	7.53	1.146	481	10	lasso	0.367536	6.08e-17	1.1049	0.2692	0.773656	1
Brain_Cerebellum	BAALC	8	104000000	104000000	0.311	rs4734686	3.12	rs1391118	0.07975	4.76	0.63	475	475	blup	0.13243	2.24e-06	0.5076	0.61176	0.916457	1
Brain_Cerebellum	INTS8	8	95800000	95900000	0.4139	rs186131	-2.83	rs682510	0.234005	6.34	2.784	441	4	lasso	0.211547	1.33e-09	2.7689	0.00562	0.226284	1
Brain_Cerebellum	C8orf34	8	69200000	69700000	0.3855	rs10099614	-2.1	rs2676652	0.20368	5.68	-0.521	535	4	lasso	0.190636	1.01e-08	-0.6452	0.51879	0.883429	1
Brain_Cerebellum	PSCA	8	144000000	144000000	0.1592	rs4129585	4.43	rs2920283	0.019165	3.82	2.541	408	408	blup	0.063061	0.00102	0.354	0.72338	0.942308	1
Brain_Cerebellum	GPT	8	146000000	146000000	0.1989	rs7002959	-2.96	rs4407919	0.106954	4.78	-0.013	202	13	enet	0.099352	4.28e-05	0.7835	0.43336	0.852334	1
Brain_Cerebellum	KIFC2	8	146000000	146000000	0.3182	rs7002959	-2.96	rs1209871	0.085002	-4.48	-0.541	186	19	enet	0.140245	1.1e-06	2.4585	0.01395	0.325796	1
Brain_Cerebellum	SCARA3	8	27500000	27500000	0.2557	rs2292979	2.88	rs12676581	-0.006476	3.7	0.388	614	614	blup	0.039984	0.00756	1.2192	0.22279	0.739601	1
Brain_Cerebellum	PNOC	8	28200000	28200000	0.3898	rs13251987	2.22	rs351776	0.110368	-5.03	0.405	528	528	blup	0.121041	6.25e-06	0.3625	0.71698	0.941258	1
Brain_Cerebellum	PCMTD1	8	52700000	52800000	0.465	rs1013621	4.21	rs718250	0.063482	-5.67	1.845	428	43	enet	0.200371	3.95e-09	-2.8781	0.004	0.192629	1
Brain_Cerebellum	BMP1	8	22000000	22100000	0.4636	rs6587004	-3.34	rs7812993	0.15693	-5.22	-0.419	457	8	lasso	0.125314	4.26e-06	0.3731	0.70907	0.938821	1
Brain_Cerebellum	PHYHIP	8	22100000	22100000	0.6457	rs6587004	-3.34	rs4872429	0.297356	6.97	-0.621	466	7	lasso	0.275736	1.93e-12	-0.3952	0.69266	0.935938	1
Brain_Cerebellum	FAM110B	8	58900000	59100000	0.4522	rs10090994	2.7	rs1436013	0.097836	4.45	-0.171	479	479	blup	0.095154	6.19e-05	0.3451	0.72999	0.944027	1
Brain_Cerebellum	PTK2	8	142000000	142000000	0.4162	rs10108278	3.09	rs6992780	0.102767	-5.72	2.315	408	7	lasso	0.240217	7.66e-11	-2.4624	0.0138	0.324521	1
Brain_Cerebellum	TM2D2	8	38800000	38900000	0.1516	rs4587294	2.56	rs7838874	0.12883	-5.28	0.178	311	3	lasso	0.125642	4.13e-06	-0.1934	0.84665	0.970841	1
Brain_Cerebellum	COMMD5	8	146000000	146000000	0.1679	rs7002959	-2.96	rs11784860	0.072752	4.13	0.256	199	4	lasso	0.08696	0.000127	0.1143	0.909	0.98297	1
Brain_Cerebellum	MTSS1	8	126000000	126000000	0.3165	rs4870906	-3.5	rs16900167	-0.000473	-3.53	2.348	511	511	blup	0.062161	0.0011	-0.9668	0.33365	0.809898	1
Brain_Cerebellum	TSNARE1	8	143000000	143000000	0.7228	rs4129585	4.43	rs12717833	0.376828	7.71	-0.196	443	12	lasso	0.390242	3.74e-18	0.8281	0.40763	0.840366	1
Brain_Cerebellum	SNTB1	8	122000000	122000000	0.3282	rs13438834	-3.75	rs10107855	0.098531	4.79	-0.167	434	9	lasso	0.068923	0.000611	0.0785	0.93742	0.988347	1
Brain_Cerebellum	MTBP	8	121000000	122000000	0.7401	rs13438834	-3.75	rs10093792	0.481033	8.74	-2.382	434	46	enet	0.479148	2.3e-23	-2.5136	0.01195	0.308228	1
Brain_Cerebellum	FUT10	8	33200000	33300000	0.1846	rs11778978	-2.56	rs2676403	0.103469	4.99	0.762	252	8	enet	0.139913	1.14e-06	0.6974	0.48556	0.871593	1
Brain_Cerebellum	FAM86B3P	8	8090000	8100000	0.4644	rs2945883	3.39	rs2945230	0.355336	-7.84	0.483	323	18	enet	0.378913	1.52e-17	-0.1812	0.85623	0.972825	1
Brain_Cerebellum	SNX31	8	102000000	102000000	0.5516	rs4734010	-3.11	rs1693551	0.26894	6.72	-1.01	454	13	enet	0.268967	3.95e-12	-0.8147	0.41526	0.843942	1
Brain_Cerebellum	SMIM19	8	42400000	42400000	0.3635	rs6980507	-2.88	rs2923427	0.20816	6.34	-2.58	266	20	enet	0.200674	3.83e-09	-2.7712	0.00559	0.226284	1
Brain_Cerebellum	KBTBD11	8	1920000	1960000	0.7612	rs11989864	-3.49	rs6999840	0.438943	-8.33	-0.055	699	19	enet	0.448339	1.82e-21	0.3658	0.71455	0.940728	1
Brain_Cerebellum	RMDN1	8	87500000	87500000	0.4286	rs11775728	-2.5	rs6471309	0.422354	8.39	-1.107	439	9	lasso	0.457385	5.18e-22	-1.1589	0.2465	0.759785	1
Brain_Cerebellum	C8orf59	8	86100000	86100000	0.0807	rs13279255	-1.87	rs1496533	0.018	3.91	0.634	243	243	blup	0.04185	0.00642	0.0514	0.95899	0.993142	1
Brain_Cerebellum	LY6H	8	144000000	144000000	0.4455	rs2976399	3.33	rs7007949	0.127715	-5.06	-0.619	414	9	lasso	0.096433	5.53e-05	1.0204	0.30753	0.794036	1
Brain_Cerebellum	CLVS1	8	62000000	62400000	0.3601	rs2919303	3.14	rs2349945	0.064512	-4.49	-2.388	456	456	blup	0.106876	2.2e-05	1.013	0.31107	0.795538	1
Brain_Cerebellum	SAMD12	8	119000000	120000000	0.3235	rs11785474	3.13	rs2451136	0.027788	4.13	-1.173	552	7	lasso	0.070146	0.00055	-0.2542	0.79937	0.961927	1
Brain_Cerebellum	PLEC	8	145000000	145000000	0.521	rs7817301	3.27	rs7014582	0.297365	-6.77	-0.191	244	9	lasso	0.255893	1.54e-11	0.089	0.92909	0.987023	1
Brain_Cerebellum	KIAA1875	8	145000000	145000000	0.6994	rs7817301	3.27	rs13264654	0.394913	7.85	-0.9649	231	8	lasso	0.386638	5.86e-18	-0.9861	0.32409	0.803463	1
Brain_Cerebellum	MROH1	8	145000000	145000000	0.1562	rs4977166	3.15	rs6558406	0.05305	-3.84	0.169	227	227	blup	0.050674	0.00298	0.128	0.89817	0.981304	1
Brain_Cerebellum	LYNX1	8	144000000	144000000	0.3358	rs4977106	3.72	rs2585126	0.062752	-4.67	-0.497	408	22	enet	0.164078	1.23e-07	0.1528	0.87858	0.977462	1
Brain_Cerebellum	TSPYL5	8	98300000	98300000	0.2274	rs7845940	2.65	rs2567771	0.19172	5.57	-1.558	380	4	lasso	0.147429	5.74e-07	-1.5269	0.12679	0.636725	1
Brain_Cerebellum	FAM83H	8	145000000	145000000	0.5499	rs7817301	3.27	rs7831467	0.227355	6.24	-0.589	315	7	lasso	0.336567	2.34e-15	-0.3828	0.7019	0.937511	1
Brain_Cerebellum	PENK	8	57300000	57400000	0.2381	rs13262975	3.31	rs12550426	0.20876	-5.78	1.603	431	5	lasso	0.199382	4.35e-09	-1.7	0.08914	0.583284	1
Brain_Cerebellum	SGK223	8	8180000	8240000	0.6605	rs2945883	3.39	rs2945913	0.000469	-4.01	0.421	435	59	enet	0.16949	7.45e-08	0.1912	0.84839	0.971163	1
Brain_Cerebellum	CLN8	8	1700000	1730000	0.6372	rs11989864	-3.49	rs7846610	0.247046	-6.23	-1.02	733	14	lasso	0.325786	8.03e-15	0.6486	0.5166	0.883068	1
Brain_Cerebellum	GPIHBP1	8	144000000	144000000	0.3561	rs7817301	3.27	rs10087900	0.185872	5.57	0.01	395	6	lasso	0.182705	2.14e-08	-0.2398	0.81051	0.964105	1
Brain_Cerebellum	ZNF623	8	145000000	145000000	0.6002	rs7817301	3.27	rs12677473	0.298995	6.87	-0.263	350	12	lasso	0.297798	1.81e-13	-0.8354	0.4035	0.838845	1
Brain_Cerebellum	TOP1MT	8	144000000	144000000	0.4665	rs7817301	3.27	rs4392912	0.038182	5.06	-1.111	370	35	enet	0.144669	7.38e-07	0.2077	0.83543	0.969275	1
Brain_Cerebellum	C8orf12	8	11200000	11300000	0.1428	rs4840528	2.85	rs2572371	0.083886	-4.97	1.087	634	7	lasso	0.091284	8.7e-05	-0.8777	0.38013	0.829317	1
Brain_Cerebellum	PRSS55	8	10400000	10400000	0.5492	rs2975647	-4.06	rs7842777	0.303353	7.77	0.524	715	13	enet	0.353934	3.08e-16	0.5446	0.58606	0.907848	1
Brain_Cerebellum	CA13	8	86100000	86200000	0.3973	rs13279255	-1.87	rs17740658	0.362268	7.99	0.43	243	25	enet	0.427683	2.99e-20	0.3475	0.72819	0.94367	1
Brain_Cerebellum	ZNF696	8	144000000	144000000	0.1718	rs7817301	3.27	rs9886592	0.0227	3.96	0.915	381	14	enet	0.104572	2.7e-05	0.16	0.87288	0.97618	1
Brain_Cerebellum	C8orf86	8	38400000	38400000	0.3629	rs2604496	2.46	rs2280846	0.001065	3.74	0.947	313	313	blup	0.0815	0.000205	1.1838	0.23651	0.752121	1
Brain_Cerebellum	ZNF34	8	146000000	146000000	0.3174	rs7002959	-2.96	rs2958516	0.307965	-7.07	0.136	214	2	lasso	0.309509	4.98e-14	-0.1644	0.86944	0.975633	1
Brain_Cerebellum	ZNF252P	8	146000000	146000000	0.5172	rs13275065	2.25	rs2272714	0.294402	7.37	-0.844	147	147	blup	0.384743	7.41e-18	-0.4703	0.63811	0.924059	1
Brain_Cerebellum	ADAM32	8	39000000	39100000	0.1693	rs6994258	-2.59	rs7015219	0.03666	-3.63	1.072	288	288	blup	0.05179	0.0027	-1.0805	0.27994	0.780283	1
Brain_Cerebellum	PIWIL2	8	22100000	22200000	0.1915	rs12545619	2.65	rs7826414	0.123276	5.07	-0.673	480	5	lasso	0.091405	8.61e-05	-0.4138	0.67902	0.934009	1
Brain_Cerebellum	ENTPD4	8	23200000	23300000	0.3737	rs11787401	3.34	rs6557672	0.069605	4.33	0.85	591	8	lasso	0.047926	0.00378	1.3405	0.18009	0.698624	1
Brain_Cerebellum	ZNF517	8	146000000	146000000	0.2473	rs7002959	-2.96	rs1209874	0.188741	6.09	0.246	209	4	lasso	0.230594	2.02e-10	0.2292	0.81872	0.966126	1
Brain_Cerebellum	ARC	8	144000000	144000000	0.2649	rs4129585	4.43	rs28473387	0.120064	5	2.756	414	4	lasso	0.136892	1.5e-06	2.9519	0.00316	0.172026	1
Brain_Cerebellum	CNOT7	8	17100000	17100000	0.4229	rs2237822	-2.77	rs17124464	0.151135	5.38	0.483	746	5	lasso	0.221612	4.94e-10	-0.4441	0.65699	0.929	1
Brain_Cerebellum	FAM83H-AS1	8	145000000	145000000	0.5716	rs7817301	3.27	rs7831467	0.14165	5.36	-0.589	315	11	lasso	0.306475	6.97e-14	-0.3871	0.69866	0.936749	1
Brain_Cerebellum	CTD-3232M19.2	8	145000000	145000000	0.2385	rs4977166	3.23	rs9650466	0.084145	-4.6	1.022	193	13	enet	0.101525	3.54e-05	-0.5645	0.57238	0.903511	1
Brain_Cerebellum	KM-PA-2	8	145000000	145000000	0.6434	rs7002959	-2.96	rs7838717	0.395824	-7.83	0.332	221	22	enet	0.4529	9.69e-22	0.115	0.90843	0.982878	1
Brain_Cerebellum	MROH6	8	145000000	145000000	0.7545	rs7817301	3.27	rs4874156	0.272408	-7.02	1.154	358	11	lasso	0.389213	4.25e-18	-0.0649	0.94822	0.990994	1
Brain_Cerebellum	DEFB134	8	11900000	11900000	0.2186	rs2409808	2.81	rs6601649	0.098526	-5.13	0.087	322	322	blup	0.065861	0.000797	0.2566	0.79747	0.961646	1
Brain_Cerebellum	RNU6-729P	8	10300000	10300000	0.3905	rs2975647	-4.06	rs11782819	0.079902	5.13	-0.021	717	11	enet	0.11311	1.27e-05	0.6132	0.53976	0.892128	1
Brain_Cerebellum	TMEM249	8	146000000	146000000	0.4071	rs7002959	-2.96	rs4407919	0.041029	-3.96	-0.013	190	19	enet	0.139508	1.18e-06	-0.1208	0.90383	0.982133	1
Brain_Cerebellum	RP11-429J17.8	8	145000000	145000000	0.4816	rs7817301	3.27	rs7831467	0.365842	7.58	-0.589	298	5	lasso	0.363872	9.44e-17	-0.6117	0.54075	0.892533	1
Brain_Cerebellum	XKR9	8	71600000	71700000	0.2775	rs10101215	-2.85	rs12675271	0.244244	-7.04	0.684	309	309	blup	0.254887	1.71e-11	-0.7639	0.44494	0.856786	1
Brain_Cerebellum	SUB1P1	8	11600000	11600000	0.2272	rs2409808	2.81	rs904017	-0.004671	-3.13	0.19	470	470	blup	0.021672	0.0383	-1.1042	0.2695	0.773909	1
Brain_Cerebellum	FAM66A	8	12200000	12300000	0.3465	rs6601640	1.95	rs6601649	0.096084	-5.77	0.087	173	6	enet	0.147811	5.54e-07	0.5488	0.58314	0.907156	1
Brain_Cerebellum	SDAD1P1	8	26200000	26200000	0.5241	rs6985931	4.26	rs17055196	0.260005	6.47	0.022	666	13	lasso	0.287962	5.24e-13	0.2485	0.80371	0.962847	1
Brain_Cerebellum	RP11-91I20.3	8	61500000	61500000	0.1951	rs1465667	3.1	rs8180936	0.095912	-4.6	0.072	414	20	enet	0.136061	1.62e-06	-0.7358	0.46185	0.862756	1
Brain_Cerebellum	AC084125.4	8	146000000	146000000	0.1758	rs7002959	-2.96	rs1011211	0.148762	5.76	0.926	186	6	enet	0.140453	1.08e-06	0.9465	0.3439	0.814255	1
Brain_Cerebellum	RP11-62H7.2	8	8820000	8840000	0.1968	rs17701980	-2.63	rs4841097	-0.003728	4.21	-0.204	716	716	blup	0.068309	0.000645	0.9887	0.32282	0.803139	1
Brain_Cerebellum	RP11-446E9.1	8	57000000	57000000	0.393	rs13262975	3.31	rs2953921	0.366503	-7.8	-0.109	374	6	lasso	0.36134	1.28e-16	0.0253	0.97983	0.996713	1
Brain_Cerebellum	RPS20P22	8	38300000	38300000	0.2296	rs6986132	3.53	rs11777067	0.081343	4.7	-0.037	286	6	enet	0.098249	4.72e-05	0.3096	0.75688	0.951242	1
Brain_Cerebellum	PNMA2	8	26400000	26400000	0.7213	rs6985931	4.26	rs17403126	0.282591	7.14	-1.474	674	38	enet	0.438702	6.81e-21	-2.2535	0.02423	0.396126	1
Brain_Cerebellum	C8orf58	8	22500000	22500000	0.3647	rs2251588	2.52	rs11786352	0.230387	6.43	-0.249	526	5	lasso	0.271896	2.9e-12	-0.4281	0.66857	0.932091	1
Brain_Cerebellum	MIR3150B	8	96100000	96100000	0.4322	rs10808677	3.29	rs11779506	0.405068	7.98	0.156	551	4	lasso	0.39193	3.03e-18	-0.1185	0.90566	0.982275	1
Brain_Cerebellum	HSPA8P11	8	30100000	30100000	0.1804	rs6468193	3.52	rs12548744	0.104623	4.63	2.552	352	2	lasso	0.077902	0.00028	2.5643	0.01034	0.292995	1
Brain_Cerebellum	RP11-664D7.4	8	69200000	69200000	0.411	rs10099614	-2.1	rs2676652	0.081948	5.14	-0.521	535	6	lasso	0.157808	2.21e-07	-0.989	0.32266	0.803139	1
Brain_Cerebellum	ENPP7P1	8	8010000	8070000	0.5747	rs2945883	3.39	rs2980436	0.133034	-5.36	0.485	281	23	enet	0.134334	1.89e-06	0.7193	0.47193	0.866604	1
Brain_Cerebellum	RP11-378A12.1	8	2450000	2480000	0.332	rs11989864	-3.49	rs13251661	0.053194	4.59	0.656	737	22	enet	0.070609	0.000528	-0.1191	0.9052	0.982275	1
Brain_Cerebellum	ALG1L11P	8	12000000	12000000	0.2058	rs2409808	2.81	rs4128298	0.120408	-4.58	-0.929	207	4	lasso	0.084705	0.000155	0.652	0.51437	0.882376	1
Brain_Cerebellum	KIAA1456	8	12800000	12900000	0.4275	rs2466274	3.37	rs2954189	0.02399	-4.23	1.139	542	90	enet	0.154816	2.91e-07	0.0134	0.98933	0.9986	1
Brain_Cerebellum	NTAN1P2	8	87500000	87500000	0.2873	rs11775728	-2.5	rs7820697	0.200796	5.62	1.236	445	8	lasso	0.196806	5.57e-09	1.3508	0.17677	0.694921	1
Brain_Cerebellum	RP11-582J16.4	8	22400000	22400000	0.1869	rs3176300	-2.64	rs2449346	0.018333	-3.95	-0.762	531	531	blup	0.002616	0.239	-0.1526	0.87868	0.977462	1
Brain_Cerebellum	RP11-37B2.1	8	90600000	90800000	0.145	rs2086343	-2.43	rs218899	0.096563	4.69	0.642	378	3	lasso	0.072606	0.000444	0.6921	0.48889	0.87291	1
Brain_Cerebellum	FAM90A25P	8	12300000	12300000	0.1835	rs6995647	1.96	rs4128298	0.051193	-4.14	-0.929	188	41	enet	0.039312	0.00802	1.896	0.05796	0.517196	1
Brain_Cerebellum	RP11-369K16.1	8	12800000	12800000	0.5668	rs2466274	3.37	rs11203962	0.236676	-6.07	1.655	548	18	enet	0.314174	2.96e-14	-1.3877	0.16522	0.682984	1
Brain_Cerebellum	RP11-706C16.7	8	144000000	144000000	0.1668	rs4977106	3.72	rs2289071	-0.000203	3.71	0.14	411	411	blup	0.030106	0.018	-0.106	0.91561	0.98454	1
Brain_Cerebellum	RP11-513O17.2	8	58100000	58200000	0.2005	rs10504230	3.05	rs2317991	0.049216	4.34	2.102	412	412	blup	0.048817	0.0035	1.9588	0.05014	0.493141	1
Brain_Cerebellum	RP11-930P14.1	8	41500000	41500000	0.1913	rs2883471	2.88	rs12543292	-0.002408	3.64	1.135	405	405	blup	0.036013	0.0107	-1.2562	0.20906	0.727334	1
Brain_Cerebellum	RP11-1C8.4	8	104000000	105000000	0.6691	rs4734686	3.12	rs12544166	0.399532	8.15	0.671	396	6	lasso	0.474843	4.31e-23	0.6276	0.53027	0.887823	1
Brain_Cerebellum	CTD-2501M5.1	8	132000000	132000000	0.2038	rs4736746	-3.12	rs4596632	0.030349	-3.97	-0.037	495	5	lasso	0.078804	0.000259	-0.159	0.87366	0.976431	1
Brain_Cerebellum	RP11-317J10.2	8	86400000	86400000	0.0841	rs34997350	-1.53	rs20571	0.047458	-4.05	0.652	166	166	blup	0.028809	0.0202	-0.4349	0.66366	0.930913	1
Brain_Cerebellum	SLC10A5	8	82600000	82600000	0.3001	rs1451991	2.75	rs1559950	0.024159	-3.89	0.322	343	43	enet	0.027311	0.0231	-0.7841	0.43299	0.852221	1
Brain_Cerebellum	RP11-981G7.2	8	10300000	10300000	0.6914	rs2975647	-4.06	rs3750314	0.064875	-6.27	1.092	716	11	lasso	0.200096	4.06e-09	-1.2131	0.2251	0.741442	1
Brain_Cerebellum	RP11-981G7.3	8	10300000	10300000	0.8725	rs2975647	-4.06	rs4840487	0.21877	7.25	0.58	719	16	enet	0.439833	5.84e-21	0.9154	0.35999	0.821723	1
Brain_Cerebellum	RP11-267M23.4	8	95600000	95600000	0.1979	rs2956217	2.82	rs2381882	0.049145	4.53	-0.125	456	3	lasso	0.038094	0.00892	-0.1261	0.89968	0.981304	1
Brain_Cerebellum	RP13-582O9.5	8	144000000	144000000	0.4556	rs7817301	3.27	rs7387207	0.349127	-7.86	-1.583	383	4	lasso	0.420312	7.92e-20	1.6683	0.09526	0.593459	1
Brain_Cerebellum	CTD-2292P10.4	8	144000000	144000000	0.2875	rs4129585	4.43	rs12155758	0.191145	6.17	0.989	405	17	enet	0.24292	5.82e-11	0.9113	0.36216	0.822223	1
Brain_Cerebellum	RP11-439C15.4	8	1920000	1920000	0.4235	rs11989864	-3.49	rs4876268	0.010843	4.23	1.136	699	37	enet	0.168277	8.34e-08	0.8341	0.40424	0.83912	1
Brain_Cerebellum	RP11-1134I14.6	8	48100000	48100000	0.1013	rs4607634	1.9	rs4498545	0.007543	3.57	-0.288	152	152	blup	0.044466	0.00511	-0.6293	0.52918	0.887504	1
Brain_Cerebellum	RP11-367E12.4	8	74900000	74900000	0.1861	rs10112529	2.82	rs12682285	0.004363	-3.26	-1.556	399	399	blup	0.00703	0.152	0.3929	0.6944	0.936248	1
Brain_Cerebellum	GS1-57L11.1	8	2580000	2680000	0.3509	rs11989864	-3.49	rs4875853	0.074365	4.7	0.656	705	705	blup	0.067363	0.0007	1.5493	0.12132	0.627756	1
Brain_Cerebellum	FAM85B	8	8030000	8080000	0.4466	rs2945883	3.39	rs2980436	0.268566	-7.65	0.485	319	35	enet	0.367184	6.34e-17	0.0328	0.97383	0.995767	1
Brain_Cerebellum	ALG1L13P	8	8090000	8100000	0.1765	rs2945883	3.39	rs2945230	-0.006494	-3.53	0.483	339	339	blup	0.047268	0.00401	-0.575	0.56528	0.900732	1
Brain_Cerebellum	CTD-2336O2.1	8	1710000	1710000	0.3971	rs11989864	-3.49	rs6558533	0.191425	-5.77	-0.019	732	7	lasso	0.217998	7.06e-10	0.4086	0.68282	0.934818	1
Brain_Cerebellum	CTD-3025N20.2	8	66400000	66500000	0.3807	rs7842485	-3.77	rs11992528	0.161589	-5.84	-0.13	363	24	enet	0.222004	4.75e-10	0.5796	0.56216	0.899969	1
Brain_Cerebellum	LYN	8	56800000	56900000	0.4559	rs7013663	-2.61	rs1027990	0.143794	-5.23	0.959	394	10	lasso	0.174913	4.48e-08	-0.7873	0.43111	0.850962	1
Brain_Cerebellum	RP11-675F6.4	8	38400000	38400000	0.2164	rs2604496	2.46	rs2445021	0.025378	-3.21	-1.577	316	316	blup	0.012355	0.0906	0.3364	0.7366	0.945059	1
Brain_Cerebellum	RP11-48B3.3	8	81400000	81500000	0.2532	rs999450	2.67	rs872218	-0.004961	-3.61	0.2014	364	14	enet	0.007692	0.142	-0.7808	0.43493	0.853143	1
Brain_Cerebellum	RP11-17A4.2	8	57400000	57500000	0.1404	rs13262975	3.31	rs12550426	0.135928	-4.75	1.603	431	3	lasso	0.137247	1.45e-06	-1.9667	0.04922	0.490612	1
Brain_Cerebellum	RP11-398H6.1	8	140000000	140000000	0.201	rs2542440	3.25	rs4736073	0.021498	3.86	0.932	664	4	lasso	0.038279	0.00878	0.4601	0.64547	0.925813	1
Brain_Cerebellum	RP11-382J24.2	8	22400000	22400000	0.2146	rs3176300	-2.64	rs7844699	-0.001686	-3.81	0.218	526	526	blup	0.053377	0.00236	-1.6036	0.10879	0.611649	1
Brain_Cerebellum	RP11-134O21.1	8	2520000	2590000	0.4772	rs11989864	-3.49	rs7827228	-0.00244	-4.08	0.802	706	706	blup	0.094393	6.62e-05	1.1466	0.25153	0.763463	1
Brain_Cerebellum	RP11-10A14.3	8	9000000	9000000	0.1605	rs17701980	-2.63	rs1045529	0.004254	4.07	0.683	676	676	blup	0.015238	0.0691	0.8606	0.38946	0.832641	1
Brain_Cerebellum	RP11-578O24.2	8	79600000	79600000	0.4436	rs2067696	2.51	rs2369440	0.262026	-7.1	-1.356	322	9	lasso	0.244511	4.95e-11	1.2511	0.21091	0.72857	1
Brain_Cerebellum	RP11-351I21.7	8	12200000	12200000	0.397	rs6995647	1.96	rs4128298	0.134163	-4.82	-0.929	178	18	enet	0.207319	2.01e-09	0.4482	0.65399	0.928371	1
Brain_Cerebellum	RP11-481A20.10	8	11900000	11900000	0.7602	rs2409808	2.81	rs6601649	0.391287	-8.33	0.087	317	15	enet	0.44375	3.42e-21	0.0635	0.94936	0.991407	1
Brain_Cerebellum	TMED10P1	8	146000000	146000000	0.1311	rs13275065	2.25	rs6599560	0.04069	-3.98	0.0745	150	150	blup	0.053446	0.00234	0.1466	0.88346	0.978059	1
Brain_Cerebellum	RP11-429J17.7	8	145000000	145000000	0.3357	rs7817301	3.27	rs7831467	0.20832	6.3	-0.589	302	9	enet	0.218334	6.83e-10	-0.7362	0.46159	0.862756	1
Brain_Cerebellum	AF131216.5	8	11200000	11200000	0.4422	rs4840528	2.85	rs1435277	0.216231	-6.45	-1.032	639	11	enet	0.193877	7.38e-09	0.2102	0.83354	0.969255	1
Brain_Cerebellum	RP11-661A12.9	8	145000000	145000000	0.6786	rs7817301	3.27	rs10112966	0.418534	-8.21	0.917	359	7	lasso	0.406805	4.58e-19	-0.588	0.55653	0.897604	1
Brain_Cerebellum	RP11-481A20.11	8	11900000	11900000	0.6584	rs2409808	2.81	rs6601649	0.359739	-7.73	0.087	306	10	enet	0.299747	1.46e-13	-0.2613	0.79383	0.960882	1
Brain_Cerebellum	RP11-481A20.4	8	11900000	11900000	0.3939	rs2409808	2.81	rs6601649	0.138959	-5.64	0.087	319	25	enet	0.173919	4.91e-08	-0.0331	0.97356	0.995767	1
Brain_Cerebellum	CTD-2517M22.14	8	146000000	146000000	0.4816	rs7002959	-2.96	rs2955203	0.203736	6.52	0.785	205	25	enet	0.383031	9.16e-18	1.1696	0.24216	0.756739	1
Brain_Cerebellum	RP11-350N15.4	8	38300000	38300000	0.2506	rs6986132	3.01	rs2932005	-0.005361	-3.34	0.955	284	284	blup	0.083822	0.000167	0.3704	0.71109	0.939184	1
Brain_Cerebellum	AF131215.2	8	11000000	11000000	0.2181	rs4840528	2.85	rs9657519	0.102709	4.73	0.783	633	5	lasso	0.0726	0.000444	0.5549	0.57895	0.905596	1
Brain_Cerebellum	FAM85A	8	12100000	12100000	0.1137	rs2409808	2.81	rs6983129	-0.003515	3.63	0.927	202	17	enet	0.009405	0.12	0.3207	0.74845	0.948619	1
Brain_Cerebellum	RP11-351I21.6	8	12200000	12200000	0.2925	rs6995647	2	rs4128298	0.127166	-5.03	-0.929	178	18	enet	0.144402	7.56e-07	0.3564	0.72151	0.942304	1
Brain_Cerebellum	RP11-594N15.3	8	79500000	79500000	0.2023	rs2067696	2.51	rs7002843	0.145938	5.52	0.292	329	4	lasso	0.130757	2.61e-06	0.1189	0.90539	0.982275	1
Brain_Cerebellum	RP11-981G7.1	8	10300000	10300000	0.6543	rs2975647	-4.06	rs4841339	0.34267	-7.27	1.97	716	12	lasso	0.36088	1.35e-16	-2.3493	0.01881	0.363866	1
Brain_Cerebellum	RP11-1C8.5	8	104000000	104000000	0.1783	rs4734686	3.12	rs12544166	0.072493	-4.44	0.671	404	4	lasso	0.080561	0.000222	-0.9603	0.33688	0.810991	1
Brain_Cerebellum	RP13-467H17.1	8	143000000	143000000	0.2441	rs4129585	4.43	rs4301486	0.031852	-4.57	-0.436	444	444	blup	0.05751	0.00165	1.4951	0.13489	0.648289	1
Brain_Cerebellum	RP11-1C8.6	8	104000000	104000000	0.2891	rs4734686	3.12	rs2241777	0.233545	6.2	0.079	411	3	lasso	0.198682	4.65e-09	-0.0106	0.99151	0.998864	1
Brain_Cerebellum	RP11-439C15.5	8	1920000	1920000	0.3832	rs11989864	-3.49	rs13269070	0.071341	-4.37	-0.682	699	78	enet	0.084589	0.000156	2.5264	0.01153	0.303497	1
Brain_Cerebellum	RP11-1C8.7	8	104000000	104000000	0.6613	rs4734686	3.12	rs12544166	0.499178	8.89	0.671	402	9	lasso	0.547468	5.3e-28	0.4191	0.67511	0.933623	1
Brain_Cerebellum	RP11-661A12.14	8	145000000	145000000	0.3771	rs7817301	3.27	rs1062391	0.137321	5.09	2.338	357	22	enet	0.121345	6.08e-06	1.5321	0.1255	0.635511	1
Brain_Cerebellum	RP11-91J19.4	8	424000	428000	0.5212	rs1018225	-2.95	rs1979081	0.163993	-5.23	-0.022	429	9	lasso	0.168432	8.22e-08	-0.5383	0.59035	0.909406	1
Brain_Cerebellum	CTD-3025N20.3	8	66500000	66500000	0.2029	rs7842485	-3.77	rs1053087	0.157506	-5.12	0.827	360	8	lasso	0.104214	2.79e-05	-0.9793	0.32746	0.805504	1
Brain_Cerebellum	RP11-11C20.3	8	52700000	52700000	0.2699	rs1013621	4.21	rs6473684	0.019593	4.25	1.383	431	431	blup	0.041324	0.00672	-1.555	0.11995	0.625477	1
Brain_Cerebellum	RP13-582O9.7	8	144000000	144000000	0.181	rs7817301	3.27	rs3750217	0.022483	-4.33	-1.691	381	6	lasso	0.050403	0.00305	1.0353	0.30053	0.790641	1
Brain_Cerebellum	RP11-722E23.2	8	33200000	33200000	0.2015	rs4400340	-2.19	rs2676403	0.163683	5.51	0.762	241	3	lasso	0.15753	2.26e-07	0.6408	0.52164	0.884736	1
Brain_Cerebellum	RP11-51J9.6	8	30100000	30100000	0.3535	rs6468193	3.52	rs16876622	0.182339	5.79	2.624	353	22	enet	0.159274	1.93e-07	2.9056	0.00367	0.184647	1
Brain_Cerebellum	RP11-981G7.6	8	10300000	10300000	0.7227	rs2975647	-4.06	rs3750314	0.021008	-4.97	1.092	717	17	lasso	0.237617	9.96e-11	-1.4519	0.14652	0.662139	1
Brain_Cerebellum	CNTLN	9	17100000	17500000	0.1802	rs12345267	4.6	rs3808795	0.02656	4.07	3.005	546	4	lasso	0.04505	0.00486	3.03599	0.002397	0.151237	1
Brain_Cerebellum	TRAF1	9	124000000	124000000	0.5188	rs184255	2.61	rs7021206	0.353	-7.47	-0.718	348	12	lasso	0.34132	1.35e-15	0.544442	0.586137	0.907919	1
Brain_Cerebellum	DNAJC25	9	114000000	114000000	0.2949	rs7047037	4.2	rs2146079	0.00832	3.47	-0.102	504	504	blup	0.03623	0.0105	0.104647	0.916656	0.984738	1
Brain_Cerebellum	IKBKAP	9	112000000	112000000	0.4499	rs10979694	-3.56	rs2275640	0.04857	-5.27	0.56	608	608	blup	0.1162	9.62e-06	-1.3725	0.169908	0.686725	1
Brain_Cerebellum	EPB41L4B	9	112000000	112000000	0.2085	rs10979694	-3.56	rs1416957	0.00295	3.82	-2.296	606	38	enet	0.03133	0.0162	-1.83398	0.066656	0.537754	1
Brain_Cerebellum	CRAT	9	132000000	132000000	0.3617	rs1105551	3	rs3118625	0.16266	-5.75	-0.106	384	5	lasso	0.16584	1.05e-07	0.002122	0.998307	0.999942	1
Brain_Cerebellum	TBC1D2	9	101000000	101000000	0.8002	rs12004517	-3.25	rs2900463	0.50862	-8.92	1.855	603	21	lasso	0.51853	5.86e-26	-1.9878	0.046834	0.482808	1
Brain_Cerebellum	DFNB31	9	117000000	117000000	0.5983	rs10733608	3.7	rs7851968	0.3447	7.37	-2.076	674	7	lasso	0.31204	3.76e-14	-1.90803	0.056387	0.512368	1
Brain_Cerebellum	IFT74	9	27000000	27100000	0.312	rs17760820	4.42	rs10967635	0.13492	5.58	2.705	627	21	enet	0.16417	1.22e-07	1.99747	0.045774	0.479356	1
Brain_Cerebellum	SPATA6L	9	4550000	4670000	0.5735	rs7850913	-2.46	rs7870823	0.14669	5.4	-0.141	685	11	lasso	0.16054	1.71e-07	0.591874	0.553935	0.897053	1
Brain_Cerebellum	FKTN	9	108000000	108000000	0.2785	rs10820780	2.56	rs2518133	0.05165	4.13	-0.784	415	5	lasso	0.08792	0.000117	-0.712869	0.475927	0.867876	1
Brain_Cerebellum	NMRK1	9	77700000	77700000	0.9194	rs6560438	4.28	rs3752955	0.59225	9.5	-0.271	444	25	lasso	0.67587	5.46e-39	0.248763	0.803544	0.962847	1
Brain_Cerebellum	TMEM245	9	112000000	112000000	0.3871	rs10979694	-3.56	rs489283	0.12507	5.46	0.054	608	8	lasso	0.26575	5.53e-12	-0.345165	0.72997	0.944027	1
Brain_Cerebellum	PRUNE2	9	79200000	79500000	0.4527	rs2149589	-2.97	rs4744803	0.243	6.63	-1.401	534	6	lasso	0.21213	1.26e-09	-1.42855	0.153134	0.670766	1
Brain_Cerebellum	C5	9	124000000	124000000	0.1758	rs184255	2.61	rs992669	0.06579	-3.95	-0.993	376	27	enet	0.05289	0.00246	0.41616	0.677293	0.933931	1
Brain_Cerebellum	SUSD1	9	115000000	115000000	0.4453	rs7047037	4.2	rs7875132	0.06289	-4.97	0.52	487	6	lasso	0.26249	7.77e-12	0.387074	0.698701	0.936749	1
Brain_Cerebellum	PLGRKT	9	5360000	5440000	0.4232	rs4740823	2.85	rs4742085	0.09531	-4.89	-0.714	443	443	blup	0.11195	1.4e-05	-0.922977	0.356019	0.819431	1
Brain_Cerebellum	KIAA1432	9	5630000	5780000	0.4836	rs4740823	2.85	rs7019690	0.19737	-5.83	-0.581	448	6	lasso	0.18161	2.38e-08	0.409299	0.682321	0.934533	1
Brain_Cerebellum	KDM4C	9	6760000	7180000	0.6193	rs11790744	3.57	rs11790744	0.21733	6.2	3.569	616	13	lasso	0.30301	1.02e-13	3.13239	0.001734	0.12674	1
Brain_Cerebellum	DOCK8	9	221000	465000	0.2436	rs10814854	-3	rs12156499	0.04669	4.45	1.149	493	34	enet	0.10537	2.52e-05	1.48622	0.137222	0.651673	1
Brain_Cerebellum	KANK1	9	470000	746000	0.3435	rs10814854	-3	rs10975496	0.12958	4.66	0.181	692	5	lasso	0.09135	8.64e-05	0.466661	0.640743	0.924609	1
Brain_Cerebellum	NCS1	9	133000000	133000000	0.2385	rs2282219	-3.47	rs10739772	-0.00634	3.35	0.516	436	436	blup	0.07447	0.000377	-1.16175	0.245336	0.758841	1
Brain_Cerebellum	TESK1	9	35600000	35600000	0.4032	rs2145925	2.32	rs2297876	0.10608	5.1	-0.381	385	385	blup	0.12471	4.5e-06	-1.4018	0.160975	0.67881	1
Brain_Cerebellum	KCNT1	9	139000000	139000000	0.3234	rs7468351	2.8	rs10858173	0.1767	-5.9	-0.85	501	26	enet	0.19548	6.33e-09	1.83357	0.066718	0.537891	1
Brain_Cerebellum	CA9	9	35700000	35700000	0.6158	rs2145925	2.32	rs4878625	0.11416	5.5	0.17	406	406	blup	0.20397	2.79e-09	0.245988	0.805692	0.963355	1
Brain_Cerebellum	DDX58	9	32500000	32500000	0.3384	rs630151	3.25	rs7022554	0.18219	-5.53	0.942	509	3	lasso	0.15474	2.93e-07	-1.26231	0.206838	0.726531	1
Brain_Cerebellum	SH3GL2	9	17600000	17800000	0.3677	rs12345267	4.6	rs3824388	0.22836	-5.98	-0.555	549	6	lasso	0.26245	7.81e-12	0.575794	0.564755	0.900467	1
Brain_Cerebellum	ABCA2	9	140000000	140000000	0.3434	rs3750517	2.55	rs11559483	0.01442	-3.55	0.1023	369	10	lasso	0.03008	0.0181	-0.460505	0.645154	0.925717	1
Brain_Cerebellum	TRPM6	9	77300000	77500000	0.2656	rs6560438	4.28	rs773147	0.05721	4.18	0.933	406	7	lasso	0.012	0.0936	0.126802	0.899097	0.981304	1
Brain_Cerebellum	TJP2	9	71700000	71900000	0.3891	rs11144442	3.53	rs4745646	0.00938	-3.73	-1.387	546	46	enet	0.04307	0.00578	-0.366831	0.713745	0.94047	1
Brain_Cerebellum	PTBP3	9	115000000	115000000	0.1471	rs7047037	4.2	rs7046160	0.11246	4.85	-3.117	457	1	lasso	0.09797	4.83e-05	-3.117	0.001827	0.130446	1
Brain_Cerebellum	FKBP15	9	116000000	116000000	0.2487	rs10513189	3.28	rs7853006	0.00083	-3.64	0.449	584	37	enet	0.12614	3.95e-06	1.36913	0.170958	0.688254	1
Brain_Cerebellum	CTNNAL1	9	112000000	112000000	0.3292	rs10979694	-3.56	rs7852550	0.0997	-5	-2.52	621	9	lasso	0.1955	6.32e-09	2.48434	0.012979	0.316766	1
Brain_Cerebellum	FAM206A	9	112000000	112000000	0.3529	rs10979694	-3.56	rs2275640	0.16224	-5.03	0.56	608	6	lasso	0.11337	1.24e-05	-0.559817	0.575604	0.904563	1
Brain_Cerebellum	PPP2R4	9	132000000	132000000	0.5794	rs1105551	3	rs3118634	0.31347	-7.3	0.853	384	5	lasso	0.35556	2.55e-16	-0.722745	0.469836	0.865801	1
Brain_Cerebellum	PHF19	9	124000000	124000000	0.2541	rs3736854	1.84	rs10156396	0.00127	-2.97	-0.796	367	6	lasso	-0.00161	0.386	0.588691	0.556068	0.897475	1
Brain_Cerebellum	SLC46A2	9	116000000	116000000	0.5842	rs10513189	3.28	rs4978508	0.22421	-6.79	1.62	536	26	enet	0.34976	5.04e-16	-2.39639	0.016557	0.348035	1
Brain_Cerebellum	INVS	9	103000000	103000000	0.2068	rs875522	3.68	rs10819718	0.00161	3.61	-0.324	290	25	enet	0.11244	1.34e-05	-1.46863	0.141932	0.657235	1
Brain_Cerebellum	TEK	9	27100000	27200000	0.5075	rs17760820	4.42	rs16911047	0.32152	7.09	-0.903	647	8	lasso	0.36684	6.61e-17	-0.676046	0.499012	0.876926	1
Brain_Cerebellum	MOB3B	9	27300000	27500000	0.7312	rs3117638	3.69	rs13290599	0.51563	9.27	-1.509	695	5	lasso	0.53195	6.86e-27	-1.52659	0.126862	0.636725	1
Brain_Cerebellum	CD274	9	5450000	5470000	0.4223	rs4740823	2.85	rs860290	0.22458	-6	1.273	436	7	lasso	0.20353	2.91e-09	-1.08028	0.280017	0.780292	1
Brain_Cerebellum	OBP2A	9	138000000	138000000	0.8603	rs13284515	2.33	rs547314	0.31081	7	-1.082	569	32	lasso	0.38181	1.07e-17	-0.205855	0.836904	0.969275	1
Brain_Cerebellum	SMU1	9	33000000	33100000	0.2634	rs10971409	3.6	rs581450	0.02217	-3.61	-0.771	467	8	lasso	0.05606	0.00187	0.4657	0.64143	0.924728	1
Brain_Cerebellum	GLIPR2	9	36100000	36200000	0.4605	rs2145925	2.32	rs10814339	0.23713	-6.24	-0.439	405	7	lasso	0.2446	4.91e-11	0.864284	0.387432	0.832176	1
Brain_Cerebellum	SLC25A51	9	37900000	37900000	0.3548	rs7867861	-2.79	rs12345385	0.21786	6.26	-1.267	528	11	lasso	0.25815	1.22e-11	-0.750384	0.453024	0.860141	1
Brain_Cerebellum	ACO1	9	32400000	32500000	0.4692	rs630151	3.25	rs7022554	0.38614	7.73	0.942	467	4	lasso	0.38438	7.76e-18	1.04086	0.297938	0.789277	1
Brain_Cerebellum	SARDH	9	137000000	137000000	0.3993	rs4962046	2.75	rs129882	0.08082	-4.84	0.638	597	7	lasso	0.08517	0.000149	-0.339954	0.733892	0.944821	1
Brain_Cerebellum	CKS2	9	91900000	91900000	0.4951	rs3211698	3.47	rs3211663	0.38849	-7.75	1.178	448	3	lasso	0.37693	1.94e-17	-1.26372	0.20633	0.726531	1
Brain_Cerebellum	IPPK	9	95400000	95400000	0.2362	rs1123587	2.52	rs13284038	0.16036	5.2	-0.034	389	5	lasso	0.13517	1.75e-06	-0.12423	0.901133	0.981581	1
Brain_Cerebellum	ZNF484	9	95600000	95600000	0.3462	rs12553741	2.68	rs10992475	0.11467	5.15	0.535	421	421	blup	0.19821	4.86e-09	0.339919	0.733918	0.944821	1
Brain_Cerebellum	UBAC1	9	139000000	139000000	0.4035	rs7468351	2.8	rs10745376	0.19009	5.75	-1.451	437	26	enet	0.26589	5.45e-12	-1.09288	0.274445	0.776754	1
Brain_Cerebellum	PNPLA7	9	140000000	140000000	0.3811	rs3750517	2.55	rs950078	0.13406	5.43	1.514	337	4	lasso	0.14287	8.7e-07	1.33064	0.183309	0.703229	1
Brain_Cerebellum	POMT1	9	134000000	134000000	0.485	rs12553829	3.13	rs2994040	0.13622	-6.14	0.304	462	462	blup	0.24814	3.42e-11	-1.43796	0.150447	0.667114	1
Brain_Cerebellum	UCK1	9	134000000	134000000	0.2111	rs12553829	3.13	rs2282011	0.00231	4	0.668	459	459	blup	0.02904	0.0198	1.58996	0.111843	0.614123	1
Brain_Cerebellum	HSD17B3	9	99000000	99100000	0.1678	rs2274654	-3.13	rs2296857	-0.00355	3.21	2.72	390	390	blup	0.00237	0.245	0.990519	0.321921	0.802506	1
Brain_Cerebellum	NINJ1	9	95900000	95900000	0.7294	rs10821161	-3.56	rs10821076	0.28419	6.73	0.436	432	17	lasso	0.25593	1.54e-11	0.077976	0.937847	0.988347	1
Brain_Cerebellum	OSTF1	9	77700000	77800000	0.4122	rs6560438	4.28	rs2273764	0.05395	-4.65	0.417	446	17	enet	0.0909	9e-05	-0.383744	0.701168	0.937215	1
Brain_Cerebellum	C9orf40	9	77600000	77600000	0.265	rs6560438	4.28	rs773147	0.0233	4.47	0.933	420	16	enet	0.10047	3.88e-05	0.50832	0.611229	0.916112	1
Brain_Cerebellum	AGTPBP1	9	88200000	88400000	0.2082	rs7043100	2.65	rs10868372	0.03996	3.75	0.303	356	356	blup	0.06514	0.000849	0.192562	0.847302	0.970906	1
Brain_Cerebellum	GOLM1	9	88600000	88700000	0.274	rs7036187	-2.47	rs11141229	0.07409	-4.5	-0.349	310	7	lasso	0.10715	2.15e-05	0.419402	0.674923	0.933623	1
Brain_Cerebellum	FAM189A2	9	71900000	72000000	0.2312	rs11144442	3.53	rs6560584	-0.00525	3.55	1.337	493	493	blup	0.03494	0.0118	-0.412187	0.680202	0.934274	1
Brain_Cerebellum	NIPSNAP3A	9	108000000	108000000	0.4796	rs1809921	2.67	rs2472476	0.23015	-7	0.09	605	15	enet	0.3455	8.31e-16	-0.4082	0.683127	0.934854	1
Brain_Cerebellum	LRRC8A	9	132000000	132000000	0.2315	rs10819449	2.32	rs10760581	0.04598	-3.74	-1.108	324	2	lasso	0.01803	0.0534	1.00462	0.315082	0.797917	1
Brain_Cerebellum	TXN	9	113000000	113000000	0.4588	rs7021157	3.15	rs1049927	0.16193	-5.27	0.265	651	45	enet	0.20929	1.66e-09	0.023836	0.980984	0.996814	1
Brain_Cerebellum	ODF2	9	131000000	131000000	0.1656	rs7862194	-2.7	rs2275260	0.12373	4.94	1.913	278	7	enet	0.12643	3.85e-06	1.76957	0.076799	0.559432	1
Brain_Cerebellum	TOR1B	9	133000000	133000000	0.2748	rs1105551	3	rs12634	0.18309	5.44	-0.583	483	2	lasso	0.14794	5.47e-07	-0.2642	0.791625	0.960511	1
Brain_Cerebellum	SMC2	9	107000000	107000000	0.639	rs7042705	2.91	rs3818626	0.62183	9.74	-2.423	504	3	lasso	0.61667	1.81e-33	-2.40211	0.016301	0.34492	1
Brain_Cerebellum	TOR1A	9	133000000	133000000	0.6744	rs1105551	3	rs12634	0.50352	-8.99	-0.583	464	5	lasso	0.51712	7.32e-26	0.536898	0.591338	0.909637	1
Brain_Cerebellum	RALGPS1	9	130000000	130000000	0.1807	rs885618	-2.58	rs1538502	0.05328	4.22	0	400	400	blup	0.0513	0.00282	-0.372946	0.709188	0.938821	1
Brain_Cerebellum	FAM129B	9	130000000	130000000	0.2431	rs7027357	-3.31	rs13298768	0.01517	-3.92	0.92	356	7	lasso	0.03991	0.00761	-1.50903	0.131292	0.642566	1
Brain_Cerebellum	TMOD1	9	100000000	100000000	0.7065	rs10759754	-2.94	rs2773358	0.28675	-7.69	0.638	380	9	lasso	0.35112	4.3e-16	-0.89672	0.369868	0.825669	1
Brain_Cerebellum	SLC2A8	9	130000000	130000000	0.4447	rs12554453	3.11	rs1138740	0.13942	-5.85	0.022	362	22	enet	0.15863	2.05e-07	0.035025	0.97206	0.99572	1
Brain_Cerebellum	ANGPTL2	9	130000000	130000000	0.3501	rs7033360	2.66	rs3814119	0.0272	-4.12	1.555	369	369	blup	0.089	0.000106	-1.05372	0.29201	0.786973	1
Brain_Cerebellum	CDK5RAP2	9	123000000	123000000	0.3792	rs7040576	2.06	rs4837782	0.04761	-4.18	0.418	342	9	lasso	0.14227	9.19e-07	-0.798917	0.424338	0.84812	1
Brain_Cerebellum	ZNF189	9	104000000	104000000	0.4253	rs7849490	2.34	rs476046	0.22828	6.28	-0.931	541	4	lasso	0.22025	5.65e-10	-0.948438	0.342906	0.814187	1
Brain_Cerebellum	USP20	9	133000000	133000000	0.4812	rs1105551	3	rs7040096	0.36541	7.75	-0.36	457	14	enet	0.37766	1.77e-17	-0.800709	0.4233	0.848059	1
Brain_Cerebellum	KIF12	9	117000000	117000000	0.7211	rs10733608	3.7	rs7029198	0.32001	-7.07	0.947	674	13	lasso	0.35409	3.03e-16	-0.601458	0.547535	0.895114	1
Brain_Cerebellum	GARNL3	9	130000000	130000000	0.1648	rs12554453	3.11	rs3802369	0.04335	3.92	1.457	338	338	blup	0.04833	0.00365	0.371821	0.710026	0.938834	1
Brain_Cerebellum	DPM2	9	131000000	131000000	0.2515	rs12554453	3.11	rs7860034	-0.00471	3.7	-1.794	345	25	enet	0.0493	0.00336	-1.97612	0.048141	0.488779	1
Brain_Cerebellum	PSMB7	9	127000000	127000000	0.3387	rs7851142	-4.02	rs912355	0.1942	-6.07	-2.442	400	5	lasso	0.2148	9.67e-10	2.59079	0.009576	0.285033	1
Brain_Cerebellum	C9orf156	9	101000000	101000000	0.4131	rs10759754	-2.94	rs6586	0.32599	7.23	0.693	499	6	lasso	0.33068	4.6e-15	0.766685	0.443269	0.856138	1
Brain_Cerebellum	GOLGA1	9	128000000	128000000	0.2136	rs7851142	-4.02	rs12375547	0.08515	5.14	-2.006	301	19	enet	0.15512	2.83e-07	-4.09618	4.2e-05	0.017486	1
Brain_Cerebellum	ARPC5L	9	128000000	128000000	0.4549	rs7851142	-4.02	rs10986471	0.29856	7.29	-2.108	288	2	lasso	0.30145	1.21e-13	-2.13467	0.032788	0.435288	1
Brain_Cerebellum	IL33	9	6220000	6260000	0.2093	rs996029	3.4	rs10975543	0.11675	4.73	2.638	444	5	lasso	0.11194	1.41e-05	2.36181	0.018186	0.360346	1
Brain_Cerebellum	POLR1E	9	37500000	37500000	0.2274	rs7867861	-2.79	rs7027892	0.06039	-3.79	-0.136	437	5	lasso	0.07391	0.000396	0.487958	0.62558	0.919842	1
Brain_Cerebellum	PLAA	9	26900000	26900000	0.2229	rs17760820	4.42	rs2383698	0.01075	4.13	-0.046	618	618	blup	-0.00525	0.65	0.387288	0.698543	0.936749	1
Brain_Cerebellum	IL11RA	9	34700000	34700000	0.5399	rs7033016	-2.73	rs2070074	0.29931	7.11	0.71	367	10	lasso	0.26544	5.72e-12	0.888017	0.374532	0.827195	1
Brain_Cerebellum	APTX	9	33000000	33000000	0.3101	rs10971409	3.6	rs3818644	0.23362	6.69	-0.441	479	5	lasso	0.29324	2.96e-13	-0.597354	0.550271	0.895645	1
Brain_Cerebellum	CD72	9	35600000	35600000	0.456	rs2145925	2.32	rs10814260	0.2642	6.55	0.085	399	7	lasso	0.25548	1.61e-11	0.227143	0.820313	0.966151	1
Brain_Cerebellum	TMEM8B	9	35800000	35900000	0.2864	rs2145925	2.32	rs10738948	0.21428	5.83	1.191	421	5	lasso	0.18145	2.41e-08	1.22166	0.221837	0.73851	1
Brain_Cerebellum	GRHPR	9	37400000	37400000	0.6541	rs13292007	-3.23	rs7856656	0.37581	7.6	-0.814	464	6	lasso	0.37198	3.55e-17	-0.411492	0.680712	0.934364	1
Brain_Cerebellum	ARHGEF39	9	35700000	35700000	0.6444	rs2145925	2.32	rs10972552	0.28155	6.63	-1.343	406	406	blup	0.28291	9.01e-13	-1.19358	0.232642	0.74801	1
Brain_Cerebellum	RPS6	9	19400000	19400000	0.2668	rs9792414	-3.33	rs7855215	0.06946	4.91	-0.3829	555	4	lasso	0.1056	2.47e-05	0.180008	0.857146	0.972887	1
Brain_Cerebellum	AK3	9	4710000	4740000	0.5314	rs10814943	2.36	rs6476904	0.0983	-5.23	-0.73	634	13	lasso	0.1993	4.38e-09	1.05425	0.29177	0.786973	1
Brain_Cerebellum	CER1	9	14700000	14700000	0.8158	rs13296345	-3.05	rs1494350	0.20313	6.21	-0.946	708	23	enet	0.27912	1.35e-12	-1.49416	0.135132	0.648716	1
Brain_Cerebellum	HAUS6	9	19100000	19100000	0.2494	rs776760	3.44	rs17238021	0.12313	4.95	-1.054	651	3	lasso	0.11981	6.98e-06	-1.06944	0.28487	0.783264	1
Brain_Cerebellum	C9orf72	9	27500000	27600000	0.474	rs3117638	3.69	rs13691	0.24371	-6.17	-1.277	722	6	lasso	0.25339	2e-11	0.249956	0.802621	0.962772	1
Brain_Cerebellum	SNX30	9	116000000	116000000	0.2038	rs10817330	-3.63	rs4979159	0.01447	-4.77	0.08	488	488	blup	0.05617	0.00185	-0.256833	0.797308	0.961579	1
Brain_Cerebellum	ASTN2	9	119000000	120000000	0.5557	rs10983613	3.63	rs17309095	0.38196	-7.69	0.119	649	4	lasso	0.3951	2.03e-18	-0.344896	0.730173	0.94406	1
Brain_Cerebellum	GBGT1	9	136000000	136000000	0.348	rs1964196	3.08	rs482670	-0.00617	3.52	-0.099	577	577	blup	0.06371	0.000961	-1.79551	0.072573	0.551791	1
Brain_Cerebellum	SURF1	9	136000000	136000000	0.6288	rs1964196	3.08	rs571549	0.2515	-6.94	-0.197	603	30	enet	0.42793	2.89e-20	-0.524472	0.59995	0.912871	1
Brain_Cerebellum	SURF6	9	136000000	136000000	0.3295	rs1964196	3.08	rs571549	0.15797	5.22	-0.197	603	5	lasso	0.16291	1.37e-07	-0.626572	0.53094	0.887823	1
Brain_Cerebellum	GTF3C5	9	136000000	136000000	0.43	rs1964196	3.08	rs694388	0.13079	-5.24	0.996	540	5	lasso	0.1357	1.67e-06	-1.05741	0.290326	0.78658	1
Brain_Cerebellum	LRSAM1	9	130000000	130000000	0.3454	rs7027357	-3.54	rs4504745	0.18948	5.65	-0.391	362	34	enet	0.18045	2.65e-08	-0.094366	0.924818	0.986043	1
Brain_Cerebellum	C9orf142	9	140000000	140000000	0.4842	rs3750517	2.55	rs10870158	0.53904	-9.33	1.768	379	5	lasso	0.57153	8.38e-30	-1.73923	0.081994	0.569295	1
Brain_Cerebellum	INPP5E	9	139000000	139000000	0.5701	rs7468351	2.8	rs10781542	0.369	-8.07	-1.371	370	15	enet	0.35585	2.46e-16	1.06672	0.286098	0.78385	1
Brain_Cerebellum	SEC16A	9	139000000	139000000	0.2416	rs7468351	2.8	rs10870070	0.04578	-4.15	0.182	376	376	blup	0.09278	7.63e-05	-1.18195	0.237225	0.752255	1
Brain_Cerebellum	DPH7	9	140000000	140000000	0.2512	rs936249	-2.65	rs863701	0.12222	-5.43	1.535	348	1	lasso	0.1203	6.67e-06	-1.535	0.124784	0.633774	1
Brain_Cerebellum	CACNA1B	9	141000000	141000000	0.6486	rs936249	-2.25	rs3750508	0.20219	6.43	-1.052	268	268	blup	0.34347	1.05e-15	0.094815	0.924462	0.986043	1
Brain_Cerebellum	C9orf41	9	77600000	77600000	0.6384	rs6560438	4.28	rs10869491	0.40662	8.05	0.875	449	8	lasso	0.39215	2.94e-18	0.857661	0.39108	0.833474	1
Brain_Cerebellum	GNA14	9	80000000	80300000	0.2339	rs11145439	-2.57	rs2296937	-0.00611	3.35	-0.363	385	385	blup	0.04096	0.00695	-1.07162	0.28389	0.782755	1
Brain_Cerebellum	GNAQ	9	80300000	80600000	0.2775	rs11137631	-2.91	rs7020256	0.13448	-5.62	-0.506	395	395	blup	0.14202	9.4e-07	0.265517	0.790611	0.960109	1
Brain_Cerebellum	ZNF618	9	117000000	117000000	0.6265	rs602569	3.74	rs7853127	0.27526	6.89	-1.283	639	13	lasso	0.28635	6.24e-13	-0.432511	0.66537	0.931224	1
Brain_Cerebellum	C9orf91	9	117000000	117000000	0.5044	rs10733608	3.7	rs7027937	0.1652	-5.19	1.312	682	18	lasso	0.1377	1.39e-06	-1.14386	0.252683	0.764262	1
Brain_Cerebellum	PTPDC1	9	96800000	96900000	0.2437	rs10821161	-3.56	rs11793128	-0.00557	-3.19	0.856	430	430	blup	0.0192	0.048	-0.579615	0.562174	0.899969	1
Brain_Cerebellum	FANCC	9	97900000	98100000	0.3226	rs2282041	3.49	rs4647554	0.16569	5.63	-0.205	415	415	blup	0.15572	2.68e-07	-1.94783	0.051435	0.497974	1
Brain_Cerebellum	TUBBP5	9	141000000	141000000	0.6428	rs936249	-2.36	rs3750509	0.0616	-4.82	1.267	192	9	lasso	0.1689	7.87e-08	-1.16408	0.244393	0.758368	1
Brain_Cerebellum	ANKRD18CP	9	99900000	100000000	0.3712	rs10759754	-2.94	rs1020884	0.27143	-7.24	0.162	311	4	lasso	0.28328	8.66e-13	-0.152014	0.879176	0.977478	1
Brain_Cerebellum	NPR2	9	35800000	35800000	0.2916	rs2145925	2.32	rs3763630	0.00967	3.4	-0.894	416	416	blup	0.05528	0.002	-1.30798	0.19088	0.71056	1
Brain_Cerebellum	RALGDS	9	136000000	136000000	0.4414	rs1964196	3.08	rs694388	0.15387	-5.76	0.996	575	575	blup	0.13719	1.46e-06	-2.00872	0.044567	0.47412	1
Brain_Cerebellum	ADAMTS13	9	136000000	136000000	0.4606	rs1964196	3.08	rs17150554	0.1094	5.42	0.82	605	41	enet	0.27942	1.31e-12	-0.653754	0.51327	0.882167	1
Brain_Cerebellum	GPSM1	9	139000000	139000000	0.6059	rs7468351	2.8	rs28539249	0.3108	-7.57	0.0989	368	10	lasso	0.378	1.7e-17	0.140571	0.888209	0.979037	1
Brain_Cerebellum	C9orf117	9	130000000	130000000	0.1881	rs7027357	-3.34	rs504434	0.08909	4.4	1.467	364	2	lasso	0.06893	0.000611	0.966173	0.333958	0.809898	1
Brain_Cerebellum	TOR2A	9	130000000	130000000	0.1514	rs7027357	-3.23	rs534652	0.07335	-4.6	0.182	373	1	lasso	0.07402	0.000392	-0.182	0.855583	0.972771	1
Brain_Cerebellum	PPAPDC3	9	134000000	134000000	0.3726	rs12553829	3.13	rs2483477	0.01817	-4.01	0.32	494	494	blup	0.07628	0.000323	-1.32634	0.184729	0.704995	1
Brain_Cerebellum	FREM1	9	14700000	14900000	0.5733	rs4741484	-3.39	rs1494348	0.04234	3.97	-2.936	712	22	enet	0.23321	1.55e-10	-1.65427	0.098073	0.598079	1
Brain_Cerebellum	RPP25L	9	34600000	34600000	0.151	rs7033016	-2.73	rs10972262	0.01047	3.47	-0.958	360	360	blup	0.04422	0.00522	-1.82339	0.068244	0.542796	1
Brain_Cerebellum	C9orf24	9	34400000	34400000	0.4351	rs11788425	-2.48	rs10115705	0.10138	-5.77	1.803	352	22	enet	0.26807	4.34e-12	-2.13118	0.033075	0.436313	1
Brain_Cerebellum	NUDT2	9	34300000	34300000	0.606	rs11788425	-2.48	rs10971957	0.33926	-7.4	-0.472	342	23	enet	0.42559	3.95e-20	1.7371	0.08237	0.570216	1
Brain_Cerebellum	CCDC171	9	15600000	16100000	0.4119	rs4741484	-3.39	rs4146291	0.23749	6.88	1.477	455	19	enet	0.25016	2.78e-11	1.54634	0.122022	0.628508	1
Brain_Cerebellum	MAMDC2	9	72700000	72800000	0.1917	rs10867845	-3.43	rs2282068	0.10623	4.37	2.637	410	5	lasso	0.04912	0.00341	2.50835	0.01213	0.309133	1
Brain_Cerebellum	GKAP1	9	86400000	86400000	0.1683	rs10868142	3.63	rs10746724	0.02485	-4.08	-0.852	548	548	blup	0.04289	0.00586	0.168901	0.865875	0.974792	1
Brain_Cerebellum	SVEP1	9	113000000	113000000	0.5648	rs7021157	3.15	rs954901	0.10555	5.56	0.981	661	15	lasso	0.2329	1.6e-10	0.087694	0.93012	0.987166	1
Brain_Cerebellum	GAPVD1	9	128000000	128000000	0.2478	rs7855360	-3.74	rs5015933	0.12243	4.81	1.693	317	317	blup	0.1321	2.31e-06	2.46728	0.013614	0.323079	1
Brain_Cerebellum	C9orf89	9	95900000	95900000	0.572	rs10821161	-3.56	rs4077822	0.27272	-6.55	-0.402	423	12	enet	0.29946	1.51e-13	0.525142	0.599485	0.912871	1
Brain_Cerebellum	WNK2	9	95900000	96100000	0.336	rs10821161	-3.56	rs2154079	0.0834	4.47	-0.313	438	31	enet	0.09848	4.62e-05	-0.800019	0.4237	0.848059	1
Brain_Cerebellum	AQP7	9	33400000	33400000	0.3505	rs10971409	3.6	rs10813971	-0.001	-4.41	-1.774	404	404	blup	0.07251	0.000447	2.06455	0.038965	0.456329	1
Brain_Cerebellum	NOL6	9	33500000	33500000	0.5835	rs10971409	3.6	rs3758280	0.40053	7.84	1.85	406	9	lasso	0.38069	1.22e-17	1.66551	0.095812	0.59459	1
Brain_Cerebellum	AQP3	9	33400000	33400000	0.5442	rs10971409	3.6	rs2228332	0.10391	5.09	-1.635	402	13	lasso	0.14364	8.11e-07	-0.953995	0.340086	0.812932	1
Brain_Cerebellum	TRMT10B	9	37800000	37800000	0.2224	rs7867861	-2.79	rs4878174	0.02583	3.46	1.132	478	478	blup	0.03468	0.012	0.510213	0.609902	0.915546	1
Brain_Cerebellum	AK8	9	136000000	136000000	0.2494	rs1964196	3.08	rs2254289	0.07158	-4.81	0.513	562	5	lasso	0.07655	0.000315	-0.668053	0.5041	0.87871	1
Brain_Cerebellum	ENDOG	9	132000000	132000000	0.3583	rs36002272	3.17	rs2977998	0.0661	-5.23	-1.171	313	4	lasso	0.12736	3.54e-06	1.22518	0.220507	0.737375	1
Brain_Cerebellum	ROR2	9	94300000	94700000	0.3064	rs7045073	2.81	rs10992100	0.00797	3.64	-1.286	479	6	lasso	0.15315	3.39e-07	-1.26133	0.20719	0.726732	1
Brain_Cerebellum	CELP	9	136000000	136000000	0.3952	rs1964196	3.08	rs694388	0.22807	-6.03	0.996	540	10	lasso	0.20673	2.13e-09	-1.12726	0.259631	0.76871	1
Brain_Cerebellum	MIR31HG	9	21500000	21600000	0.3137	rs7865829	3.1	rs12553612	0.00629	4.17	0.8	460	5	lasso	0.06949	0.000582	0.698792	0.484682	0.871279	1
Brain_Cerebellum	CBWD1	9	121000	189000	0.2392	rs10814854	-3	rs589627	0.10329	4.96	1.48	471	18	enet	0.12453	4.57e-06	1.11433	0.265138	0.770984	1
Brain_Cerebellum	SCAI	9	128000000	128000000	0.1097	rs7855360	-3.74	rs10986471	-0.00659	-4.12	-2.108	306	306	blup	0.02249	0.0356	2.40802	0.016039	0.344716	1
Brain_Cerebellum	LINGO2	9	27900000	28700000	0.6045	rs10757755	2.33	rs12378091	0.45583	8.43	-0.957	531	7	lasso	0.46708	1.31e-22	-0.924031	0.35547	0.819431	1
Brain_Cerebellum	PHYHD1	9	132000000	132000000	0.1968	rs1105551	3	rs7048932	0.00358	-3.94	-0.683	345	10	lasso	0.0143	0.0754	0.791642	0.42857	0.85003	1
Brain_Cerebellum	LINC00476	9	98500000	98600000	0.4017	rs2282041	3.49	rs10988792	0.17941	6.54	-3.129	530	13	enet	0.25626	1.48e-11	-3.18661	0.00144	0.115192	1
Brain_Cerebellum	TTLL11	9	125000000	125000000	0.3608	rs7034919	3.38	rs12346412	0.13223	5.26	-1.5281	529	6	lasso	0.10036	3.92e-05	-1.33119	0.183127	0.703065	1
Brain_Cerebellum	ZNF169	9	97000000	97100000	0.2774	rs7020881	-2.66	rs9409512	0.14141	5.39	-1.118	428	8	lasso	0.14373	8.04e-07	-1.22502	0.220567	0.737469	1
Brain_Cerebellum	CDC26	9	116000000	116000000	0.4174	rs11999878	-3.41	rs10817474	0.12442	-5.74	1.05	608	8	lasso	0.17289	5.41e-08	-1.94213	0.052122	0.499584	1
Brain_Cerebellum	DPP7	9	140000000	140000000	0.27	rs3750517	2.55	rs13631	0.16979	-5.42	-0.703	370	4	lasso	0.12767	3.45e-06	1.27536	0.202182	0.722656	1
Brain_Cerebellum	MAN1B1	9	140000000	140000000	0.3689	rs3750517	2.55	rs4880200	0.24587	6.42	1.691	369	13	lasso	0.24373	5.36e-11	2.06473	0.038948	0.456329	1
Brain_Cerebellum	ADAMTSL1	9	18500000	18900000	0.3134	rs776760	3.44	rs10511649	0.1878	-6.1	-1.067	704	4	lasso	0.16979	7.24e-08	1.10821	0.26777	0.772906	1
Brain_Cerebellum	GLDC	9	6530000	6650000	0.2982	rs11790744	3.57	rs11790744	0.12494	4.96	3.569	555	2	lasso	0.09616	5.67e-05	3.8744	0.000107	0.0317669	1
Brain_Cerebellum	RMI1	9	86600000	86600000	0.3368	rs10868142	3.63	rs4877815	0.20915	5.87	0.619	528	4	lasso	0.22816	2.58e-10	0.73133	0.464578	0.863661	1
Brain_Cerebellum	ERCC6L2	9	98600000	98800000	0.1908	rs2282041	3.49	rs816685	0.02913	4.36	-0.1	530	530	blup	0.07859	0.000264	-0.797389	0.425225	0.848721	1
Brain_Cerebellum	LRRC19	9	27000000	27000000	0.3007	rs17760820	4.42	rs12337896	0.09162	4.54	-0.059	651	17	enet	0.07821	0.000273	0.561211	0.574654	0.904323	1
Brain_Cerebellum	LCN12	9	140000000	140000000	0.1527	rs3750517	2.55	rs2049040	0.10743	4.72	1.73	386	3	lasso	0.07585	0.000335	1.62109	0.104999	0.605849	1
Brain_Cerebellum	PTRH1	9	130000000	130000000	0.1778	rs7027357	-3.24	rs3739817	-0.0021	3.07	0.261	368	368	blup	0.04282	0.0059	0.370715	0.71085	0.939091	1
Brain_Cerebellum	SEMA4D	9	92000000	92100000	0.2638	rs3211698	3.47	rs17054919	0.0125	3.89	-0.363	414	414	blup	0.07911	0.000252	-0.641091	0.521463	0.884736	1
Brain_Cerebellum	LCN10	9	140000000	140000000	0.2832	rs3750517	2.55	rs4419903	0.02848	3.68	-1.923	388	40	enet	0.02644	0.025	-0.393421	0.694008	0.936053	1
Brain_Cerebellum	ANKRD19P	9	95600000	95700000	0.3204	rs12553741	2.69	rs10992475	0.13128	5.29	0.535	414	414	blup	0.16668	9.68e-08	-0.039861	0.968204	0.995016	1
Brain_Cerebellum	CENPP	9	95100000	95400000	0.6562	rs7045073	2.81	rs10992308	0.36059	8.08	-1.055	410	22	enet	0.42422	4.74e-20	-0.996473	0.31902	0.79994	1
Brain_Cerebellum	PTAR1	9	72300000	72400000	0.3929	rs10867845	-3.43	rs11140189	0.12205	-5.25	-0.054	458	16	enet	0.15878	2.02e-07	0.07133	0.943135	0.989594	1
Brain_Cerebellum	IARS	9	95000000	95100000	0.1938	rs7045073	2.81	rs3737147	0.00179	-3.57	-1.001	411	411	blup	0.07972	0.000239	0.994057	0.320195	0.801301	1
Brain_Cerebellum	WDR5	9	137000000	137000000	0.6285	rs3118523	3.26	rs28604373	0.23526	-6.69	-1.905	571	11	lasso	0.26202	8.17e-12	2.06364	0.039052	0.456768	1
Brain_Cerebellum	FAM163B	9	136000000	136000000	0.5306	rs4962046	2.75	rs732833	0.26982	6.48	-0.772	615	8	lasso	0.24536	4.54e-11	-1.30084	0.193315	0.71318	1
Brain_Cerebellum	ARRDC1	9	141000000	141000000	0.6038	rs936249	-2.62	rs1776776	0.37906	8.07	1.18	344	6	lasso	0.46227	2.6e-22	1.40473	0.160101	0.677978	1
Brain_Cerebellum	C9orf169	9	140000000	140000000	0.4245	rs3750517	2.55	rs1891629	0.01541	4.36	-0.2009	356	11	lasso	0.03738	0.00949	-0.00854	0.993186	0.999046	1
Brain_Cerebellum	UAP1L1	9	140000000	140000000	0.3353	rs3750517	2.55	rs10870180	0.02795	4.46	-0.877	368	16	enet	0.07138	0.000494	-0.837349	0.402397	0.83839	1
Brain_Cerebellum	PDCD1LG2	9	5510000	5570000	0.2857	rs4740823	2.85	rs6476983	0.08208	5.35	-0.337	431	10	enet	0.13499	1.78e-06	-0.02187	0.982552	0.997235	1
Brain_Cerebellum	CCDC180	9	100000000	100000000	0.4687	rs10759754	-2.94	rs12115447	0.22186	-6.44	-0.335	321	8	lasso	0.20916	1.68e-09	0.40894	0.682584	0.934715	1
Brain_Cerebellum	RPL12	9	130000000	130000000	0.4983	rs7027357	-3.54	rs6478776	0.30995	-7.49	-0.323	361	30	enet	0.31238	3.62e-14	0.236093	0.813361	0.964855	1
Brain_Cerebellum	VPS13A	9	79800000	80000000	0.2426	rs6560606	-2.33	rs17423029	0.02448	4.12	-0.379	531	531	blup	0.07138	0.000494	0.347545	0.728182	0.94367	1
Brain_Cerebellum	NOL8	9	95100000	95100000	0.1094	rs7045073	2.81	rs7020104	0.01694	-3.88	-1.298	410	410	blup	0.03423	0.0125	1.4606	0.144127	0.659285	1
Brain_Cerebellum	TPM2	9	35700000	35700000	0.6805	rs2145925	2.32	rs2025126	0.54472	-9.17	-2.224	402	6	lasso	0.54616	6.6e-28	2.20949	0.02714	0.408882	1
Brain_Cerebellum	KLHL9	9	21300000	21300000	0.202	rs2383150	-3.17	rs1330320	0.09671	4.7	-0.264	483	17	enet	0.15123	4.05e-07	-0.408013	0.683264	0.934854	1
Brain_Cerebellum	TUSC1	9	25700000	25700000	0.4616	rs1937949	-3.08	rs17494006	0.00187	-3.61	-0.73	478	23	enet	0.02883	0.0202	1.25876	0.208116	0.72686	1
Brain_Cerebellum	GRIN3A	9	104000000	105000000	0.1868	rs1342124	3.05	rs7863180	0.11046	4.35	-0.76	598	5	lasso	0.10899	1.83e-05	-0.543872	0.586529	0.907965	1
Brain_Cerebellum	RP11-498P14.5	9	100000000	100000000	0.5087	rs10759754	-2.94	rs1020884	0.41792	-8.06	0.162	321	20	enet	0.39274	2.73e-18	-0.24197	0.808804	0.963901	1
Brain_Cerebellum	LCN8	9	140000000	140000000	0.7228	rs3750517	2.55	rs2784068	0.4086	8.29	-1.83	398	13	lasso	0.39189	3.04e-18	-1.80973	0.070338	0.547754	1
Brain_Cerebellum	RP11-247A12.2	9	132000000	132000000	0.3686	rs1105551	3	rs2480452	0.18803	5.49	0.876	405	6	lasso	0.15531	2.78e-07	0.805713	0.420408	0.846793	1
Brain_Cerebellum	LRRC37A5P	9	114000000	114000000	0.464	rs7047037	4.2	rs1570304	0.216	6.38	0.206	504	24	enet	0.35538	2.6e-16	0.499386	0.617507	0.918066	1
Brain_Cerebellum	PRSS3P4	9	33600000	33600000	0.5159	rs2777746	2.39	rs12005354	0.20143	5.72	-1.015	347	37	enet	0.2661	5.33e-12	-0.775301	0.438162	0.85427	1
Brain_Cerebellum	TRBV20OR9-2	9	33600000	33600000	0.6903	rs2777746	2.39	rs12005354	0.06394	4.43	-1.015	344	17	lasso	0.15879	2.02e-07	-0.541967	0.587841	0.908522	1
Brain_Cerebellum	FAM220CP	9	99900000	99900000	0.2701	rs10759754	-2.94	rs1020884	0.01702	-3.51	0.162	299	299	blup	0.07472	0.000369	-0.082418	0.934314	0.988124	1
Brain_Cerebellum	CCL27	9	34700000	34700000	0.2065	rs7033016	-2.73	rs1104748	0.06094	4.54	-1.176	363	7	lasso	0.08274	0.000184	-0.86602	0.386479	0.83191	1
Brain_Cerebellum	LCNL1	9	140000000	140000000	0.3125	rs3750517	2.55	rs13306	0.15354	5.32	1.755	381	5	lasso	0.13981	1.15e-06	2.29169	0.021923	0.385492	1
Brain_Cerebellum	RP11-54D18.2	9	15000000	15000000	0.7188	rs4741484	-3.39	rs7029010	0.42412	-8.6	0.095	664	47	enet	0.49096	4.03e-24	-0.071508	0.942994	0.989507	1
Brain_Cerebellum	FANCG	9	35100000	35100000	0.3189	rs7033016	-2.73	rs10972284	0.04637	-4.55	0.156	343	343	blup	0.08989	9.83e-05	-0.185573	0.85278	0.972262	1
Brain_Cerebellum	RP11-535M15.1	9	99400000	99500000	0.4534	rs2183009	2.73	rs2296812	0.31207	-7.06	-0.3464	281	3	lasso	0.29339	2.92e-13	0.418611	0.675501	0.933623	1
Brain_Cerebellum	RP11-228B15.4	9	131000000	131000000	0.4962	rs12554453	3.11	rs3217738	0.113	5.28	2.292	370	7	lasso	0.11594	9.85e-06	2.44985	0.014292	0.328884	1
Brain_Cerebellum	LINC00475	9	94900000	94900000	0.2964	rs7045073	2.81	rs10465156	0.10483	4.26	0.192	453	26	enet	0.05126	0.00283	-0.501918	0.615725	0.917669	1
Brain_Cerebellum	RP11-54K16.2	9	33000000	33000000	0.19	rs10971409	3.6	rs1537039	0.0437	-4.7	0.375	478	9	lasso	0.08689	0.000128	-0.337113	0.736032	0.945059	1
Brain_Cerebellum	RP11-75C9.1	9	8860000	8860000	0.363	rs10815977	-3.54	rs2217711	0.28336	6.73	-1.76	761	13	lasso	0.35371	3.17e-16	-1.46566	0.14274	0.657793	1
Brain_Cerebellum	DBH-AS1	9	137000000	137000000	0.3856	rs4962046	2.75	rs2073835	0.13978	-4.74	-0.398	611	36	enet	0.08988	9.84e-05	-0.285665	0.775134	0.956459	1
Brain_Cerebellum	PCA3	9	79400000	79400000	0.6007	rs2149589	-2.97	rs13283727	0.17689	-6.76	-0.2	584	8	lasso	0.41768	1.12e-19	-1.06051	0.288912	0.785301	1
Brain_Cerebellum	RP11-276H19.1	9	89600000	89600000	0.5231	rs10868528	-4.04	rs13296748	0.27836	-6.83	-3.291	548	22	enet	0.27557	1.97e-12	3.53955	0.000401	0.0617319	1
Brain_Cerebellum	IFNA20P	9	21300000	21300000	0.2423	rs2383150	-3.17	rs10119678	0.06247	-4.58	1.375	482	4	lasso	0.15596	2.62e-07	-1.20427	0.228485	0.744525	1
Brain_Cerebellum	RP11-255A11.21	9	33600000	33600000	0.5964	rs10971409	3.6	rs12005354	0.41126	7.95	-1.015	362	10	lasso	0.39172	3.1e-18	-1.00773	0.313582	0.797469	1
Brain_Cerebellum	PSMD5-AS1	9	124000000	124000000	0.9304	rs7040576	2.06	rs1060817	0.58123	9.43	-0.724	359	27	lasso	0.64093	1.28e-35	-0.369495	0.711759	0.939413	1
Brain_Cerebellum	RP11-165J3.6	9	96200000	96200000	0.451	rs10821161	-3.56	rs7025805	0.35944	7.75	1.155	492	4	lasso	0.37677	1.98e-17	1.47102	0.141287	0.656467	1
Brain_Cerebellum	CARM1P1	9	2910000	3050000	0.1776	rs7032942	3.7	rs7860342	0.11296	4.75	1.809	533	3	lasso	0.07997	0.000234	2.02525	0.042842	0.470274	1
Brain_Cerebellum	VN1R51P	9	99900000	99900000	0.373	rs10759754	-2.94	rs1020884	0.28631	-7.26	0.162	293	7	lasso	0.30602	7.33e-14	-0.159971	0.872904	0.97618	1
Brain_Cerebellum	RP11-520B13.4	9	99800000	99800000	0.3197	rs10759754	-2.94	rs1020884	0.24152	-6.57	0.162	290	8	lasso	0.27083	3.25e-12	-0.241393	0.809251	0.963945	1
Brain_Cerebellum	RP11-281A20.2	9	121000000	121000000	0.2788	rs10983613	3.63	rs7046020	0.1557	-5.34	1.58	564	4	lasso	0.13475	1.82e-06	-1.17349	0.240598	0.755341	1
Brain_Cerebellum	RP11-195F19.9	9	34700000	34700000	0.4307	rs7033016	-2.73	rs2812357	0.15679	-5.7	-1.536	365	4	lasso	0.22133	5.08e-10	1.08584	0.277551	0.778816	1
Brain_Cerebellum	CDC20P1	9	89600000	89600000	0.5903	rs10868528	-4.04	rs13296748	0.4607	8.65	-3.291	557	7	lasso	0.47432	4.65e-23	-3.43042	0.000603	0.075462	1
Brain_Cerebellum	RP11-389K14.3	9	93100000	93200000	0.5336	rs16906689	3.03	rs7037348	0.2639	-6.43	0.03	600	9	lasso	0.2571	1.36e-11	-0.251417	0.801492	0.962526	1
Brain_Cerebellum	TRBV26OR9-2	9	33700000	33700000	0.3683	rs2777746	2.39	rs16933401	0.18072	5.28	-0.163	326	11	lasso	0.10037	3.91e-05	-0.161455	0.871735	0.976074	1
Brain_Cerebellum	RP11-281A20.1	9	121000000	121000000	0.4156	rs565055	-2.91	rs2048741	0.12794	4.79	-0.587	552	20	enet	0.0559	0.00189	-1.81026	0.070255	0.547404	1
Brain_Cerebellum	PRPS1P2	9	128000000	128000000	0.166	rs7855360	-3.74	rs633533	0.03159	4.83	-2.688	312	312	blup	0.11051	1.6e-05	-3.00232	0.002679	0.157932	1
Brain_Cerebellum	SNHG7	9	140000000	140000000	0.5055	rs3750517	2.55	rs6874	0.4654	-8.57	-0.058	385	1	lasso	0.46529	1.7e-22	0.058	0.953749	0.992228	1
Brain_Cerebellum	RP11-500B12.1	9	120000000	120000000	0.6821	rs10983613	3.63	rs532742	0.33774	7.23	1.184	582	57	enet	0.37784	1.74e-17	0.534964	0.592675	0.910054	1
Brain_Cerebellum	RP11-535M15.2	9	99500000	99500000	0.536	rs2183009	2.73	rs2296812	0.24363	-6.61	-0.3258	257	35	enet	0.37695	1.94e-17	0.106142	0.915469	0.98454	1
Brain_Cerebellum	RP11-65J3.1	9	132000000	132000000	0.2094	rs1105551	3	rs11794903	0.01631	3.57	0.743	424	424	blup	0.02898	0.0199	0.454265	0.649638	0.927455	1
Brain_Cerebellum	RP11-100G15.7	9	94900000	94900000	0.5857	rs7045073	2.81	rs7023075	0.19996	6.11	-0.595	457	14	lasso	0.21169	1.31e-09	-1.002	0.316342	0.798384	1
Brain_Cerebellum	RP11-399D6.2	9	22600000	22800000	0.2628	rs510901	2.81	rs1375291	0.05589	-4.42	0.514	423	423	blup	0.10163	3.5e-05	-0.175961	0.860325	0.973749	1
Brain_Cerebellum	RP11-229P13.20	9	140000000	140000000	0.2549	rs3750517	2.55	rs1138628	0.2056	-5.99	1.233	368	6	lasso	0.15512	2.83e-07	-1.40125	0.161138	0.679173	1
Brain_Cerebellum	RP11-3L8.3	9	12700000	12800000	0.2891	rs12340775	3.2	rs1041176	0.07642	-4.46	0.804	515	23	enet	0.14524	7.01e-07	-1.11463	0.265007	0.770833	1
Brain_Cerebellum	LINC00484	9	93900000	93900000	0.4776	rs10991736	3.43	rs12342181	0.17587	-5.35	-1.57	567	15	lasso	0.21915	6.3e-10	1.3012	0.19319	0.712877	1
Brain_Cerebellum	RP11-125B21.2	9	2420000	2640000	0.3123	rs7032942	3.7	rs4237145	0.10754	5	-0.013	768	6	lasso	0.15696	2.39e-07	-0.275248	0.783126	0.958334	1
Brain_Cerebellum	CNTFR-AS1	9	34600000	34600000	0.3178	rs7033016	-2.73	rs3802428	0.1394	-4.87	0.624	360	6	lasso	0.07701	0.000303	0.000375	0.999701	1	1
Brain_Cerebellum	RP11-165J3.5	9	96200000	96200000	0.3399	rs10821161	-3.56	rs7036984	0.23499	6.18	1.161	490	6	lasso	0.23545	1.24e-10	1.45294	0.146239	0.661285	1
Brain_Cerebellum	PTENP1	9	33700000	33700000	0.158	rs2777746	2.39	rs706130	0.01299	3.41	0.219	336	336	blup	0.0311	0.0165	0.870099	0.384246	0.831373	1
Brain_Cerebellum	GVQW1	9	32600000	32600000	0.3214	rs630151	3.25	rs637421	0.26823	6.65	0.146	515	10	enet	0.2241	3.86e-10	0.821635	0.411284	0.841772	1
Brain_Cerebellum	GNG10	9	114000000	114000000	0.4783	rs7047037	4.2	rs7045665	0.36932	7.58	1.776	505	8	lasso	0.34758	6.51e-16	1.59832	0.109971	0.612486	1
Brain_Cerebellum	RP11-4O1.2	9	115000000	115000000	0.4347	rs7047037	4.2	rs7020062	0.18817	-5.57	-0.289	516	5	lasso	0.23559	1.22e-10	0.274263	0.783883	0.958625	1
Brain_Cerebellum	FRRS1L	9	112000000	112000000	0.1773	rs10979694	-3.56	rs7468610	0.07011	-4.83	-2.551	597	8	lasso	0.14394	7.89e-07	2.73189	0.006297	0.239236	1
Brain_Cerebellum	RP11-384P7.7	9	33700000	33700000	0.7228	rs2777746	2.39	rs16933401	0.35104	7.32	-0.163	327	12	lasso	0.41682	1.25e-19	-0.335451	0.737285	0.945298	1
Brain_Cerebellum	RP11-378I6.1	9	19900000	19900000	0.4094	rs9792414	-3.33	rs12339165	0.11919	5.48	0.097	578	6	lasso	0.17887	3.08e-08	-0.148876	0.881651	0.977849	1
Brain_Cerebellum	RP11-244O19.1	9	125000000	125000000	0.5065	rs7034919	2.99	rs12346412	0.26107	6.38	-1.6293	469	23	enet	0.23744	1.01e-10	-2.25503	0.024131	0.395743	1
Brain_Cerebellum	RP11-247A12.7	9	132000000	132000000	0.6222	rs1105551	3	rs2480452	0.39782	7.98	0.876	399	17	enet	0.46	3.59e-22	0.828164	0.407578	0.840366	1
Brain_Cerebellum	DKFZP434H0512	9	98500000	98500000	0.2891	rs2282041	3.49	rs7852346	0.04194	4.12	-0.387	497	497	blup	0.08369	0.000169	-1.98486	0.047161	0.484186	1
Brain_Cerebellum	RP11-330M2.4	9	99700000	99700000	0.3026	rs13289459	1.55	rs2289651	0.0973	4.65	-0.0564	256	9	lasso	0.11164	1.44e-05	-0.039577	0.96843	0.995075	1
Brain_Cerebellum	RP11-276H19.2	9	89600000	89700000	0.2893	rs10868528	-4.04	rs1927077	0.2083	5.78	-3.392	581	7	lasso	0.2038	2.83e-09	-3.55481	0.000378	0.0601139	1
Brain_Cerebellum	RP11-82L2.1	9	107000000	107000000	0.2395	rs7042705	2.91	rs10991043	0.19371	-5.69	-0.725	504	2	lasso	0.16768	8.82e-08	0.732913	0.463611	0.863503	1
Brain_Cerebellum	RP11-339B21.13	9	131000000	131000000	0.1361	rs1571142	-2.98	rs4734	0.06727	4.13	-0.639	288	5	lasso	0.06674	0.000739	-0.978008	0.328071	0.805575	1
Brain_Cerebellum	RP11-408A13.4	9	14600000	14600000	0.5292	rs13296345	-3.05	rs2382492	0.21856	6.55	-1.964	707	14	lasso	0.294	2.73e-13	-2.56864	0.01021	0.291549	1
Brain_Cerebellum	RP11-339B21.10	9	131000000	131000000	0.1387	rs7862194	-2.7	rs2298045	0.02055	4.13	1.233	291	3	lasso	0.02682	0.0241	0.612675	0.540091	0.892128	1
Brain_Cerebellum	RP11-513M16.8	9	19400000	19400000	0.3889	rs9792414	-3.33	rs10114375	0.17958	5.44	-1.276	554	16	enet	0.19665	5.65e-09	-0.70437	0.481202	0.869937	1
[truncated: 11,813,480 more chars]
